# A Clinical Atlas for Phenome-Wide Association Study of Obstructive Sleep Apnea Across Electronic Health Record Domains

**DOI:** 10.64898/2026.10.20.26366073

**Authors:** Nathanael H. Hwang, Soniya Mishra, M. Brandon Westover, Robert J. Thomas, Umakanth Katwa, Kendra A. Becker, Dennis Hwang, Matthew T. Klimper, Jessica Jara, Damien R. Stevens, Matthew K.P. Gratton, Diego R. Mazzotti, Haoqi Sun

**Affiliations:** Department of Neurology, Beth Israel Deaconess Medical Center, Harvard Medical School, Boston, MA, United States of America; Department of Sleep Medicine, Kaiser Permanente Southern California, Fontana, CA, United States of America; Division of Medical Informatics, Department of Internal Medicine, University of Kansas Medical Center, Kansas City, KS, United States of America; Department of Biostatistics and Data Science, University of Kansas Medical Center, Kansas City, KS, United States of America; Department of Neurology, Stanford University, Stanford, CA, United States of America; Division of Sleep Medicine, Beth Israel Deaconess Medical Center, Harvard Medical School, Boston, MA, United States of America; Boston Children’s Hospital, Harvard Medical School, Boston, MA, United States of America; Division of Pulmonary Critical Care and Sleep Medicine, Department of Internal Medicine, University of Kansas Medical Center, Kansas City, KS, United States of America; Department of Psychiatry and Behavioral Sciences, University of Kansas Medical Center, Kansas City, KS, United States of America

## Abstract

Obstructive sleep apnea (OSA) is a heterogeneous disorder whose associations across the entire phenome remain incompletely characterized by hypothesis-driven outcome-specific analyses. We constructed a multidomain atlas for phenome-wide association study of OSA in 222,109 adults undergoing diagnostic sleep testing in Kaiser Permanente Southern California. Using apnea-hypopnea index, we examined cross-sectional associations across diagnoses, laboratory tests, medications, procedures, healthcare utilization, behaviors, and symptoms; associations with incident diseases; and data-driven cross-domain phenotypes. After full adjustment, 169 prevalent phecodes and 16 incident phecodes remained Bonferroni-significant. Positive associations converged most consistently on cardiometabolic diseases, including hypertension, impaired glucose metabolism, hyperlipidemia, obesity, and heart failure, with concordant laboratory, medication, and cardiac-measurement signals. Multidimensional physiologic, symptom, and comorbidity phenotypes showed heterogeneous disease incidence after adjustment, with patterns not aligned with apnea-hypopnea index severity alone. These findings define the broad clinical landscape of OSA and provide a comprehensive atlas for replication and hypothesis generation.

## Supplementary material for "A Clinical Atlas for Phenome-Wide Association Study of Obstructive Sleep Apnea Across Electronic Health Record Domains": Complete OSA Atlas (part 1 of 3)

### Sheet: PheDAS Prevalence
PheDAS Prevalence — complete available results
39,075 records · 1,866 feature IDs · 22 source exports · Current results snapshot: September 19, 2026
Filter by feature_id, contrast, model, window, and analysis_variant. Column definitions and comparison labels are in Column Legend.
m1 crude; m2 + age, sex, race, year; m3 + smoking, income, observation window; m4 + BMI. IPW sensitivity is labeled separately.
Includes 2,017 records omitted from the combined summary. Their original beta and beta interval are retained.
Original blanks remain blank and source zero p-values remain zero. Nonzero values below Excel’s numeric range remain text.
Significance flags follow the source analysis. Column Legend defines the column headers and comparison labels.
feature_id	feature_name	contrast	model	window	analysis_variant	category	effect_type	effect	se	ci_low	ci_high	p	sig_bon	sig_fdr	beta	neglog10p	ICD-9	ICD-10	"-log(p)"	Conf-interval beta	n_carriers	n_carriers_severe	n_carriers_none	OR_m1_crude	OR_ato	OR_m4_l1_published	OR_m4_conditional	OR_m4_marginal_gcomp	in_frozen_hitset
008	Intestinal infection	severe_vs_none	m4_IPW	lifetime	IPW sensitivity	infectious diseases	OR	0.841786		0.743708	0.9528	0.0064311	FALSE	TRUE		2.19171					1785	686	1099	0.761186	0.854401	0.828315	0.828259	0.828872	TRUE
008	Intestinal infection	AHI≥15 vs <15	m1_crude	lifetime	Primary L1 logistic	infectious diseases	OR	0.827735	0.0336465	0.77491	0.884161	1.91979e-08	TRUE	TRUE	-0.189062	7.71675	001/001.0/001.1/001.9/002/002.1/002.2/002.3/002.9/005.9/006/006.0/006.2/006.3/006.4/006.5/006.6/006.8/006.9/007/007.2/007.3/007.5/007.9/008/009/009.0/009.1/009.2/009.3/021.1/022.2	A00/A00.0/A00.1/A00.9/A01/A01.1/A01.2/A01.3/A01.4/A05.9/A06/A06.0/A06.2/A06.3/A06.4/A06.5/A06.6/A06.7/A06.8/A06.9/A07/A07.3/A07.9/A09/A21.3/A22.2	7.71675	[-0.255008495852892,-0.12311650095189496]
008	Intestinal infection	AHI≥15 vs <15	m2_demo	lifetime	Primary L1 logistic	infectious diseases	OR	0.811907	0.0345969	0.758678	0.868871	1.71436e-09	TRUE	TRUE	-0.20837	8.7659	001/001.0/001.1/001.9/002/002.1/002.2/002.3/002.9/005.9/006/006.0/006.2/006.3/006.4/006.5/006.6/006.8/006.9/007/007.2/007.3/007.5/007.9/008/009/009.0/009.1/009.2/009.3/021.1/022.2	A00/A00.0/A00.1/A00.9/A01/A01.1/A01.2/A01.3/A01.4/A05.9/A06/A06.0/A06.2/A06.3/A06.4/A06.5/A06.6/A06.7/A06.8/A06.9/A07/A07.3/A07.9/A09/A21.3/A22.2	8.7659	[-0.27617822309156265,-0.14056102748717408]
008	Intestinal infection	AHI≥15 vs <15	m3_smk_ses_win	lifetime	Primary L1 logistic	infectious diseases	OR	0.811774	0.0346309	0.758503	0.868786	1.72709e-09	TRUE	TRUE	-0.208533	8.76269	001/001.0/001.1/001.9/002/002.1/002.2/002.3/002.9/005.9/006/006.0/006.2/006.3/006.4/006.5/006.6/006.8/006.9/007/007.2/007.3/007.5/007.9/008/009/009.0/009.1/009.2/009.3/021.1/022.2	A00/A00.0/A00.1/A00.9/A01/A01.1/A01.2/A01.3/A01.4/A05.9/A06/A06.0/A06.2/A06.3/A06.4/A06.5/A06.6/A06.7/A06.8/A06.9/A07/A07.3/A07.9/A09/A21.3/A22.2	8.76269	[-0.276408686983844,-0.140657959343199]
008	Intestinal infection	AHI≥15 vs <15	m4_bmi	lifetime	Primary L1 logistic	infectious diseases	OR	0.870517	0.036334	0.810681	0.93477	0.00013537	FALSE	TRUE	-0.138668	3.86848	001/001.0/001.1/001.9/002/002.1/002.2/002.3/002.9/005.9/006/006.0/006.2/006.3/006.4/006.5/006.6/006.8/006.9/007/007.2/007.3/007.5/007.9/008/009/009.0/009.1/009.2/009.3/021.1/022.2	A00/A00.0/A00.1/A00.9/A01/A01.1/A01.2/A01.3/A01.4/A05.9/A06/A06.0/A06.2/A06.3/A06.4/A06.5/A06.6/A06.7/A06.8/A06.9/A07/A07.3/A07.9/A09/A21.3/A22.2	3.86848	[-0.20988120896828788,-0.0674545738704878]
008	Intestinal infection	AHI≥5 vs <5	m1_crude	lifetime	Primary L1 logistic	infectious diseases	OR	0.924575	0.0360801	0.861451	0.992324	0.0297395	FALSE	FALSE	-0.0784216	1.52667	001/001.0/001.1/001.9/002/002.1/002.2/002.3/002.9/005.9/006/006.0/006.2/006.3/006.4/006.5/006.6/006.8/006.9/007/007.2/007.3/007.5/007.9/008/009/009.0/009.1/009.2/009.3/021.1/022.2	A00/A00.0/A00.1/A00.9/A01/A01.1/A01.2/A01.3/A01.4/A05.9/A06/A06.0/A06.2/A06.3/A06.4/A06.5/A06.6/A06.7/A06.8/A06.9/A07/A07.3/A07.9/A09/A21.3/A22.2	1.52667	[-0.1491372975491298,-0.00770593615839249]
008	Intestinal infection	AHI≥5 vs <5	m2_demo	lifetime	Primary L1 logistic	infectious diseases	OR	0.888934	0.0373103	0.826249	0.956375	0.00160225	FALSE	TRUE	-0.117732	2.79527	001/001.0/001.1/001.9/002/002.1/002.2/002.3/002.9/005.9/006/006.0/006.2/006.3/006.4/006.5/006.6/006.8/006.9/007/007.2/007.3/007.5/007.9/008/009/009.0/009.1/009.2/009.3/021.1/022.2	A00/A00.0/A00.1/A00.9/A01/A01.1/A01.2/A01.3/A01.4/A05.9/A06/A06.0/A06.2/A06.3/A06.4/A06.5/A06.6/A06.7/A06.8/A06.9/A07/A07.3/A07.9/A09/A21.3/A22.2	2.79527	[-0.19085924760056694,-0.044605640452483455]
008	Intestinal infection	AHI≥5 vs <5	m3_smk_ses_win	lifetime	Primary L1 logistic	infectious diseases	OR	0.886731	0.037355	0.824129	0.954088	0.00129028	FALSE	TRUE	-0.120213	2.88931	001/001.0/001.1/001.9/002/002.1/002.2/002.3/002.9/005.9/006/006.0/006.2/006.3/006.4/006.5/006.6/006.8/006.9/007/007.2/007.3/007.5/007.9/008/009/009.0/009.1/009.2/009.3/021.1/022.2	A00/A00.0/A00.1/A00.9/A01/A01.1/A01.2/A01.3/A01.4/A05.9/A06/A06.0/A06.2/A06.3/A06.4/A06.5/A06.6/A06.7/A06.8/A06.9/A07/A07.3/A07.9/A09/A21.3/A22.2	2.88931	[-0.19342801303116053,-0.04699892646283446]
008	Intestinal infection	AHI≥5 vs <5	m4_bmi	lifetime	Primary L1 logistic	infectious diseases	OR	0.966537	0.0392352	0.894997	1.0438	0.385686	FALSE	FALSE	-0.0340352	0.413766	001/001.0/001.1/001.9/002/002.1/002.2/002.3/002.9/005.9/006/006.0/006.2/006.3/006.4/006.5/006.6/006.8/006.9/007/007.2/007.3/007.5/007.9/008/009/009.0/009.1/009.2/009.3/021.1/022.2	A00/A00.0/A00.1/A00.9/A01/A01.1/A01.2/A01.3/A01.4/A05.9/A06/A06.0/A06.2/A06.3/A06.4/A06.5/A06.6/A06.7/A06.8/A06.9/A07/A07.3/A07.9/A09/A21.3/A22.2	0.413766	[-0.11093475542688247,0.04286426139491231]
008	Intestinal infection	mild_vs_none	m1_crude	lifetime	Primary L1 logistic	infectious diseases	OR	1.03809	0.0416512	0.956716	1.12639	0.369394	FALSE	FALSE	0.0373865	0.432511	001/001.0/001.1/001.9/002/002.1/002.2/002.3/002.9/005.9/006/006.0/006.2/006.3/006.4/006.5/006.6/006.8/006.9/007/007.2/007.3/007.5/007.9/008/009/009.0/009.1/009.2/009.3/021.1/022.2	A00/A00.0/A00.1/A00.9/A01/A01.1/A01.2/A01.3/A01.4/A05.9/A06/A06.0/A06.2/A06.3/A06.4/A06.5/A06.6/A06.7/A06.8/A06.9/A07/A07.3/A07.9/A09/A21.3/A22.2	0.432511	[-0.044248360097549774,0.11902145779032368]
008	Intestinal infection	mild_vs_none	m2_demo	lifetime	Primary L1 logistic	infectious diseases	OR	0.997553	0.0425678	0.917703	1.08435	0.954102	FALSE	FALSE	-0.00245006	0.0204053	001/001.0/001.1/001.9/002/002.1/002.2/002.3/002.9/005.9/006/006.0/006.2/006.3/006.4/006.5/006.6/006.8/006.9/007/007.2/007.3/007.5/007.9/008/009/009.0/009.1/009.2/009.3/021.1/022.2	A00/A00.0/A00.1/A00.9/A01/A01.1/A01.2/A01.3/A01.4/A05.9/A06/A06.0/A06.2/A06.3/A06.4/A06.5/A06.6/A06.7/A06.8/A06.9/A07/A07.3/A07.9/A09/A21.3/A22.2	0.0204053	[-0.08588141685940688,0.080981288144067]
008	Intestinal infection	mild_vs_none	m3_smk_ses_win	lifetime	Primary L1 logistic	infectious diseases	OR	0.996129	0.0426406	0.916262	1.08296	0.927521	FALSE	FALSE	-0.00387877	0.0326763	001/001.0/001.1/001.9/002/002.1/002.2/002.3/002.9/005.9/006/006.0/006.2/006.3/006.4/006.5/006.6/006.8/006.9/007/007.2/007.3/007.5/007.9/008/009/009.0/009.1/009.2/009.3/021.1/022.2	A00/A00.0/A00.1/A00.9/A01/A01.1/A01.2/A01.3/A01.4/A05.9/A06/A06.0/A06.2/A06.3/A06.4/A06.5/A06.6/A06.7/A06.8/A06.9/A07/A07.3/A07.9/A09/A21.3/A22.2	0.0326763	[-0.08745277690278437,0.07969523672419253]
008	Intestinal infection	mild_vs_none	m4_bmi	lifetime	Primary L1 logistic	infectious diseases	OR	1.04246	0.0438244	0.956654	1.13596	0.342726	FALSE	FALSE	0.0415803	0.465053	001/001.0/001.1/001.9/002/002.1/002.2/002.3/002.9/005.9/006/006.0/006.2/006.3/006.4/006.5/006.6/006.8/006.9/007/007.2/007.3/007.5/007.9/008/009/009.0/009.1/009.2/009.3/021.1/022.2	A00/A00.0/A00.1/A00.9/A01/A01.1/A01.2/A01.3/A01.4/A05.9/A06/A06.0/A06.2/A06.3/A06.4/A06.5/A06.6/A06.7/A06.8/A06.9/A07/A07.3/A07.9/A09/A21.3/A22.2	0.465053	[-0.04431392029125994,0.1274744551966428]
008	Intestinal infection	moderate_vs_none	m1_crude	lifetime	Primary L1 logistic	infectious diseases	OR	0.936161	0.0475197	0.852907	1.02754	0.165068	FALSE	FALSE	-0.0659681	0.782337	001/001.0/001.1/001.9/002/002.1/002.2/002.3/002.9/005.9/006/006.0/006.2/006.3/006.4/006.5/006.6/006.8/006.9/007/007.2/007.3/007.5/007.9/008/009/009.0/009.1/009.2/009.3/021.1/022.2	A00/A00.0/A00.1/A00.9/A01/A01.1/A01.2/A01.3/A01.4/A05.9/A06/A06.0/A06.2/A06.3/A06.4/A06.5/A06.6/A06.7/A06.8/A06.9/A07/A07.3/A07.9/A09/A21.3/A22.2	0.782337	[-0.15910512819656897,0.027168833168982526]
008	Intestinal infection	moderate_vs_none	m2_demo	lifetime	Primary L1 logistic	infectious diseases	OR	0.883521	0.0497565	0.801427	0.974024	0.0128131	FALSE	TRUE	-0.12384	1.89235	001/001.0/001.1/001.9/002/002.1/002.2/002.3/002.9/005.9/006/006.0/006.2/006.3/006.4/006.5/006.6/006.8/006.9/007/007.2/007.3/007.5/007.9/008/009/009.0/009.1/009.2/009.3/021.1/022.2	A00/A00.0/A00.1/A00.9/A01/A01.1/A01.2/A01.3/A01.4/A05.9/A06/A06.0/A06.2/A06.3/A06.4/A06.5/A06.6/A06.7/A06.8/A06.9/A07/A07.3/A07.9/A09/A21.3/A22.2	1.89235	[-0.22136106429704738,-0.026319125588467246]
008	Intestinal infection	moderate_vs_none	m3_smk_ses_win	lifetime	Primary L1 logistic	infectious diseases	OR	0.87979	0.0498244	0.797936	0.97004	0.0101559	FALSE	TRUE	-0.128072	1.99328	001/001.0/001.1/001.9/002/002.1/002.2/002.3/002.9/005.9/006/006.0/006.2/006.3/006.4/006.5/006.6/006.8/006.9/007/007.2/007.3/007.5/007.9/008/009/009.0/009.1/009.2/009.3/021.1/022.2	A00/A00.0/A00.1/A00.9/A01/A01.1/A01.2/A01.3/A01.4/A05.9/A06/A06.0/A06.2/A06.3/A06.4/A06.5/A06.6/A06.7/A06.8/A06.9/A07/A07.3/A07.9/A09/A21.3/A22.2	1.99328	[-0.22572649611193016,-0.03041844418112158]
008	Intestinal infection	moderate_vs_none	m4_bmi	lifetime	Primary L1 logistic	infectious diseases	OR	0.9418	0.0527339	0.84932	1.04435	0.255503	FALSE	FALSE	-0.0599628	0.592604	001/001.0/001.1/001.9/002/002.1/002.2/002.3/002.9/005.9/006/006.0/006.2/006.3/006.4/006.5/006.6/006.8/006.9/007/007.2/007.3/007.5/007.9/008/009/009.0/009.1/009.2/009.3/021.1/022.2	A00/A00.0/A00.1/A00.9/A01/A01.1/A01.2/A01.3/A01.4/A05.9/A06/A06.0/A06.2/A06.3/A06.4/A06.5/A06.6/A06.7/A06.8/A06.9/A07/A07.3/A07.9/A09/A21.3/A22.2	0.592604	[-0.16331928361343884,0.04339362640710695]
008	Intestinal infection	severe_vs_none	m1_crude	lifetime	Primary L1 logistic	infectious diseases	OR	0.761104	0.0490389	0.691356	0.837887	2.59573e-08	TRUE	TRUE	-0.272986	7.58574	001/001.0/001.1/001.9/002/002.1/002.2/002.3/002.9/005.9/006/006.0/006.2/006.3/006.4/006.5/006.6/006.8/006.9/007/007.2/007.3/007.5/007.9/008/009/009.0/009.1/009.2/009.3/021.1/022.2	A00/A00.0/A00.1/A00.9/A01/A01.1/A01.2/A01.3/A01.4/A05.9/A06/A06.0/A06.2/A06.3/A06.4/A06.5/A06.6/A06.7/A06.8/A06.9/A07/A07.3/A07.9/A09/A21.3/A22.2	7.58574	[-0.3691002819321405,-0.17687144239118502]
008	Intestinal infection	severe_vs_none	m2_demo	lifetime	Primary L1 logistic	infectious diseases	OR	0.752887	0.0524671	0.679313	0.83443	6.30712e-08	TRUE	TRUE	-0.28384	7.20017	001/001.0/001.1/001.9/002/002.1/002.2/002.3/002.9/005.9/006/006.0/006.2/006.3/006.4/006.5/006.6/006.8/006.9/007/007.2/007.3/007.5/007.9/008/009/009.0/009.1/009.2/009.3/021.1/022.2	A00/A00.0/A00.1/A00.9/A01/A01.1/A01.2/A01.3/A01.4/A05.9/A06/A06.0/A06.2/A06.3/A06.4/A06.5/A06.6/A06.7/A06.8/A06.9/A07/A07.3/A07.9/A09/A21.3/A22.2	7.20017	[-0.386673800015489,-0.1810064986356161]
008	Intestinal infection	severe_vs_none	m3_smk_ses_win	lifetime	Primary L1 logistic	infectious diseases	OR	0.756757	0.0524923	0.68277	0.83876	1.09864e-07	TRUE	TRUE	-0.278713	6.95914	001/001.0/001.1/001.9/002/002.1/002.2/002.3/002.9/005.9/006/006.0/006.2/006.3/006.4/006.5/006.6/006.8/006.9/007/007.2/007.3/007.5/007.9/008/009/009.0/009.1/009.2/009.3/021.1/022.2	A00/A00.0/A00.1/A00.9/A01/A01.1/A01.2/A01.3/A01.4/A05.9/A06/A06.0/A06.2/A06.3/A06.4/A06.5/A06.6/A06.7/A06.8/A06.9/A07/A07.3/A07.9/A09/A21.3/A22.2	6.95914	[-0.38159658117891887,-0.17583040321597837]
008	Intestinal infection	severe_vs_none	m4_bmi	lifetime	Primary L1 logistic	infectious diseases	OR	0.828315	0.058531	0.73854	0.929003	0.00129017	FALSE	TRUE	-0.188362	2.88935	001/001.0/001.1/001.9/002/002.1/002.2/002.3/002.9/005.9/006/006.0/006.2/006.3/006.4/006.5/006.6/006.8/006.9/007/007.2/007.3/007.5/007.9/008/009/009.0/009.1/009.2/009.3/021.1/022.2	A00/A00.0/A00.1/A00.9/A01/A01.1/A01.2/A01.3/A01.4/A05.9/A06/A06.0/A06.2/A06.3/A06.4/A06.5/A06.6/A06.7/A06.8/A06.9/A07/A07.3/A07.9/A09/A21.3/A22.2	2.88935	[-0.30308041685405507,-0.07364324022152988]
008.5	Bacterial enteritis	severe_vs_none	m4_IPW	lifetime	IPW sensitivity	infectious diseases	OR	0.810795		0.740188	0.888137	6.42482e-06	TRUE	TRUE		5.19214					3360	1356	2004	0.823901	0.822955	0.795713	0.795655	0.798335	TRUE
008.5	Bacterial enteritis	AHI≥15 vs <15	m1_crude	lifetime	Primary L1 logistic	infectious diseases	OR	0.869528	0.0248343	0.828218	0.912899	1.80724e-08	TRUE	TRUE	-0.139805	7.74298	002.0/003/003.0/003.2/003.20/003.29/003.8/003.9/004/004.0/004.1/004.2/004.3/004.8/004.9/005/005.0/005.1/005.2/005.3/005.4/005.8/005.81/005.89/008.1/008.2/008.3/008.4/008.41/008.42/008.43/008.44/008.46/008.47/008.49/008.5	A01.0/A02/A02.0/A02.2/A02.8/A02.9/A03/A03.0/A03.1/A03.2/A03.3/A03.8/A03.9/A04.5/A04.6/A04.8/A04.9/A05.0/A05.1/A05.2/A05.3/A05.4/A05.8	7.74298	[-0.18847906799931624,-0.09113048257553381]
008.5	Bacterial enteritis	AHI≥15 vs <15	m2_demo	lifetime	Primary L1 logistic	infectious diseases	OR	0.835361	0.025726	0.794285	0.878562	2.69877e-12	TRUE	TRUE	-0.179891	11.5688	002.0/003/003.0/003.2/003.20/003.29/003.8/003.9/004/004.0/004.1/004.2/004.3/004.8/004.9/005/005.0/005.1/005.2/005.3/005.4/005.8/005.81/005.89/008.1/008.2/008.3/008.4/008.41/008.42/008.43/008.44/008.46/008.47/008.49/008.5	A01.0/A02/A02.0/A02.2/A02.8/A02.9/A03/A03.0/A03.1/A03.2/A03.3/A03.8/A03.9/A04.5/A04.6/A04.8/A04.9/A05.0/A05.1/A05.2/A05.3/A05.4/A05.8	11.5688	[-0.2303128055223494,-0.12946888539219803]
008.5	Bacterial enteritis	AHI≥15 vs <15	m3_smk_ses_win	lifetime	Primary L1 logistic	infectious diseases	OR	0.831336	0.0257459	0.790427	0.874363	7.24344e-13	TRUE	TRUE	-0.184721	12.1401	002.0/003/003.0/003.2/003.20/003.29/003.8/003.9/004/004.0/004.1/004.2/004.3/004.8/004.9/005/005.0/005.1/005.2/005.3/005.4/005.8/005.81/005.89/008.1/008.2/008.3/008.4/008.41/008.42/008.43/008.44/008.46/008.47/008.49/008.5	A01.0/A02/A02.0/A02.2/A02.8/A02.9/A03/A03.0/A03.1/A03.2/A03.3/A03.8/A03.9/A04.5/A04.6/A04.8/A04.9/A05.0/A05.1/A05.2/A05.3/A05.4/A05.8	12.1401	[-0.2351817282096453,-0.13425963344429623]
008.5	Bacterial enteritis	AHI≥15 vs <15	m4_bmi	lifetime	Primary L1 logistic	infectious diseases	OR	0.842675	0.0269973	0.799245	0.888465	2.29159e-10	TRUE	TRUE	-0.171174	9.63986	002.0/003/003.0/003.2/003.20/003.29/003.8/003.9/004/004.0/004.1/004.2/004.3/004.8/004.9/005/005.0/005.1/005.2/005.3/005.4/005.8/005.81/005.89/008.1/008.2/008.3/008.4/008.41/008.42/008.43/008.44/008.46/008.47/008.49/008.5	A01.0/A02/A02.0/A02.2/A02.8/A02.9/A03/A03.0/A03.1/A03.2/A03.3/A03.8/A03.9/A04.5/A04.6/A04.8/A04.9/A05.0/A05.1/A05.2/A05.3/A05.4/A05.8	9.63986	[-0.22408761678222536,-0.11826014365811963]
008.5	Bacterial enteritis	AHI≥5 vs <5	m1_crude	lifetime	Primary L1 logistic	infectious diseases	OR	0.936763	0.026869	0.888708	0.987418	0.0150479	FALSE	TRUE	-0.0653245	1.82252	002.0/003/003.0/003.2/003.20/003.29/003.8/003.9/004/004.0/004.1/004.2/004.3/004.8/004.9/005/005.0/005.1/005.2/005.3/005.4/005.8/005.81/005.89/008.1/008.2/008.3/008.4/008.41/008.42/008.43/008.44/008.46/008.47/008.49/008.5	A01.0/A02/A02.0/A02.2/A02.8/A02.9/A03/A03.0/A03.1/A03.2/A03.3/A03.8/A03.9/A04.5/A04.6/A04.8/A04.9/A05.0/A05.1/A05.2/A05.3/A05.4/A05.8	1.82252	[-0.11798663336248899,-0.012662280758463644]
008.5	Bacterial enteritis	AHI≥5 vs <5	m2_demo	lifetime	Primary L1 logistic	infectious diseases	OR	0.882522	0.0279832	0.835422	0.932277	7.97112e-06	TRUE	TRUE	-0.124972	5.09848	002.0/003/003.0/003.2/003.20/003.29/003.8/003.9/004/004.0/004.1/004.2/004.3/004.8/004.9/005/005.0/005.1/005.2/005.3/005.4/005.8/005.81/005.89/008.1/008.2/008.3/008.4/008.41/008.42/008.43/008.44/008.46/008.47/008.49/008.5	A01.0/A02/A02.0/A02.2/A02.8/A02.9/A03/A03.0/A03.1/A03.2/A03.3/A03.8/A03.9/A04.5/A04.6/A04.8/A04.9/A05.0/A05.1/A05.2/A05.3/A05.4/A05.8	5.09848	[-0.17981776325518992,-0.07012569446779951]
008.5	Bacterial enteritis	AHI≥5 vs <5	m3_smk_ses_win	lifetime	Primary L1 logistic	infectious diseases	OR	0.879332	0.028	0.832375	0.928937	4.37744e-06	TRUE	TRUE	-0.128593	5.35878	002.0/003/003.0/003.2/003.20/003.29/003.8/003.9/004/004.0/004.1/004.2/004.3/004.8/004.9/005/005.0/005.1/005.2/005.3/005.4/005.8/005.81/005.89/008.1/008.2/008.3/008.4/008.41/008.42/008.43/008.44/008.46/008.47/008.49/008.5	A01.0/A02/A02.0/A02.2/A02.8/A02.9/A03/A03.0/A03.1/A03.2/A03.3/A03.8/A03.9/A04.5/A04.6/A04.8/A04.9/A05.0/A05.1/A05.2/A05.3/A05.4/A05.8	5.35878	[-0.18347183158874983,-0.07371393111214583]
008.5	Bacterial enteritis	AHI≥5 vs <5	m4_bmi	lifetime	Primary L1 logistic	infectious diseases	OR	0.899119	0.0293442	0.848867	0.952347	0.000290221	FALSE	TRUE	-0.10634	3.53727	002.0/003/003.0/003.2/003.20/003.29/003.8/003.9/004/004.0/004.1/004.2/004.3/004.8/004.9/005/005.0/005.1/005.2/005.3/005.4/005.8/005.81/005.89/008.1/008.2/008.3/008.4/008.41/008.42/008.43/008.44/008.46/008.47/008.49/008.5	A01.0/A02/A02.0/A02.2/A02.8/A02.9/A03/A03.0/A03.1/A03.2/A03.3/A03.8/A03.9/A04.5/A04.6/A04.8/A04.9/A05.0/A05.1/A05.2/A05.3/A05.4/A05.8	3.53727	[-0.16385304732022585,-0.04882608647973217]
008.5	Bacterial enteritis	mild_vs_none	m1_crude	lifetime	Primary L1 logistic	infectious diseases	OR	1.01932	0.0312144	0.958824	1.08362	0.539948	FALSE	FALSE	0.019131	0.267648	002.0/003/003.0/003.2/003.20/003.29/003.8/003.9/004/004.0/004.1/004.2/004.3/004.8/004.9/005/005.0/005.1/005.2/005.3/005.4/005.8/005.81/005.89/008.1/008.2/008.3/008.4/008.41/008.42/008.43/008.44/008.46/008.47/008.49/008.5	A01.0/A02/A02.0/A02.2/A02.8/A02.9/A03/A03.0/A03.1/A03.2/A03.3/A03.8/A03.9/A04.5/A04.6/A04.8/A04.9/A05.0/A05.1/A05.2/A05.3/A05.4/A05.8	0.267648	[-0.042048061134423005,0.08031014021292926]
008.5	Bacterial enteritis	mild_vs_none	m2_demo	lifetime	Primary L1 logistic	infectious diseases	OR	0.967655	0.0321245	0.908607	1.03054	0.306073	FALSE	FALSE	-0.0328793	0.514175	002.0/003/003.0/003.2/003.20/003.29/003.8/003.9/004/004.0/004.1/004.2/004.3/004.8/004.9/005/005.0/005.1/005.2/005.3/005.4/005.8/005.81/005.89/008.1/008.2/008.3/008.4/008.41/008.42/008.43/008.44/008.46/008.47/008.49/008.5	A01.0/A02/A02.0/A02.2/A02.8/A02.9/A03/A03.0/A03.1/A03.2/A03.3/A03.8/A03.9/A04.5/A04.6/A04.8/A04.9/A05.0/A05.1/A05.2/A05.3/A05.4/A05.8	0.514175	[-0.09584210300894945,0.030083526684843112]
008.5	Bacterial enteritis	mild_vs_none	m3_smk_ses_win	lifetime	Primary L1 logistic	infectious diseases	OR	0.966265	0.0321339	0.907285	1.02908	0.285541	FALSE	FALSE	-0.0343176	0.544332	002.0/003/003.0/003.2/003.20/003.29/003.8/003.9/004/004.0/004.1/004.2/004.3/004.8/004.9/005/005.0/005.1/005.2/005.3/005.4/005.8/005.81/005.89/008.1/008.2/008.3/008.4/008.41/008.42/008.43/008.44/008.46/008.47/008.49/008.5	A01.0/A02/A02.0/A02.2/A02.8/A02.9/A03/A03.0/A03.1/A03.2/A03.3/A03.8/A03.9/A04.5/A04.6/A04.8/A04.9/A05.0/A05.1/A05.2/A05.3/A05.4/A05.8	0.544332	[-0.0972988393150403,0.02866372541596813]
008.5	Bacterial enteritis	mild_vs_none	m4_bmi	lifetime	Primary L1 logistic	infectious diseases	OR	0.960076	0.0329173	0.900091	1.02406	0.215812	FALSE	FALSE	-0.0407431	0.665925	002.0/003/003.0/003.2/003.20/003.29/003.8/003.9/004/004.0/004.1/004.2/004.3/004.8/004.9/005/005.0/005.1/005.2/005.3/005.4/005.8/005.81/005.89/008.1/008.2/008.3/008.4/008.41/008.42/008.43/008.44/008.46/008.47/008.49/008.5	A01.0/A02/A02.0/A02.2/A02.8/A02.9/A03/A03.0/A03.1/A03.2/A03.3/A03.8/A03.9/A04.5/A04.6/A04.8/A04.9/A05.0/A05.1/A05.2/A05.3/A05.4/A05.8	0.665925	[-0.10525983514811568,0.023773590900918608]
008.5	Bacterial enteritis	moderate_vs_none	m1_crude	lifetime	Primary L1 logistic	infectious diseases	OR	0.938656	0.035416	0.87571	1.00613	0.0738555	FALSE	FALSE	-0.0633063	1.13162	002.0/003/003.0/003.2/003.20/003.29/003.8/003.9/004/004.0/004.1/004.2/004.3/004.8/004.9/005/005.0/005.1/005.2/005.3/005.4/005.8/005.81/005.89/008.1/008.2/008.3/008.4/008.41/008.42/008.43/008.44/008.46/008.47/008.49/008.5	A01.0/A02/A02.0/A02.2/A02.8/A02.9/A03/A03.0/A03.1/A03.2/A03.3/A03.8/A03.9/A04.5/A04.6/A04.8/A04.9/A05.0/A05.1/A05.2/A05.3/A05.4/A05.8	1.13162	[-0.1327203952687385,0.006107710584757203]
008.5	Bacterial enteritis	moderate_vs_none	m2_demo	lifetime	Primary L1 logistic	infectious diseases	OR	0.868146	0.0373445	0.806873	0.934073	0.000152945	FALSE	TRUE	-0.141395	3.81546	002.0/003/003.0/003.2/003.20/003.29/003.8/003.9/004/004.0/004.1/004.2/004.3/004.8/004.9/005/005.0/005.1/005.2/005.3/005.4/005.8/005.81/005.89/008.1/008.2/008.3/008.4/008.41/008.42/008.43/008.44/008.46/008.47/008.49/008.5	A01.0/A02/A02.0/A02.2/A02.8/A02.9/A03/A03.0/A03.1/A03.2/A03.3/A03.8/A03.9/A04.5/A04.6/A04.8/A04.9/A05.0/A05.1/A05.2/A05.3/A05.4/A05.8	3.81546	[-0.21458883114193444,-0.06820121489020466]
008.5	Bacterial enteritis	moderate_vs_none	m3_smk_ses_win	lifetime	Primary L1 logistic	infectious diseases	OR	0.866024	0.0373621	0.804873	0.931822	0.00011814	FALSE	TRUE	-0.143842	3.9276	002.0/003/003.0/003.2/003.20/003.29/003.8/003.9/004/004.0/004.1/004.2/004.3/004.8/004.9/005/005.0/005.1/005.2/005.3/005.4/005.8/005.81/005.89/008.1/008.2/008.3/008.4/008.41/008.42/008.43/008.44/008.46/008.47/008.49/008.5	A01.0/A02/A02.0/A02.2/A02.8/A02.9/A03/A03.0/A03.1/A03.2/A03.3/A03.8/A03.9/A04.5/A04.6/A04.8/A04.9/A05.0/A05.1/A05.2/A05.3/A05.4/A05.8	3.9276	[-0.21707072552294632,-0.0706140058936971]
008.5	Bacterial enteritis	moderate_vs_none	m4_bmi	lifetime	Primary L1 logistic	infectious diseases	OR	0.861532	0.0393837	0.797531	0.930668	0.000154087	FALSE	TRUE	-0.149043	3.81223	002.0/003/003.0/003.2/003.20/003.29/003.8/003.9/004/004.0/004.1/004.2/004.3/004.8/004.9/005/005.0/005.1/005.2/005.3/005.4/005.8/005.81/005.89/008.1/008.2/008.3/008.4/008.41/008.42/008.43/008.44/008.46/008.47/008.49/008.5	A01.0/A02/A02.0/A02.2/A02.8/A02.9/A03/A03.0/A03.1/A03.2/A03.3/A03.8/A03.9/A04.5/A04.6/A04.8/A04.9/A05.0/A05.1/A05.2/A05.3/A05.4/A05.8	3.81223	[-0.22623398227942476,-0.07185262076656536]
008.5	Bacterial enteritis	severe_vs_none	m1_crude	lifetime	Primary L1 logistic	infectious diseases	OR	0.823849	0.0356968	0.768179	0.883553	5.69381e-08	TRUE	TRUE	-0.193768	7.2446	002.0/003/003.0/003.2/003.20/003.29/003.8/003.9/004/004.0/004.1/004.2/004.3/004.8/004.9/005/005.0/005.1/005.2/005.3/005.4/005.8/005.81/005.89/008.1/008.2/008.3/008.4/008.41/008.42/008.43/008.44/008.46/008.47/008.49/008.5	A01.0/A02/A02.0/A02.2/A02.8/A02.9/A03/A03.0/A03.1/A03.2/A03.3/A03.8/A03.9/A04.5/A04.6/A04.8/A04.9/A05.0/A05.1/A05.2/A05.3/A05.4/A05.8	7.2446	[-0.26373241221748145,-0.1238035040758135]
008.5	Bacterial enteritis	severe_vs_none	m2_demo	lifetime	Primary L1 logistic	infectious diseases	OR	0.789477	0.0385746	0.731989	0.85148	8.90007e-10	TRUE	TRUE	-0.236384	9.05061	002.0/003/003.0/003.2/003.20/003.29/003.8/003.9/004/004.0/004.1/004.2/004.3/004.8/004.9/005/005.0/005.1/005.2/005.3/005.4/005.8/005.81/005.89/008.1/008.2/008.3/008.4/008.41/008.42/008.43/008.44/008.46/008.47/008.49/008.5	A01.0/A02/A02.0/A02.2/A02.8/A02.9/A03/A03.0/A03.1/A03.2/A03.3/A03.8/A03.9/A04.5/A04.6/A04.8/A04.9/A05.0/A05.1/A05.2/A05.3/A05.4/A05.8	9.05061	[-0.31198923979756077,-0.16077960470704483]
008.5	Bacterial enteritis	severe_vs_none	m3_smk_ses_win	lifetime	Primary L1 logistic	infectious diseases	OR	0.782436	0.0386483	0.725356	0.844008	2.18005e-10	TRUE	TRUE	-0.245343	9.66153	002.0/003/003.0/003.2/003.20/003.29/003.8/003.9/004/004.0/004.1/004.2/004.3/004.8/004.9/005/005.0/005.1/005.2/005.3/005.4/005.8/005.81/005.89/008.1/008.2/008.3/008.4/008.41/008.42/008.43/008.44/008.46/008.47/008.49/008.5	A01.0/A02/A02.0/A02.2/A02.8/A02.9/A03/A03.0/A03.1/A03.2/A03.3/A03.8/A03.9/A04.5/A04.6/A04.8/A04.9/A05.0/A05.1/A05.2/A05.3/A05.4/A05.8	9.66153	[-0.32109247255865897,-0.16959377433872574]
008.5	Bacterial enteritis	severe_vs_none	m4_bmi	lifetime	Primary L1 logistic	infectious diseases	OR	0.795713	0.0430355	0.731349	0.865742	1.0965e-07	TRUE	TRUE	-0.228517	6.95999	002.0/003/003.0/003.2/003.20/003.29/003.8/003.9/004/004.0/004.1/004.2/004.3/004.8/004.9/005/005.0/005.1/005.2/005.3/005.4/005.8/005.81/005.89/008.1/008.2/008.3/008.4/008.41/008.42/008.43/008.44/008.46/008.47/008.49/008.5	A01.0/A02/A02.0/A02.2/A02.8/A02.9/A03/A03.0/A03.1/A03.2/A03.3/A03.8/A03.9/A04.5/A04.6/A04.8/A04.9/A05.0/A05.1/A05.2/A05.3/A05.4/A05.8	6.95999	[-0.31286479899787434,-0.14416872591671534]
008.51	Intestinal e.coli	AHI≥15 vs <15	m1_crude	lifetime	Primary L1 logistic	infectious diseases	OR	1.83058	0.46247	0.739491	4.53152	0.191079	FALSE	FALSE	0.604631	0.718788	008.0/008.00/008.01/008.02/008.03/008.04/008.09	A04.0/A04.1/A04.2/A04.3/A04.4	0.718788	[-0.30179384188970915,1.511056770110827]
008.51	Intestinal e.coli	AHI≥15 vs <15	m2_demo	lifetime	Primary L1 logistic	infectious diseases	OR	1.47583	0.470045	0.587401	3.70801	0.407639	FALSE	FALSE	0.389224	0.389724	008.0/008.00/008.01/008.02/008.03/008.04/008.09	A04.0/A04.1/A04.2/A04.3/A04.4	0.389724	[-0.5320481575312932,1.310495789952668]
008.51	Intestinal e.coli	AHI≥15 vs <15	m3_smk_ses_win	lifetime	Primary L1 logistic	infectious diseases	OR	1.46686	0.470389	0.583435	3.68794	0.415368	FALSE	FALSE	0.383124	0.381567	008.0/008.00/008.01/008.02/008.03/008.04/008.09	A04.0/A04.1/A04.2/A04.3/A04.4	0.381567	[-0.5388214214006556,1.3050684912869666]
008.51	Intestinal e.coli	AHI≥15 vs <15	m4_bmi	lifetime	Primary L1 logistic	infectious diseases	OR	1.90455	0.491124	0.727356	4.98699	0.189595	FALSE	FALSE	0.644246	0.722173	008.0/008.00/008.01/008.02/008.03/008.04/008.09	A04.0/A04.1/A04.2/A04.3/A04.4	0.722173	[-0.3183396031817344,1.6068321003871984]
008.51	Intestinal e.coli	AHI≥5 vs <5	m1_crude	lifetime	Primary L1 logistic	infectious diseases	OR	1.36351	0.555345	0.459142	4.04919	0.576627	FALSE	FALSE	0.310059	0.239105	008.0/008.00/008.01/008.02/008.03/008.04/008.09	A04.0/A04.1/A04.2/A04.3/A04.4	0.239105	[-0.7783967811776217,1.3985156606332274]
008.51	Intestinal e.coli	AHI≥5 vs <5	m4_bmi	lifetime	Primary L1 logistic	infectious diseases	OR	1.20191	0.577769	0.387324	3.72967	0.750244	FALSE	FALSE	0.183914	0.124797	008.0/008.00/008.01/008.02/008.03/008.04/008.09	A04.0/A04.1/A04.2/A04.3/A04.4	0.124797	[-0.9484925955871908,1.3163200772650179]
008.51	Intestinal e.coli	mild_vs_none	m1_crude	lifetime	Primary L1 logistic	infectious diseases	OR	0.878926	0.700934	0.222493	3.47207	0.853921	FALSE	FALSE	-0.129054	0.0685822	008.0/008.00/008.01/008.02/008.03/008.04/008.09	A04.0/A04.1/A04.2/A04.3/A04.4	0.0685822	[-1.5028606252403016,1.2447520294924492]
008.51	Intestinal e.coli	mild_vs_none	m2_demo	lifetime	Primary L1 logistic	infectious diseases	OR	0.743558	0.713321	0.183711	3.0095	0.677854	FALSE	FALSE	-0.296309	0.168864	008.0/008.00/008.01/008.02/008.03/008.04/008.09	A04.0/A04.1/A04.2/A04.3/A04.4	0.168864	[-1.694392003479594,1.101774520678604]
008.51	Intestinal e.coli	mild_vs_none	m3_smk_ses_win	lifetime	Primary L1 logistic	infectious diseases	OR	0.742889	0.712551	0.183823	3.00226	0.676601	FALSE	FALSE	-0.297209	0.169667	008.0/008.00/008.01/008.02/008.03/008.04/008.09	A04.0/A04.1/A04.2/A04.3/A04.4	0.169667	[-1.693783700935887,1.0993659878406952]
008.51	Intestinal e.coli	mild_vs_none	m4_bmi	lifetime	Primary L1 logistic	infectious diseases	OR	0.954638	0.736169	0.225533	4.0408	0.949718	FALSE	FALSE	-0.0464235	0.0224053	008.0/008.00/008.01/008.02/008.03/008.04/008.09	A04.0/A04.1/A04.2/A04.3/A04.4	0.0224053	[-1.4892891379014033,1.3964421271763705]
008.51	Intestinal e.coli	moderate_vs_none	m1_crude	lifetime	Primary L1 logistic	infectious diseases	OR	3.17874	0.58236	1.0152	9.95317	0.0470488	FALSE	FALSE	1.15649	1.32745	008.0/008.00/008.01/008.02/008.03/008.04/008.09	A04.0/A04.1/A04.2/A04.3/A04.4	1.32745	[0.015081170490169216,2.2978910471739935]
008.51	Intestinal e.coli	moderate_vs_none	m2_demo	lifetime	Primary L1 logistic	infectious diseases	OR	2.31955	0.596725	0.720227	7.47028	0.158545	FALSE	FALSE	0.841372	0.799847	008.0/008.00/008.01/008.02/008.03/008.04/008.09	A04.0/A04.1/A04.2/A04.3/A04.4	0.799847	[-0.3281883764139816,2.0109324303453917]
008.51	Intestinal e.coli	moderate_vs_none	m3_smk_ses_win	lifetime	Primary L1 logistic	infectious diseases	OR	2.3035	0.598117	0.713297	7.43887	0.162987	FALSE	FALSE	0.83443	0.787847	008.0/008.00/008.01/008.02/008.03/008.04/008.09	A04.0/A04.1/A04.2/A04.3/A04.4	0.787847	[-0.33785793351079996,2.006718909986308]
008.51	Intestinal e.coli	moderate_vs_none	m4_bmi	lifetime	Primary L1 logistic	infectious diseases	OR	2.63585	0.629341	0.767759	9.04934	0.123552	FALSE	FALSE	0.969206	0.908149	008.0/008.00/008.01/008.02/008.03/008.04/008.09	A04.0/A04.1/A04.2/A04.3/A04.4	0.908149	[-0.26427971868156697,2.202692168260849]
008.51	Intestinal e.coli	AHI≥5 vs <5	m2_demo	lifetime	Primary L1 omitted from summary	infectious diseases	beta_log_odds	0							0		008.0/008.00/008.01/008.02/008.03/008.04/008.09	A04.0/A04.1/A04.2/A04.3/A04.4		[nan,nan]
008.51	Intestinal e.coli	AHI≥5 vs <5	m3_smk_ses_win	lifetime	Primary L1 omitted from summary	infectious diseases	beta_log_odds	0							0		008.0/008.00/008.01/008.02/008.03/008.04/008.09	A04.0/A04.1/A04.2/A04.3/A04.4		[nan,nan]
008.51	Intestinal e.coli	severe_vs_none	m1_crude	lifetime	Primary L1 omitted from summary	infectious diseases	beta_log_odds										008.0/008.00/008.01/008.02/008.03/008.04/008.09	A04.0/A04.1/A04.2/A04.3/A04.4
008.51	Intestinal e.coli	severe_vs_none	m2_demo	lifetime	Primary L1 omitted from summary	infectious diseases	beta_log_odds										008.0/008.00/008.01/008.02/008.03/008.04/008.09	A04.0/A04.1/A04.2/A04.3/A04.4
008.51	Intestinal e.coli	severe_vs_none	m3_smk_ses_win	lifetime	Primary L1 omitted from summary	infectious diseases	beta_log_odds										008.0/008.00/008.01/008.02/008.03/008.04/008.09	A04.0/A04.1/A04.2/A04.3/A04.4
008.51	Intestinal e.coli	severe_vs_none	m4_bmi	lifetime	Primary L1 omitted from summary	infectious diseases	beta_log_odds										008.0/008.00/008.01/008.02/008.03/008.04/008.09	A04.0/A04.1/A04.2/A04.3/A04.4
008.52	Intestinal infection due to C. difficile	severe_vs_none	m4_IPW	lifetime	IPW sensitivity	infectious diseases	OR	1.12982		0.889821	1.43455	0.316428	FALSE	FALSE		0.499726					473	203	270	0.920508	1.0432	1.02662	1.02866	1.02847	FALSE
008.52	Intestinal infection due to C. difficile	AHI≥15 vs <15	m1_crude	lifetime	Primary L1 logistic	infectious diseases	OR	0.938737	0.0625654	0.830402	1.06121	0.312274	FALSE	FALSE	-0.06322	0.505465	008.45	A04.7	0.505465	[-0.18584594583853928,0.059405937121215696]
008.52	Intestinal infection due to C. difficile	AHI≥15 vs <15	m2_demo	lifetime	Primary L1 logistic	infectious diseases	OR	0.911693	0.0638361	0.804472	1.0332	0.147539	FALSE	FALSE	-0.0924525	0.831094	008.45	A04.7	0.831094	[-0.217568857841529,0.032663914171080805]
008.52	Intestinal infection due to C. difficile	AHI≥15 vs <15	m3_smk_ses_win	lifetime	Primary L1 logistic	infectious diseases	OR	0.904628	0.0638707	0.798185	1.02527	0.116583	FALSE	FALSE	-0.100231	0.933367	008.45	A04.7	0.933367	[-0.2254153093039965,0.02495320891085151]
008.52	Intestinal infection due to C. difficile	AHI≥15 vs <15	m4_bmi	lifetime	Primary L1 logistic	infectious diseases	OR	0.977224	0.0663495	0.858059	1.11294	0.728406	FALSE	FALSE	-0.0230396	0.137626	008.45	A04.7	0.137626	[-0.15308226385780543,0.10700301768547717]
008.52	Intestinal infection due to C. difficile	AHI≥5 vs <5	m1_crude	lifetime	Primary L1 logistic	infectious diseases	OR	1.09963	0.0706315	0.957467	1.26289	0.178755	FALSE	FALSE	0.0949709	0.747741	008.45	A04.7	0.747741	[-0.04346423318489666,0.23340602022906404]
008.52	Intestinal infection due to C. difficile	AHI≥5 vs <5	m2_demo	lifetime	Primary L1 logistic	infectious diseases	OR	0.960263	0.0719701	0.833929	1.10574	0.573159	FALSE	FALSE	-0.0405483	0.241725	008.45	A04.7	0.241725	[-0.18160703755656737,0.1005103808977535]
008.52	Intestinal infection due to C. difficile	AHI≥5 vs <5	m3_smk_ses_win	lifetime	Primary L1 logistic	infectious diseases	OR	0.949031	0.0719898	0.824143	1.09284	0.46742	FALSE	FALSE	-0.0523137	0.330292	008.45	A04.7	0.330292	[-0.19341106208978912,0.08878363881280463]
008.52	Intestinal infection due to C. difficile	AHI≥5 vs <5	m4_bmi	lifetime	Primary L1 logistic	infectious diseases	OR	1.03699	0.0746672	0.895814	1.20041	0.626643	FALSE	FALSE	0.0363223	0.20298	008.45	A04.7	0.20298	[-0.11002260852912259,0.1826673082618216]
008.52	Intestinal infection due to C. difficile	mild_vs_none	m1_crude	lifetime	Primary L1 logistic	infectious diseases	OR	1.19269	0.0808845	1.01784	1.39758	0.0293631	FALSE	FALSE	0.176213	1.5322	008.45	A04.7	1.5322	[0.017682407531407845,0.33474391804588854]
008.52	Intestinal infection due to C. difficile	mild_vs_none	m2_demo	lifetime	Primary L1 logistic	infectious diseases	OR	1.0254	0.0818922	0.873347	1.20393	0.759383	FALSE	FALSE	0.0250829	0.119539	008.45	A04.7	0.119539	[-0.13542289275147346,0.18558868776576481]
008.52	Intestinal infection due to C. difficile	mild_vs_none	m3_smk_ses_win	lifetime	Primary L1 logistic	infectious diseases	OR	1.01865	0.0819484	0.867505	1.19614	0.821567	FALSE	FALSE	0.0184818	0.0853569	008.45	A04.7	0.0853569	[-0.14213411335373,0.17909769313022333]
008.52	Intestinal infection due to C. difficile	mild_vs_none	m4_bmi	lifetime	Primary L1 logistic	infectious diseases	OR	1.06066	0.0837491	0.900097	1.24987	0.48193	FALSE	FALSE	0.0588925	0.317016	008.45	A04.7	0.317016	[-0.10525263605007595,0.22303772504046776]
008.52	Intestinal infection due to C. difficile	moderate_vs_none	m1_crude	lifetime	Primary L1 logistic	infectious diseases	OR	1.15806	0.0897329	0.97129	1.38074	0.101979	FALSE	FALSE	0.146743	0.991489	008.45	A04.7	0.991489	[-0.02912996489947675,0.32261650052635227]
008.52	Intestinal infection due to C. difficile	moderate_vs_none	m2_demo	lifetime	Primary L1 logistic	infectious diseases	OR	0.982483	0.0923679	0.819787	1.17747	0.848268	FALSE	FALSE	-0.0176727	0.0714671	008.45	A04.7	0.0714671	[-0.19871040358635206,0.1633650502427691]
008.52	Intestinal infection due to C. difficile	moderate_vs_none	m3_smk_ses_win	lifetime	Primary L1 logistic	infectious diseases	OR	0.966381	0.092367	0.806354	1.15817	0.711212	FALSE	FALSE	-0.0341969	0.148001	008.45	A04.7	0.148001	[-0.21523293115389563,0.14683907487687553]
008.52	Intestinal infection due to C. difficile	moderate_vs_none	m4_bmi	lifetime	Primary L1 logistic	infectious diseases	OR	1.03238	0.097199	0.853302	1.24903	0.743042	FALSE	FALSE	0.0318645	0.128987	008.45	A04.7	0.128987	[-0.15864208010846825,0.22237114750780912]
008.52	Intestinal infection due to C. difficile	severe_vs_none	m1_crude	lifetime	Primary L1 logistic	infectious diseases	OR	0.920962	0.0930819	0.76738	1.10528	0.376397	FALSE	FALSE	-0.0823361	0.424354	008.45	A04.7	0.424354	[-0.26477335863493734,0.1001011340699865]
008.52	Intestinal infection due to C. difficile	severe_vs_none	m2_demo	lifetime	Primary L1 logistic	infectious diseases	OR	0.859427	0.0975916	0.709804	1.04059	0.120594	FALSE	FALSE	-0.15149	0.918673	008.45	A04.7	0.918673	[-0.3427657138497284,0.03978615558409879]
008.52	Intestinal infection due to C. difficile	severe_vs_none	m3_smk_ses_win	lifetime	Primary L1 logistic	infectious diseases	OR	0.852101	0.0976383	0.70369	1.03181	0.101168	FALSE	FALSE	-0.16005	0.994958	008.45	A04.7	0.994958	[-0.3514180472382262,0.03131707620323823]
008.52	Intestinal infection due to C. difficile	severe_vs_none	m4_bmi	lifetime	Primary L1 logistic	infectious diseases	OR	1.02662	0.107438	0.831684	1.26725	0.806819	FALSE	FALSE	0.026272	0.093224	008.45	A04.7	0.093224	[-0.1843023277123224,0.2368463345151106]
008.6	Viral Enteritis	severe_vs_none	m4_IPW	lifetime	IPW sensitivity	infectious diseases	OR	0.841391		0.77799	0.909959	1.55662e-05	TRUE	TRUE		4.80782					4751	1844	2907	0.768266	0.870866	0.893452	0.893398	0.895416	TRUE
008.6	Viral Enteritis	AHI≥15 vs <15	m1_crude	lifetime	Primary L1 logistic	infectious diseases	OR	0.849992	0.0214184	0.815049	0.886434	3.24338e-14	TRUE	TRUE	-0.162528	13.489	008.6/008.61/008.62/008.63/008.64/008.65/008.66/008.67/008.69/008.8	A08/A08.0/A08.1/A08.2/A08.3/A08.4/A08.5	13.489	[-0.20450717977337665,-0.12054842038658783]
008.6	Viral Enteritis	AHI≥15 vs <15	m2_demo	lifetime	Primary L1 logistic	infectious diseases	OR	0.965356	0.0222618	0.924141	1.00841	0.113242	FALSE	FALSE	-0.0352579	0.945992	008.6/008.61/008.62/008.63/008.64/008.65/008.66/008.67/008.69/008.8	A08/A08.0/A08.1/A08.2/A08.3/A08.4/A08.5	0.945992	[-0.0788902185263991,0.008374354985143308]
008.6	Viral Enteritis	AHI≥15 vs <15	m3_smk_ses_win	lifetime	Primary L1 logistic	infectious diseases	OR	0.955952	0.0223856	0.914917	0.998828	0.044185	FALSE	FALSE	-0.0450472	1.35473	008.6/008.61/008.62/008.63/008.64/008.65/008.66/008.67/008.69/008.8	A08/A08.0/A08.1/A08.2/A08.3/A08.4/A08.5	1.35473	[-0.08892208225459516,-0.0011722790326764224]
008.6	Viral Enteritis	AHI≥15 vs <15	m4_bmi	lifetime	Primary L1 logistic	infectious diseases	OR	0.936132	0.0235656	0.893877	0.980384	0.00509989	FALSE	TRUE	-0.0659991	2.29244	008.6/008.61/008.62/008.63/008.64/008.65/008.66/008.67/008.69/008.8	A08/A08.0/A08.1/A08.2/A08.3/A08.4/A08.5	2.29244	[-0.11218685357982067,-0.019811408288698033]
008.6	Viral Enteritis	AHI≥5 vs <5	m1_crude	lifetime	Primary L1 logistic	infectious diseases	OR	0.856179	0.0227494	0.818842	0.895218	8.76323e-12	TRUE	TRUE	-0.155276	11.0573	008.6/008.61/008.62/008.63/008.64/008.65/008.66/008.67/008.69/008.8	A08/A08.0/A08.1/A08.2/A08.3/A08.4/A08.5	11.0573	[-0.19986363109072128,-0.1106875897066166]
008.6	Viral Enteritis	AHI≥5 vs <5	m2_demo	lifetime	Primary L1 logistic	infectious diseases	OR	0.99886	0.0238289	0.953282	1.04662	0.961816	FALSE	FALSE	-0.00114081	0.016908	008.6/008.61/008.62/008.63/008.64/008.65/008.66/008.67/008.69/008.8	A08/A08.0/A08.1/A08.2/A08.3/A08.4/A08.5	0.016908	[-0.04784463086932817,0.045563017171966654]
008.6	Viral Enteritis	AHI≥5 vs <5	m3_smk_ses_win	lifetime	Primary L1 logistic	infectious diseases	OR	0.986202	0.0239804	0.940922	1.03366	0.562329	FALSE	FALSE	-0.0138939	0.25001	008.6/008.61/008.62/008.63/008.64/008.65/008.66/008.67/008.69/008.8	A08/A08.0/A08.1/A08.2/A08.3/A08.4/A08.5	0.25001	[-0.06089461759449383,0.033106804120585656]
008.6	Viral Enteritis	AHI≥5 vs <5	m4_bmi	lifetime	Primary L1 logistic	infectious diseases	OR	0.968009	0.0252206	0.921322	1.01706	0.197331	FALSE	FALSE	-0.0325143	0.704805	008.6/008.61/008.62/008.63/008.64/008.65/008.66/008.67/008.69/008.8	A08/A08.0/A08.1/A08.2/A08.3/A08.4/A08.5	0.704805	[-0.08194575935112675,0.016917235307301978]
008.6	Viral Enteritis	mild_vs_none	m1_crude	lifetime	Primary L1 logistic	infectious diseases	OR	0.917311	0.0267327	0.870486	0.966655	0.00124405	FALSE	TRUE	-0.0863088	2.90516	008.6/008.61/008.62/008.63/008.64/008.65/008.66/008.67/008.69/008.8	A08/A08.0/A08.1/A08.2/A08.3/A08.4/A08.5	2.90516	[-0.13870390132465724,-0.033913624193834035]
008.6	Viral Enteritis	mild_vs_none	m2_demo	lifetime	Primary L1 logistic	infectious diseases	OR	1.02766	0.0276219	0.973502	1.08483	0.323287	FALSE	FALSE	0.0272829	0.490411	008.6/008.61/008.62/008.63/008.64/008.65/008.66/008.67/008.69/008.8	A08/A08.0/A08.1/A08.2/A08.3/A08.4/A08.5	0.490411	[-0.02685509771731372,0.08142082444336515]
008.6	Viral Enteritis	mild_vs_none	m3_smk_ses_win	lifetime	Primary L1 logistic	infectious diseases	OR	1.02055	0.0278186	0.966398	1.07774	0.464595	FALSE	FALSE	0.0203438	0.332925	008.6/008.61/008.62/008.63/008.64/008.65/008.66/008.67/008.69/008.8	A08/A08.0/A08.1/A08.2/A08.3/A08.4/A08.5	0.332925	[-0.034179651655332946,0.07486715717836387]
008.6	Viral Enteritis	mild_vs_none	m4_bmi	lifetime	Primary L1 logistic	infectious diseases	OR	1.00618	0.028573	0.951378	1.06413	0.82935	FALSE	FALSE	0.00615849	0.0812623	008.6/008.61/008.62/008.63/008.64/008.65/008.66/008.67/008.69/008.8	A08/A08.0/A08.1/A08.2/A08.3/A08.4/A08.5	0.0812623	[-0.0498435106972201,0.06216049978159006]
008.6	Viral Enteritis	moderate_vs_none	m1_crude	lifetime	Primary L1 logistic	infectious diseases	OR	0.862613	0.0303099	0.812861	0.915411	1.08302e-06	TRUE	TRUE	-0.147789	5.96536	008.6/008.61/008.62/008.63/008.64/008.65/008.66/008.67/008.69/008.8	A08/A08.0/A08.1/A08.2/A08.3/A08.4/A08.5	5.96536	[-0.20719522014767622,-0.08838246852742815]
008.6	Viral Enteritis	moderate_vs_none	m2_demo	lifetime	Primary L1 logistic	infectious diseases	OR	1.02182	0.0322914	0.959156	1.08859	0.503773	FALSE	FALSE	0.0215889	0.297765	008.6/008.61/008.62/008.63/008.64/008.65/008.66/008.67/008.69/008.8	A08/A08.0/A08.1/A08.2/A08.3/A08.4/A08.5	0.297765	[-0.041701054234620734,0.0848787579265955]
008.6	Viral Enteritis	moderate_vs_none	m3_smk_ses_win	lifetime	Primary L1 logistic	infectious diseases	OR	1.00924	0.0324941	0.946966	1.0756	0.777196	FALSE	FALSE	0.00919503	0.10947	008.6/008.61/008.62/008.63/008.64/008.65/008.66/008.67/008.69/008.8	A08/A08.0/A08.1/A08.2/A08.3/A08.4/A08.5	0.10947	[-0.054492206291399614,0.07288225747644952]
008.6	Viral Enteritis	moderate_vs_none	m4_bmi	lifetime	Primary L1 logistic	infectious diseases	OR	0.984008	0.034349	0.919943	1.05254	0.638831	FALSE	FALSE	-0.0161211	0.194614	008.6/008.61/008.62/008.63/008.64/008.65/008.66/008.67/008.69/008.8	A08/A08.0/A08.1/A08.2/A08.3/A08.4/A08.5	0.194614	[-0.08344392061531813,0.05120165142370753]
008.6	Viral Enteritis	severe_vs_none	m1_crude	lifetime	Primary L1 logistic	infectious diseases	OR	0.768309	0.0304069	0.723858	0.81549	4.40313e-18	TRUE	TRUE	-0.263563	17.3562	008.6/008.61/008.62/008.63/008.64/008.65/008.66/008.67/008.69/008.8	A08/A08.0/A08.1/A08.2/A08.3/A08.4/A08.5	17.3562	[-0.32315952772573325,-0.20396655629356958]
008.6	Viral Enteritis	severe_vs_none	m2_demo	lifetime	Primary L1 logistic	infectious diseases	OR	0.944587	0.0331764	0.88512	1.00805	0.085739	FALSE	FALSE	-0.0570076	1.06682	008.6/008.61/008.62/008.63/008.64/008.65/008.66/008.67/008.69/008.8	A08/A08.0/A08.1/A08.2/A08.3/A08.4/A08.5	1.06682	[-0.12203225488764967,0.008017015895405002]
008.6	Viral Enteritis	severe_vs_none	m3_smk_ses_win	lifetime	Primary L1 logistic	infectious diseases	OR	0.933306	0.033326	0.874293	0.996303	0.0383483	FALSE	FALSE	-0.0690218	1.41625	008.6/008.61/008.62/008.63/008.64/008.65/008.66/008.67/008.69/008.8	A08/A08.0/A08.1/A08.2/A08.3/A08.4/A08.5	1.41625	[-0.13433952214837488,-0.003704133724828723]
008.6	Viral Enteritis	severe_vs_none	m4_bmi	lifetime	Primary L1 logistic	infectious diseases	OR	0.893452	0.0372624	0.830526	0.961145	0.00249862	FALSE	TRUE	-0.112663	2.6023	008.6/008.61/008.62/008.63/008.64/008.65/008.66/008.67/008.69/008.8	A08/A08.0/A08.1/A08.2/A08.3/A08.4/A08.5	2.6023	[-0.18569608860436776,-0.03963020760539204]
008.7	Intestinal infection due to protozoa	severe_vs_none	m4_IPW	lifetime	IPW sensitivity	infectious diseases	OR	0.828504		0.429834	1.59694	0.574182	FALSE	FALSE		0.24095					86	28	58	0.591029	0.735423	0.707866	0.704906	0.705008	FALSE
008.7	Intestinal infection due to protozoa	AHI≥15 vs <15	m1_crude	lifetime	Primary L1 logistic	infectious diseases	OR	0.815004	0.158317	0.597585	1.11153	0.19632	FALSE	FALSE	-0.204562	0.707034	006.1/007.0/007.1/007.4/007.8	A06.1/A07.0/A07.1/A07.2/A07.8	0.707034	[-0.5148579895125756,0.10573330581106072]
008.7	Intestinal infection due to protozoa	AHI≥15 vs <15	m2_demo	lifetime	Primary L1 logistic	infectious diseases	OR	0.726984	0.16179	0.52943	0.998254	0.0487507	FALSE	FALSE	-0.318851	1.31202	006.1/007.0/007.1/007.4/007.8	A06.1/A07.0/A07.1/A07.2/A07.8	1.31202	[-0.6359543412218702,-0.0017475465385954903]
008.7	Intestinal infection due to protozoa	AHI≥15 vs <15	m3_smk_ses_win	lifetime	Primary L1 logistic	infectious diseases	OR	0.732986	0.161797	0.533794	1.00651	0.054875	FALSE	FALSE	-0.310629	1.26063	006.1/007.0/007.1/007.4/007.8	A06.1/A07.0/A07.1/A07.2/A07.8	1.26063	[-0.6277454025761089,0.006487977898422426]
008.7	Intestinal infection due to protozoa	AHI≥15 vs <15	m4_bmi	lifetime	Primary L1 logistic	infectious diseases	OR	0.872424	0.170347	0.624781	1.21822	0.423022	FALSE	FALSE	-0.13648	0.373637	006.1/007.0/007.1/007.4/007.8	A06.1/A07.0/A07.1/A07.2/A07.8	0.373637	[-0.4703532971214998,0.19739332821300065]
008.7	Intestinal infection due to protozoa	AHI≥5 vs <5	m1_crude	lifetime	Primary L1 logistic	infectious diseases	OR	0.723106	0.161713	0.526686	0.992779	0.0449866	FALSE	FALSE	-0.324199	1.34692	006.1/007.0/007.1/007.4/007.8	A06.1/A07.0/A07.1/A07.2/A07.8	1.34692	[-0.6411512665352828,-0.007247292821431606]
008.7	Intestinal infection due to protozoa	AHI≥5 vs <5	m2_demo	lifetime	Primary L1 logistic	infectious diseases	OR	0.622951	0.166784	0.44925	0.863814	0.00454353	FALSE	TRUE	-0.473287	2.34261	006.1/007.0/007.1/007.4/007.8	A06.1/A07.0/A07.1/A07.2/A07.8	2.34261	[-0.8001768439716428,-0.1463973230417061]
008.7	Intestinal infection due to protozoa	AHI≥5 vs <5	m3_smk_ses_win	lifetime	Primary L1 logistic	infectious diseases	OR	0.626504	0.166838	0.451763	0.868833	0.00506729	FALSE	TRUE	-0.4676	2.29522	006.1/007.0/007.1/007.4/007.8	A06.1/A07.0/A07.1/A07.2/A07.8	2.29522	[-0.7945965505761399,-0.14060433890993707]
008.7	Intestinal infection due to protozoa	AHI≥5 vs <5	m4_bmi	lifetime	Primary L1 logistic	infectious diseases	OR	0.742249	0.17652	0.525165	1.04907	0.0912981	FALSE	FALSE	-0.29807	1.03954	006.1/007.0/007.1/007.4/007.8	A06.1/A07.0/A07.1/A07.2/A07.8	1.03954	[-0.6440433263370977,0.0479030900736212]
008.7	Intestinal infection due to protozoa	mild_vs_none	m1_crude	lifetime	Primary L1 logistic	infectious diseases	OR	0.746607	0.195094	0.509363	1.09435	0.134179	FALSE	FALSE	-0.292217	0.872315	006.1/007.0/007.1/007.4/007.8	A06.1/A07.0/A07.1/A07.2/A07.8	0.872315	[-0.6745940968519459,0.09016089673137523]
008.7	Intestinal infection due to protozoa	mild_vs_none	m2_demo	lifetime	Primary L1 logistic	infectious diseases	OR	0.683247	0.198665	0.462885	1.00851	0.0552006	FALSE	FALSE	-0.3809	1.25806	006.1/007.0/007.1/007.4/007.8	A06.1/A07.0/A07.1/A07.2/A07.8	1.25806	[-0.7702760684362162,0.008476976880324671]
008.7	Intestinal infection due to protozoa	mild_vs_none	m3_smk_ses_win	lifetime	Primary L1 logistic	infectious diseases	OR	0.684809	0.198763	0.463855	1.01101	0.0567983	FALSE	FALSE	-0.378616	1.24566	006.1/007.0/007.1/007.4/007.8	A06.1/A07.0/A07.1/A07.2/A07.8	1.24566	[-0.7681840259577084,0.010952699517258357]
008.7	Intestinal infection due to protozoa	mild_vs_none	m4_bmi	lifetime	Primary L1 logistic	infectious diseases	OR	0.726986	0.204234	0.487171	1.08485	0.118478	FALSE	FALSE	-0.318849	0.926364	006.1/007.0/007.1/007.4/007.8	A06.1/A07.0/A07.1/A07.2/A07.8	0.926364	[-0.71913944881123,0.08144196377332324]
008.7	Intestinal infection due to protozoa	moderate_vs_none	m1_crude	lifetime	Primary L1 logistic	infectious diseases	OR	0.835094	0.212163	0.550987	1.2657	0.395662	FALSE	FALSE	-0.180211	0.402676	006.1/007.0/007.1/007.4/007.8	A06.1/A07.0/A07.1/A07.2/A07.8	0.402676	[-0.5960432974786654,0.23562223456605805]
008.7	Intestinal infection due to protozoa	moderate_vs_none	m2_demo	lifetime	Primary L1 logistic	infectious diseases	OR	0.678116	0.218944	0.441509	1.04152	0.0760403	FALSE	FALSE	-0.388436	1.11896	006.1/007.0/007.1/007.4/007.8	A06.1/A07.0/A07.1/A07.2/A07.8	1.11896	[-0.8175578803373684,0.040685346479919504]
008.7	Intestinal infection due to protozoa	moderate_vs_none	m3_smk_ses_win	lifetime	Primary L1 logistic	infectious diseases	OR	0.677829	0.219085	0.441199	1.04137	0.0759104	FALSE	FALSE	-0.38886	1.1197	006.1/007.0/007.1/007.4/007.8	A06.1/A07.0/A07.1/A07.2/A07.8	1.1197	[-0.8182588385803624,0.04053942131976068]
008.7	Intestinal infection due to protozoa	moderate_vs_none	m4_bmi	lifetime	Primary L1 logistic	infectious diseases	OR	0.785643	0.231856	0.498734	1.2376	0.298095	FALSE	FALSE	-0.241253	0.525645	006.1/007.0/007.1/007.4/007.8	A06.1/A07.0/A07.1/A07.2/A07.8	0.525645	[-0.695683236623975,0.21317747160046185]
008.7	Intestinal infection due to protozoa	severe_vs_none	m1_crude	lifetime	Primary L1 logistic	infectious diseases	OR	0.59314	0.229925	0.377959	0.930829	0.0231035	FALSE	TRUE	-0.522325	1.63632	006.1/007.0/007.1/007.4/007.8	A06.1/A07.0/A07.1/A07.2/A07.8	1.63632	[-0.9729692577967113,-0.07168018642053386]
008.7	Intestinal infection due to protozoa	severe_vs_none	m2_demo	lifetime	Primary L1 logistic	infectious diseases	OR	0.497241	0.241429	0.309786	0.798126	0.00380444	FALSE	TRUE	-0.69868	2.41971	006.1/007.0/007.1/007.4/007.8	A06.1/A07.0/A07.1/A07.2/A07.8	2.41971	[-1.171872080809774,-0.22548823388619504]
008.7	Intestinal infection due to protozoa	severe_vs_none	m3_smk_ses_win	lifetime	Primary L1 logistic	infectious diseases	OR	0.495765	0.241504	0.308822	0.795874	0.00366841	FALSE	TRUE	-0.701653	2.43552	006.1/007.0/007.1/007.4/007.8	A06.1/A07.0/A07.1/A07.2/A07.8	2.43552	[-1.1749909743010287,-0.22831443552829794]
008.7	Intestinal infection due to protozoa	severe_vs_none	m4_bmi	lifetime	Primary L1 logistic	infectious diseases	OR	0.707866	0.268993	0.417814	1.19927	0.198994	FALSE	FALSE	-0.345501	0.70116	006.1/007.0/007.1/007.4/007.8	A06.1/A07.0/A07.1/A07.2/A07.8	0.70116	[-0.8727177587275236,0.18171585501850085]
010	Tuberculosis	severe_vs_none	m4_IPW	lifetime	IPW sensitivity	infectious diseases	OR	1.04672		0.87172	1.25685	0.624728	FALSE	FALSE		0.204309					752	324	428	0.926671	0.999575	0.99753			FALSE
010	Tuberculosis	AHI≥15 vs <15	m1_crude	lifetime	Primary L1 logistic	infectious diseases	OR	0.892429	0.0491794	0.810423	0.982732	0.0206591	FALSE	TRUE	-0.113809	1.68489	010/010.0/010.00/010.01/010.02/010.03/010.04/010.05/010.06/010.1/010.10/010.11/010.12/010.13/010.14/010.15/010.16/010.8/010.80/010.81/010.82/010.83/010.84/010.85/010.86/010.9/010.90/010.91/010.92/010.93/010.94/010.95/010.96/011/011.0/011.00/011.01/011.02/011.03/011.04/011.05/011.06/011.1/011.10/011.11/011.12/011.13/011.14/011.15/011.16/011.2/011.20/011.21/011.22/011.23/011.24/011.25/011.26/011.3/011.30/011.31/011.32/011.33/011.34/011.35/011.36/011.4/011.40/011.41/011.42/011.43/011.44/011.45/011.46/011.5/011.50/011.51/011.52/011.53/011.54/011.55/011.56/011.6/011.60/011.61/011.62/011.63/011.64/011.65/011.66/011.7/011.70/011.71/011.72/011.73/011.74/011.75/011.76/011.8/011.80/011.81/011.82/011.83/011.84/011.85/011.86/011.9/011.90/011.91/011.92/011.93/011.94/011.95/011.96/012/012.0/012.00/012.01/012.02/012.03/012.04/012.05/012.06/012.1/012.10/012.11/012.12/012.13/012.14/012.15/012.16/012.2/012.20/012.21/012.22/012.23/012.24/012.25/012.26/012.3/012.30/012.31/012.32/012.33/012.34/012.35/012.36/012.8/012.80/012.81/012.82/012.83/012.84/012.85/012.86/013/013.0/013.00/013.01/013.02/013.03/013.04/013.05/013.06/013.1/013.10/013.11/013.12/013.13/013.14/013.15/013.16/013.2/013.20/013.21/013.22/013.23/013.24/013.25/013.26/013.3/013.30/013.31/013.32/013.33/013.34/013.35/013.36/013.4/013.40/013.41/013.42/013.43/013.44/013.45/013.46/013.5/013.50/013.51/013.52/013.53/013.54/013.55/013.56/013.6/013.60/013.61/013.62/013.63/013.64/013.65/013.66/013.8/013.80/013.81/013.82/013.83/013.84/013.85/013.86/013.9/013.90/013.91/013.92/013.93/013.94/013.95/013.96/014/014.0/014.00/014.01/014.02/014.03/014.04/014.05/014.06/014.8/014.80/014.81/014.82/014.83/014.84/014.85/014.86/015/015.0/015.00/015.01/015.02/015.03/015.04/015.05/015.06/015.1/015.10/015.11/015.12/015.13/015.14/015.15/015.16/015.2/015.20/015.21/015.22/015.23/015.24/015.25/015.26/015.5/015.50/015.51/015.52/015.53/015.54/015.55/015.56/015.6/015.60/015.61/015.62/015.63/015.64/015.65/015.66/015.7/015.70/015.71/015.72/015.73/015.74/015.75/015.76/015.8/015.80/015.81/015.82/015.83/015.84/015.85/015.86/015.9/015.90/015.91/015.92/015.93/015.94/015.95/015.96/016/016.0/016.00/016.01/016.02/016.03/016.04/016.05/016.06/016.1/016.10/016.11/016.12/016.13/016.14/016.15/016.16/016.2/016.20/016.21/016.22/016.23/016.24/016.25/016.26/016.3/016.30/016.31/016.32/016.33/016.34/016.35/016.36/016.4/016.40/016.41/016.42/016.43/016.44/016.45/016.46/016.5/016.50/016.51/016.52/016.53/016.54/016.55/016.56/016.6/016.60/016.61/016.62/016.63/016.64/016.65/016.66/016.7/016.70/016.71/016.72/016.73/016.74/016.75/016.76/016.9/016.90/016.91/016.92/016.93/016.94/016.95/016.96/017/017.0/017.00/017.01/017.02/017.03/017.04/017.05/017.06/017.1/017.10/017.11/017.12/017.13/017.14/017.15/017.16/017.2/017.20/017.21/017.22/017.23/017.24/017.25/017.26/017.3/017.30/017.31/017.32/017.33/017.34/017.35/017.36/017.4/017.40/017.41/017.42/017.43/017.44/017.45/017.46/017.5/017.50/017.51/017.52/017.53/017.54/017.55/017.56/017.6/017.60/017.61/017.62/017.63/017.64/017.65/017.66/017.7/017.70/017.71/017.72/017.73/017.74/017.75/017.76/017.8/017.80/017.81/017.82/017.83/017.84/017.85/017.86/017.9/017.90/017.91/017.92/017.93/017.94/017.95/017.96/018/018.0/018.00/018.01/018.02/018.03/018.04/018.05/018.06/018.8/018.80/018.81/018.82/018.83/018.84/018.85/018.86/018.9/018.90/018.91/018.92/018.93/018.94/018.95/018.96/137/137.0/137.1/137.2/137.3/137.4/V12.01	A15.0/A15.1/A15.2/A15.3/A15.4/A15.5/A15.6/A15.7/A15.9/A16/A16.0/A16.1/A16.2/A16.3/A16.4/A16.5/A16.7/A16.9/A17/A17.0/A17.1/A17.8/A17.9/A18/A18.0/A18.1/A18.2/A18.3/A18.4/A18.5/A18.6/A18.7/A18.8/A19/A19.0/A19.1/A19.2/A19.8/A19.9/B90/B90.0/B90.1/B90.2/B90.8/B90.9/K67.3/M01.1/M49.0/M90.0/N33.0/N74.1	1.68489	[-0.21019873319352111,-0.017419021300770485]
010	Tuberculosis	AHI≥15 vs <15	m2_demo	lifetime	Primary L1 logistic	infectious diseases	OR	0.837585	0.0504621	0.758709	0.92466	0.000444411	FALSE	TRUE	-0.177233	3.35221	010/010.0/010.00/010.01/010.02/010.03/010.04/010.05/010.06/010.1/010.10/010.11/010.12/010.13/010.14/010.15/010.16/010.8/010.80/010.81/010.82/010.83/010.84/010.85/010.86/010.9/010.90/010.91/010.92/010.93/010.94/010.95/010.96/011/011.0/011.00/011.01/011.02/011.03/011.04/011.05/011.06/011.1/011.10/011.11/011.12/011.13/011.14/011.15/011.16/011.2/011.20/011.21/011.22/011.23/011.24/011.25/011.26/011.3/011.30/011.31/011.32/011.33/011.34/011.35/011.36/011.4/011.40/011.41/011.42/011.43/011.44/011.45/011.46/011.5/011.50/011.51/011.52/011.53/011.54/011.55/011.56/011.6/011.60/011.61/011.62/011.63/011.64/011.65/011.66/011.7/011.70/011.71/011.72/011.73/011.74/011.75/011.76/011.8/011.80/011.81/011.82/011.83/011.84/011.85/011.86/011.9/011.90/011.91/011.92/011.93/011.94/011.95/011.96/012/012.0/012.00/012.01/012.02/012.03/012.04/012.05/012.06/012.1/012.10/012.11/012.12/012.13/012.14/012.15/012.16/012.2/012.20/012.21/012.22/012.23/012.24/012.25/012.26/012.3/012.30/012.31/012.32/012.33/012.34/012.35/012.36/012.8/012.80/012.81/012.82/012.83/012.84/012.85/012.86/013/013.0/013.00/013.01/013.02/013.03/013.04/013.05/013.06/013.1/013.10/013.11/013.12/013.13/013.14/013.15/013.16/013.2/013.20/013.21/013.22/013.23/013.24/013.25/013.26/013.3/013.30/013.31/013.32/013.33/013.34/013.35/013.36/013.4/013.40/013.41/013.42/013.43/013.44/013.45/013.46/013.5/013.50/013.51/013.52/013.53/013.54/013.55/013.56/013.6/013.60/013.61/013.62/013.63/013.64/013.65/013.66/013.8/013.80/013.81/013.82/013.83/013.84/013.85/013.86/013.9/013.90/013.91/013.92/013.93/013.94/013.95/013.96/014/014.0/014.00/014.01/014.02/014.03/014.04/014.05/014.06/014.8/014.80/014.81/014.82/014.83/014.84/014.85/014.86/015/015.0/015.00/015.01/015.02/015.03/015.04/015.05/015.06/015.1/015.10/015.11/015.12/015.13/015.14/015.15/015.16/015.2/015.20/015.21/015.22/015.23/015.24/015.25/015.26/015.5/015.50/015.51/015.52/015.53/015.54/015.55/015.56/015.6/015.60/015.61/015.62/015.63/015.64/015.65/015.66/015.7/015.70/015.71/015.72/015.73/015.74/015.75/015.76/015.8/015.80/015.81/015.82/015.83/015.84/015.85/015.86/015.9/015.90/015.91/015.92/015.93/015.94/015.95/015.96/016/016.0/016.00/016.01/016.02/016.03/016.04/016.05/016.06/016.1/016.10/016.11/016.12/016.13/016.14/016.15/016.16/016.2/016.20/016.21/016.22/016.23/016.24/016.25/016.26/016.3/016.30/016.31/016.32/016.33/016.34/016.35/016.36/016.4/016.40/016.41/016.42/016.43/016.44/016.45/016.46/016.5/016.50/016.51/016.52/016.53/016.54/016.55/016.56/016.6/016.60/016.61/016.62/016.63/016.64/016.65/016.66/016.7/016.70/016.71/016.72/016.73/016.74/016.75/016.76/016.9/016.90/016.91/016.92/016.93/016.94/016.95/016.96/017/017.0/017.00/017.01/017.02/017.03/017.04/017.05/017.06/017.1/017.10/017.11/017.12/017.13/017.14/017.15/017.16/017.2/017.20/017.21/017.22/017.23/017.24/017.25/017.26/017.3/017.30/017.31/017.32/017.33/017.34/017.35/017.36/017.4/017.40/017.41/017.42/017.43/017.44/017.45/017.46/017.5/017.50/017.51/017.52/017.53/017.54/017.55/017.56/017.6/017.60/017.61/017.62/017.63/017.64/017.65/017.66/017.7/017.70/017.71/017.72/017.73/017.74/017.75/017.76/017.8/017.80/017.81/017.82/017.83/017.84/017.85/017.86/017.9/017.90/017.91/017.92/017.93/017.94/017.95/017.96/018/018.0/018.00/018.01/018.02/018.03/018.04/018.05/018.06/018.8/018.80/018.81/018.82/018.83/018.84/018.85/018.86/018.9/018.90/018.91/018.92/018.93/018.94/018.95/018.96/137/137.0/137.1/137.2/137.3/137.4/V12.01	A15.0/A15.1/A15.2/A15.3/A15.4/A15.5/A15.6/A15.7/A15.9/A16/A16.0/A16.1/A16.2/A16.3/A16.4/A16.5/A16.7/A16.9/A17/A17.0/A17.1/A17.8/A17.9/A18/A18.0/A18.1/A18.2/A18.3/A18.4/A18.5/A18.6/A18.7/A18.8/A19/A19.0/A19.1/A19.2/A19.8/A19.9/B90/B90.0/B90.1/B90.2/B90.8/B90.9/K67.3/M01.1/M49.0/M90.0/N33.0/N74.1	3.35221	[-0.27613705660472043,-0.07832918060058539]
010	Tuberculosis	AHI≥15 vs <15	m3_smk_ses_win	lifetime	Primary L1 logistic	infectious diseases	OR	0.834588	0.0504833	0.755963	0.92139	0.000341335	FALSE	TRUE	-0.180817	3.46682	010/010.0/010.00/010.01/010.02/010.03/010.04/010.05/010.06/010.1/010.10/010.11/010.12/010.13/010.14/010.15/010.16/010.8/010.80/010.81/010.82/010.83/010.84/010.85/010.86/010.9/010.90/010.91/010.92/010.93/010.94/010.95/010.96/011/011.0/011.00/011.01/011.02/011.03/011.04/011.05/011.06/011.1/011.10/011.11/011.12/011.13/011.14/011.15/011.16/011.2/011.20/011.21/011.22/011.23/011.24/011.25/011.26/011.3/011.30/011.31/011.32/011.33/011.34/011.35/011.36/011.4/011.40/011.41/011.42/011.43/011.44/011.45/011.46/011.5/011.50/011.51/011.52/011.53/011.54/011.55/011.56/011.6/011.60/011.61/011.62/011.63/011.64/011.65/011.66/011.7/011.70/011.71/011.72/011.73/011.74/011.75/011.76/011.8/011.80/011.81/011.82/011.83/011.84/011.85/011.86/011.9/011.90/011.91/011.92/011.93/011.94/011.95/011.96/012/012.0/012.00/012.01/012.02/012.03/012.04/012.05/012.06/012.1/012.10/012.11/012.12/012.13/012.14/012.15/012.16/012.2/012.20/012.21/012.22/012.23/012.24/012.25/012.26/012.3/012.30/012.31/012.32/012.33/012.34/012.35/012.36/012.8/012.80/012.81/012.82/012.83/012.84/012.85/012.86/013/013.0/013.00/013.01/013.02/013.03/013.04/013.05/013.06/013.1/013.10/013.11/013.12/013.13/013.14/013.15/013.16/013.2/013.20/013.21/013.22/013.23/013.24/013.25/013.26/013.3/013.30/013.31/013.32/013.33/013.34/013.35/013.36/013.4/013.40/013.41/013.42/013.43/013.44/013.45/013.46/013.5/013.50/013.51/013.52/013.53/013.54/013.55/013.56/013.6/013.60/013.61/013.62/013.63/013.64/013.65/013.66/013.8/013.80/013.81/013.82/013.83/013.84/013.85/013.86/013.9/013.90/013.91/013.92/013.93/013.94/013.95/013.96/014/014.0/014.00/014.01/014.02/014.03/014.04/014.05/014.06/014.8/014.80/014.81/014.82/014.83/014.84/014.85/014.86/015/015.0/015.00/015.01/015.02/015.03/015.04/015.05/015.06/015.1/015.10/015.11/015.12/015.13/015.14/015.15/015.16/015.2/015.20/015.21/015.22/015.23/015.24/015.25/015.26/015.5/015.50/015.51/015.52/015.53/015.54/015.55/015.56/015.6/015.60/015.61/015.62/015.63/015.64/015.65/015.66/015.7/015.70/015.71/015.72/015.73/015.74/015.75/015.76/015.8/015.80/015.81/015.82/015.83/015.84/015.85/015.86/015.9/015.90/015.91/015.92/015.93/015.94/015.95/015.96/016/016.0/016.00/016.01/016.02/016.03/016.04/016.05/016.06/016.1/016.10/016.11/016.12/016.13/016.14/016.15/016.16/016.2/016.20/016.21/016.22/016.23/016.24/016.25/016.26/016.3/016.30/016.31/016.32/016.33/016.34/016.35/016.36/016.4/016.40/016.41/016.42/016.43/016.44/016.45/016.46/016.5/016.50/016.51/016.52/016.53/016.54/016.55/016.56/016.6/016.60/016.61/016.62/016.63/016.64/016.65/016.66/016.7/016.70/016.71/016.72/016.73/016.74/016.75/016.76/016.9/016.90/016.91/016.92/016.93/016.94/016.95/016.96/017/017.0/017.00/017.01/017.02/017.03/017.04/017.05/017.06/017.1/017.10/017.11/017.12/017.13/017.14/017.15/017.16/017.2/017.20/017.21/017.22/017.23/017.24/017.25/017.26/017.3/017.30/017.31/017.32/017.33/017.34/017.35/017.36/017.4/017.40/017.41/017.42/017.43/017.44/017.45/017.46/017.5/017.50/017.51/017.52/017.53/017.54/017.55/017.56/017.6/017.60/017.61/017.62/017.63/017.64/017.65/017.66/017.7/017.70/017.71/017.72/017.73/017.74/017.75/017.76/017.8/017.80/017.81/017.82/017.83/017.84/017.85/017.86/017.9/017.90/017.91/017.92/017.93/017.94/017.95/017.96/018/018.0/018.00/018.01/018.02/018.03/018.04/018.05/018.06/018.8/018.80/018.81/018.82/018.83/018.84/018.85/018.86/018.9/018.90/018.91/018.92/018.93/018.94/018.95/018.96/137/137.0/137.1/137.2/137.3/137.4/V12.01	A15.0/A15.1/A15.2/A15.3/A15.4/A15.5/A15.6/A15.7/A15.9/A16/A16.0/A16.1/A16.2/A16.3/A16.4/A16.5/A16.7/A16.9/A17/A17.0/A17.1/A17.8/A17.9/A18/A18.0/A18.1/A18.2/A18.3/A18.4/A18.5/A18.6/A18.7/A18.8/A19/A19.0/A19.1/A19.2/A19.8/A19.9/B90/B90.0/B90.1/B90.2/B90.8/B90.9/K67.3/M01.1/M49.0/M90.0/N33.0/N74.1	3.46682	[-0.2797628295463366,-0.08187181200129481]
010	Tuberculosis	AHI≥15 vs <15	m4_bmi	lifetime	Primary L1 logistic	infectious diseases	OR	0.916049	0.0528324	0.825938	1.01599	0.0969749	FALSE	FALSE	-0.0876859	1.01334	010/010.0/010.00/010.01/010.02/010.03/010.04/010.05/010.06/010.1/010.10/010.11/010.12/010.13/010.14/010.15/010.16/010.8/010.80/010.81/010.82/010.83/010.84/010.85/010.86/010.9/010.90/010.91/010.92/010.93/010.94/010.95/010.96/011/011.0/011.00/011.01/011.02/011.03/011.04/011.05/011.06/011.1/011.10/011.11/011.12/011.13/011.14/011.15/011.16/011.2/011.20/011.21/011.22/011.23/011.24/011.25/011.26/011.3/011.30/011.31/011.32/011.33/011.34/011.35/011.36/011.4/011.40/011.41/011.42/011.43/011.44/011.45/011.46/011.5/011.50/011.51/011.52/011.53/011.54/011.55/011.56/011.6/011.60/011.61/011.62/011.63/011.64/011.65/011.66/011.7/011.70/011.71/011.72/011.73/011.74/011.75/011.76/011.8/011.80/011.81/011.82/011.83/011.84/011.85/011.86/011.9/011.90/011.91/011.92/011.93/011.94/011.95/011.96/012/012.0/012.00/012.01/012.02/012.03/012.04/012.05/012.06/012.1/012.10/012.11/012.12/012.13/012.14/012.15/012.16/012.2/012.20/012.21/012.22/012.23/012.24/012.25/012.26/012.3/012.30/012.31/012.32/012.33/012.34/012.35/012.36/012.8/012.80/012.81/012.82/012.83/012.84/012.85/012.86/013/013.0/013.00/013.01/013.02/013.03/013.04/013.05/013.06/013.1/013.10/013.11/013.12/013.13/013.14/013.15/013.16/013.2/013.20/013.21/013.22/013.23/013.24/013.25/013.26/013.3/013.30/013.31/013.32/013.33/013.34/013.35/013.36/013.4/013.40/013.41/013.42/013.43/013.44/013.45/013.46/013.5/013.50/013.51/013.52/013.53/013.54/013.55/013.56/013.6/013.60/013.61/013.62/013.63/013.64/013.65/013.66/013.8/013.80/013.81/013.82/013.83/013.84/013.85/013.86/013.9/013.90/013.91/013.92/013.93/013.94/013.95/013.96/014/014.0/014.00/014.01/014.02/014.03/014.04/014.05/014.06/014.8/014.80/014.81/014.82/014.83/014.84/014.85/014.86/015/015.0/015.00/015.01/015.02/015.03/015.04/015.05/015.06/015.1/015.10/015.11/015.12/015.13/015.14/015.15/015.16/015.2/015.20/015.21/015.22/015.23/015.24/015.25/015.26/015.5/015.50/015.51/015.52/015.53/015.54/015.55/015.56/015.6/015.60/015.61/015.62/015.63/015.64/015.65/015.66/015.7/015.70/015.71/015.72/015.73/015.74/015.75/015.76/015.8/015.80/015.81/015.82/015.83/015.84/015.85/015.86/015.9/015.90/015.91/015.92/015.93/015.94/015.95/015.96/016/016.0/016.00/016.01/016.02/016.03/016.04/016.05/016.06/016.1/016.10/016.11/016.12/016.13/016.14/016.15/016.16/016.2/016.20/016.21/016.22/016.23/016.24/016.25/016.26/016.3/016.30/016.31/016.32/016.33/016.34/016.35/016.36/016.4/016.40/016.41/016.42/016.43/016.44/016.45/016.46/016.5/016.50/016.51/016.52/016.53/016.54/016.55/016.56/016.6/016.60/016.61/016.62/016.63/016.64/016.65/016.66/016.7/016.70/016.71/016.72/016.73/016.74/016.75/016.76/016.9/016.90/016.91/016.92/016.93/016.94/016.95/016.96/017/017.0/017.00/017.01/017.02/017.03/017.04/017.05/017.06/017.1/017.10/017.11/017.12/017.13/017.14/017.15/017.16/017.2/017.20/017.21/017.22/017.23/017.24/017.25/017.26/017.3/017.30/017.31/017.32/017.33/017.34/017.35/017.36/017.4/017.40/017.41/017.42/017.43/017.44/017.45/017.46/017.5/017.50/017.51/017.52/017.53/017.54/017.55/017.56/017.6/017.60/017.61/017.62/017.63/017.64/017.65/017.66/017.7/017.70/017.71/017.72/017.73/017.74/017.75/017.76/017.8/017.80/017.81/017.82/017.83/017.84/017.85/017.86/017.9/017.90/017.91/017.92/017.93/017.94/017.95/017.96/018/018.0/018.00/018.01/018.02/018.03/018.04/018.05/018.06/018.8/018.80/018.81/018.82/018.83/018.84/018.85/018.86/018.9/018.90/018.91/018.92/018.93/018.94/018.95/018.96/137/137.0/137.1/137.2/137.3/137.4/V12.01	A15.0/A15.1/A15.2/A15.3/A15.4/A15.5/A15.6/A15.7/A15.9/A16/A16.0/A16.1/A16.2/A16.3/A16.4/A16.5/A16.7/A16.9/A17/A17.0/A17.1/A17.8/A17.9/A18/A18.0/A18.1/A18.2/A18.3/A18.4/A18.5/A18.6/A18.7/A18.8/A19/A19.0/A19.1/A19.2/A19.8/A19.9/B90/B90.0/B90.1/B90.2/B90.8/B90.9/K67.3/M01.1/M49.0/M90.0/N33.0/N74.1	1.01334	[-0.19123543050417402,0.01586369257123703]
010	Tuberculosis	AHI≥5 vs <5	m1_crude	lifetime	Primary L1 logistic	infectious diseases	OR	1.15065	0.0558686	1.03131	1.28381	0.012013	FALSE	TRUE	0.140329	1.92035	010/010.0/010.00/010.01/010.02/010.03/010.04/010.05/010.06/010.1/010.10/010.11/010.12/010.13/010.14/010.15/010.16/010.8/010.80/010.81/010.82/010.83/010.84/010.85/010.86/010.9/010.90/010.91/010.92/010.93/010.94/010.95/010.96/011/011.0/011.00/011.01/011.02/011.03/011.04/011.05/011.06/011.1/011.10/011.11/011.12/011.13/011.14/011.15/011.16/011.2/011.20/011.21/011.22/011.23/011.24/011.25/011.26/011.3/011.30/011.31/011.32/011.33/011.34/011.35/011.36/011.4/011.40/011.41/011.42/011.43/011.44/011.45/011.46/011.5/011.50/011.51/011.52/011.53/011.54/011.55/011.56/011.6/011.60/011.61/011.62/011.63/011.64/011.65/011.66/011.7/011.70/011.71/011.72/011.73/011.74/011.75/011.76/011.8/011.80/011.81/011.82/011.83/011.84/011.85/011.86/011.9/011.90/011.91/011.92/011.93/011.94/011.95/011.96/012/012.0/012.00/012.01/012.02/012.03/012.04/012.05/012.06/012.1/012.10/012.11/012.12/012.13/012.14/012.15/012.16/012.2/012.20/012.21/012.22/012.23/012.24/012.25/012.26/012.3/012.30/012.31/012.32/012.33/012.34/012.35/012.36/012.8/012.80/012.81/012.82/012.83/012.84/012.85/012.86/013/013.0/013.00/013.01/013.02/013.03/013.04/013.05/013.06/013.1/013.10/013.11/013.12/013.13/013.14/013.15/013.16/013.2/013.20/013.21/013.22/013.23/013.24/013.25/013.26/013.3/013.30/013.31/013.32/013.33/013.34/013.35/013.36/013.4/013.40/013.41/013.42/013.43/013.44/013.45/013.46/013.5/013.50/013.51/013.52/013.53/013.54/013.55/013.56/013.6/013.60/013.61/013.62/013.63/013.64/013.65/013.66/013.8/013.80/013.81/013.82/013.83/013.84/013.85/013.86/013.9/013.90/013.91/013.92/013.93/013.94/013.95/013.96/014/014.0/014.00/014.01/014.02/014.03/014.04/014.05/014.06/014.8/014.80/014.81/014.82/014.83/014.84/014.85/014.86/015/015.0/015.00/015.01/015.02/015.03/015.04/015.05/015.06/015.1/015.10/015.11/015.12/015.13/015.14/015.15/015.16/015.2/015.20/015.21/015.22/015.23/015.24/015.25/015.26/015.5/015.50/015.51/015.52/015.53/015.54/015.55/015.56/015.6/015.60/015.61/015.62/015.63/015.64/015.65/015.66/015.7/015.70/015.71/015.72/015.73/015.74/015.75/015.76/015.8/015.80/015.81/015.82/015.83/015.84/015.85/015.86/015.9/015.90/015.91/015.92/015.93/015.94/015.95/015.96/016/016.0/016.00/016.01/016.02/016.03/016.04/016.05/016.06/016.1/016.10/016.11/016.12/016.13/016.14/016.15/016.16/016.2/016.20/016.21/016.22/016.23/016.24/016.25/016.26/016.3/016.30/016.31/016.32/016.33/016.34/016.35/016.36/016.4/016.40/016.41/016.42/016.43/016.44/016.45/016.46/016.5/016.50/016.51/016.52/016.53/016.54/016.55/016.56/016.6/016.60/016.61/016.62/016.63/016.64/016.65/016.66/016.7/016.70/016.71/016.72/016.73/016.74/016.75/016.76/016.9/016.90/016.91/016.92/016.93/016.94/016.95/016.96/017/017.0/017.00/017.01/017.02/017.03/017.04/017.05/017.06/017.1/017.10/017.11/017.12/017.13/017.14/017.15/017.16/017.2/017.20/017.21/017.22/017.23/017.24/017.25/017.26/017.3/017.30/017.31/017.32/017.33/017.34/017.35/017.36/017.4/017.40/017.41/017.42/017.43/017.44/017.45/017.46/017.5/017.50/017.51/017.52/017.53/017.54/017.55/017.56/017.6/017.60/017.61/017.62/017.63/017.64/017.65/017.66/017.7/017.70/017.71/017.72/017.73/017.74/017.75/017.76/017.8/017.80/017.81/017.82/017.83/017.84/017.85/017.86/017.9/017.90/017.91/017.92/017.93/017.94/017.95/017.96/018/018.0/018.00/018.01/018.02/018.03/018.04/018.05/018.06/018.8/018.80/018.81/018.82/018.83/018.84/018.85/018.86/018.9/018.90/018.91/018.92/018.93/018.94/018.95/018.96/137/137.0/137.1/137.2/137.3/137.4/V12.01	A15.0/A15.1/A15.2/A15.3/A15.4/A15.5/A15.6/A15.7/A15.9/A16/A16.0/A16.1/A16.2/A16.3/A16.4/A16.5/A16.7/A16.9/A17/A17.0/A17.1/A17.8/A17.9/A18/A18.0/A18.1/A18.2/A18.3/A18.4/A18.5/A18.6/A18.7/A18.8/A19/A19.0/A19.1/A19.2/A19.8/A19.9/B90/B90.0/B90.1/B90.2/B90.8/B90.9/K67.3/M01.1/M49.0/M90.0/N33.0/N74.1	1.92035	[0.030828211915539833,0.2498292547967745]
010	Tuberculosis	AHI≥5 vs <5	m2_demo	lifetime	Primary L1 logistic	infectious diseases	OR	1.0487	0.0574459	0.937032	1.17368	0.407775	FALSE	FALSE	0.0475546	0.389579	010/010.0/010.00/010.01/010.02/010.03/010.04/010.05/010.06/010.1/010.10/010.11/010.12/010.13/010.14/010.15/010.16/010.8/010.80/010.81/010.82/010.83/010.84/010.85/010.86/010.9/010.90/010.91/010.92/010.93/010.94/010.95/010.96/011/011.0/011.00/011.01/011.02/011.03/011.04/011.05/011.06/011.1/011.10/011.11/011.12/011.13/011.14/011.15/011.16/011.2/011.20/011.21/011.22/011.23/011.24/011.25/011.26/011.3/011.30/011.31/011.32/011.33/011.34/011.35/011.36/011.4/011.40/011.41/011.42/011.43/011.44/011.45/011.46/011.5/011.50/011.51/011.52/011.53/011.54/011.55/011.56/011.6/011.60/011.61/011.62/011.63/011.64/011.65/011.66/011.7/011.70/011.71/011.72/011.73/011.74/011.75/011.76/011.8/011.80/011.81/011.82/011.83/011.84/011.85/011.86/011.9/011.90/011.91/011.92/011.93/011.94/011.95/011.96/012/012.0/012.00/012.01/012.02/012.03/012.04/012.05/012.06/012.1/012.10/012.11/012.12/012.13/012.14/012.15/012.16/012.2/012.20/012.21/012.22/012.23/012.24/012.25/012.26/012.3/012.30/012.31/012.32/012.33/012.34/012.35/012.36/012.8/012.80/012.81/012.82/012.83/012.84/012.85/012.86/013/013.0/013.00/013.01/013.02/013.03/013.04/013.05/013.06/013.1/013.10/013.11/013.12/013.13/013.14/013.15/013.16/013.2/013.20/013.21/013.22/013.23/013.24/013.25/013.26/013.3/013.30/013.31/013.32/013.33/013.34/013.35/013.36/013.4/013.40/013.41/013.42/013.43/013.44/013.45/013.46/013.5/013.50/013.51/013.52/013.53/013.54/013.55/013.56/013.6/013.60/013.61/013.62/013.63/013.64/013.65/013.66/013.8/013.80/013.81/013.82/013.83/013.84/013.85/013.86/013.9/013.90/013.91/013.92/013.93/013.94/013.95/013.96/014/014.0/014.00/014.01/014.02/014.03/014.04/014.05/014.06/014.8/014.80/014.81/014.82/014.83/014.84/014.85/014.86/015/015.0/015.00/015.01/015.02/015.03/015.04/015.05/015.06/015.1/015.10/015.11/015.12/015.13/015.14/015.15/015.16/015.2/015.20/015.21/015.22/015.23/015.24/015.25/015.26/015.5/015.50/015.51/015.52/015.53/015.54/015.55/015.56/015.6/015.60/015.61/015.62/015.63/015.64/015.65/015.66/015.7/015.70/015.71/015.72/015.73/015.74/015.75/015.76/015.8/015.80/015.81/015.82/015.83/015.84/015.85/015.86/015.9/015.90/015.91/015.92/015.93/015.94/015.95/015.96/016/016.0/016.00/016.01/016.02/016.03/016.04/016.05/016.06/016.1/016.10/016.11/016.12/016.13/016.14/016.15/016.16/016.2/016.20/016.21/016.22/016.23/016.24/016.25/016.26/016.3/016.30/016.31/016.32/016.33/016.34/016.35/016.36/016.4/016.40/016.41/016.42/016.43/016.44/016.45/016.46/016.5/016.50/016.51/016.52/016.53/016.54/016.55/016.56/016.6/016.60/016.61/016.62/016.63/016.64/016.65/016.66/016.7/016.70/016.71/016.72/016.73/016.74/016.75/016.76/016.9/016.90/016.91/016.92/016.93/016.94/016.95/016.96/017/017.0/017.00/017.01/017.02/017.03/017.04/017.05/017.06/017.1/017.10/017.11/017.12/017.13/017.14/017.15/017.16/017.2/017.20/017.21/017.22/017.23/017.24/017.25/017.26/017.3/017.30/017.31/017.32/017.33/017.34/017.35/017.36/017.4/017.40/017.41/017.42/017.43/017.44/017.45/017.46/017.5/017.50/017.51/017.52/017.53/017.54/017.55/017.56/017.6/017.60/017.61/017.62/017.63/017.64/017.65/017.66/017.7/017.70/017.71/017.72/017.73/017.74/017.75/017.76/017.8/017.80/017.81/017.82/017.83/017.84/017.85/017.86/017.9/017.90/017.91/017.92/017.93/017.94/017.95/017.96/018/018.0/018.00/018.01/018.02/018.03/018.04/018.05/018.06/018.8/018.80/018.81/018.82/018.83/018.84/018.85/018.86/018.9/018.90/018.91/018.92/018.93/018.94/018.95/018.96/137/137.0/137.1/137.2/137.3/137.4/V12.01	A15.0/A15.1/A15.2/A15.3/A15.4/A15.5/A15.6/A15.7/A15.9/A16/A16.0/A16.1/A16.2/A16.3/A16.4/A16.5/A16.7/A16.9/A17/A17.0/A17.1/A17.8/A17.9/A18/A18.0/A18.1/A18.2/A18.3/A18.4/A18.5/A18.6/A18.7/A18.8/A19/A19.0/A19.1/A19.2/A19.8/A19.9/B90/B90.0/B90.1/B90.2/B90.8/B90.9/K67.3/M01.1/M49.0/M90.0/N33.0/N74.1	0.389579	[-0.0650373191957708,0.16014653308605667]
010	Tuberculosis	AHI≥5 vs <5	m3_smk_ses_win	lifetime	Primary L1 logistic	infectious diseases	OR	1.04321	0.0574609	0.9321	1.16757	0.461574	FALSE	FALSE	0.042306	0.335759	010/010.0/010.00/010.01/010.02/010.03/010.04/010.05/010.06/010.1/010.10/010.11/010.12/010.13/010.14/010.15/010.16/010.8/010.80/010.81/010.82/010.83/010.84/010.85/010.86/010.9/010.90/010.91/010.92/010.93/010.94/010.95/010.96/011/011.0/011.00/011.01/011.02/011.03/011.04/011.05/011.06/011.1/011.10/011.11/011.12/011.13/011.14/011.15/011.16/011.2/011.20/011.21/011.22/011.23/011.24/011.25/011.26/011.3/011.30/011.31/011.32/011.33/011.34/011.35/011.36/011.4/011.40/011.41/011.42/011.43/011.44/011.45/011.46/011.5/011.50/011.51/011.52/011.53/011.54/011.55/011.56/011.6/011.60/011.61/011.62/011.63/011.64/011.65/011.66/011.7/011.70/011.71/011.72/011.73/011.74/011.75/011.76/011.8/011.80/011.81/011.82/011.83/011.84/011.85/011.86/011.9/011.90/011.91/011.92/011.93/011.94/011.95/011.96/012/012.0/012.00/012.01/012.02/012.03/012.04/012.05/012.06/012.1/012.10/012.11/012.12/012.13/012.14/012.15/012.16/012.2/012.20/012.21/012.22/012.23/012.24/012.25/012.26/012.3/012.30/012.31/012.32/012.33/012.34/012.35/012.36/012.8/012.80/012.81/012.82/012.83/012.84/012.85/012.86/013/013.0/013.00/013.01/013.02/013.03/013.04/013.05/013.06/013.1/013.10/013.11/013.12/013.13/013.14/013.15/013.16/013.2/013.20/013.21/013.22/013.23/013.24/013.25/013.26/013.3/013.30/013.31/013.32/013.33/013.34/013.35/013.36/013.4/013.40/013.41/013.42/013.43/013.44/013.45/013.46/013.5/013.50/013.51/013.52/013.53/013.54/013.55/013.56/013.6/013.60/013.61/013.62/013.63/013.64/013.65/013.66/013.8/013.80/013.81/013.82/013.83/013.84/013.85/013.86/013.9/013.90/013.91/013.92/013.93/013.94/013.95/013.96/014/014.0/014.00/014.01/014.02/014.03/014.04/014.05/014.06/014.8/014.80/014.81/014.82/014.83/014.84/014.85/014.86/015/015.0/015.00/015.01/015.02/015.03/015.04/015.05/015.06/015.1/015.10/015.11/015.12/015.13/015.14/015.15/015.16/015.2/015.20/015.21/015.22/015.23/015.24/015.25/015.26/015.5/015.50/015.51/015.52/015.53/015.54/015.55/015.56/015.6/015.60/015.61/015.62/015.63/015.64/015.65/015.66/015.7/015.70/015.71/015.72/015.73/015.74/015.75/015.76/015.8/015.80/015.81/015.82/015.83/015.84/015.85/015.86/015.9/015.90/015.91/015.92/015.93/015.94/015.95/015.96/016/016.0/016.00/016.01/016.02/016.03/016.04/016.05/016.06/016.1/016.10/016.11/016.12/016.13/016.14/016.15/016.16/016.2/016.20/016.21/016.22/016.23/016.24/016.25/016.26/016.3/016.30/016.31/016.32/016.33/016.34/016.35/016.36/016.4/016.40/016.41/016.42/016.43/016.44/016.45/016.46/016.5/016.50/016.51/016.52/016.53/016.54/016.55/016.56/016.6/016.60/016.61/016.62/016.63/016.64/016.65/016.66/016.7/016.70/016.71/016.72/016.73/016.74/016.75/016.76/016.9/016.90/016.91/016.92/016.93/016.94/016.95/016.96/017/017.0/017.00/017.01/017.02/017.03/017.04/017.05/017.06/017.1/017.10/017.11/017.12/017.13/017.14/017.15/017.16/017.2/017.20/017.21/017.22/017.23/017.24/017.25/017.26/017.3/017.30/017.31/017.32/017.33/017.34/017.35/017.36/017.4/017.40/017.41/017.42/017.43/017.44/017.45/017.46/017.5/017.50/017.51/017.52/017.53/017.54/017.55/017.56/017.6/017.60/017.61/017.62/017.63/017.64/017.65/017.66/017.7/017.70/017.71/017.72/017.73/017.74/017.75/017.76/017.8/017.80/017.81/017.82/017.83/017.84/017.85/017.86/017.9/017.90/017.91/017.92/017.93/017.94/017.95/017.96/018/018.0/018.00/018.01/018.02/018.03/018.04/018.05/018.06/018.8/018.80/018.81/018.82/018.83/018.84/018.85/018.86/018.9/018.90/018.91/018.92/018.93/018.94/018.95/018.96/137/137.0/137.1/137.2/137.3/137.4/V12.01	A15.0/A15.1/A15.2/A15.3/A15.4/A15.5/A15.6/A15.7/A15.9/A16/A16.0/A16.1/A16.2/A16.3/A16.4/A16.5/A16.7/A16.9/A17/A17.0/A17.1/A17.8/A17.9/A18/A18.0/A18.1/A18.2/A18.3/A18.4/A18.5/A18.6/A18.7/A18.8/A19/A19.0/A19.1/A19.2/A19.8/A19.9/B90/B90.0/B90.1/B90.2/B90.8/B90.9/K67.3/M01.1/M49.0/M90.0/N33.0/N74.1	0.335759	[-0.07031526114606704,0.154927360587595]
010	Tuberculosis	AHI≥5 vs <5	m4_bmi	lifetime	Primary L1 logistic	infectious diseases	OR	1.18079	0.0600371	1.04971	1.32824	0.00563893	FALSE	TRUE	0.166187	2.2488	010/010.0/010.00/010.01/010.02/010.03/010.04/010.05/010.06/010.1/010.10/010.11/010.12/010.13/010.14/010.15/010.16/010.8/010.80/010.81/010.82/010.83/010.84/010.85/010.86/010.9/010.90/010.91/010.92/010.93/010.94/010.95/010.96/011/011.0/011.00/011.01/011.02/011.03/011.04/011.05/011.06/011.1/011.10/011.11/011.12/011.13/011.14/011.15/011.16/011.2/011.20/011.21/011.22/011.23/011.24/011.25/011.26/011.3/011.30/011.31/011.32/011.33/011.34/011.35/011.36/011.4/011.40/011.41/011.42/011.43/011.44/011.45/011.46/011.5/011.50/011.51/011.52/011.53/011.54/011.55/011.56/011.6/011.60/011.61/011.62/011.63/011.64/011.65/011.66/011.7/011.70/011.71/011.72/011.73/011.74/011.75/011.76/011.8/011.80/011.81/011.82/011.83/011.84/011.85/011.86/011.9/011.90/011.91/011.92/011.93/011.94/011.95/011.96/012/012.0/012.00/012.01/012.02/012.03/012.04/012.05/012.06/012.1/012.10/012.11/012.12/012.13/012.14/012.15/012.16/012.2/012.20/012.21/012.22/012.23/012.24/012.25/012.26/012.3/012.30/012.31/012.32/012.33/012.34/012.35/012.36/012.8/012.80/012.81/012.82/012.83/012.84/012.85/012.86/013/013.0/013.00/013.01/013.02/013.03/013.04/013.05/013.06/013.1/013.10/013.11/013.12/013.13/013.14/013.15/013.16/013.2/013.20/013.21/013.22/013.23/013.24/013.25/013.26/013.3/013.30/013.31/013.32/013.33/013.34/013.35/013.36/013.4/013.40/013.41/013.42/013.43/013.44/013.45/013.46/013.5/013.50/013.51/013.52/013.53/013.54/013.55/013.56/013.6/013.60/013.61/013.62/013.63/013.64/013.65/013.66/013.8/013.80/013.81/013.82/013.83/013.84/013.85/013.86/013.9/013.90/013.91/013.92/013.93/013.94/013.95/013.96/014/014.0/014.00/014.01/014.02/014.03/014.04/014.05/014.06/014.8/014.80/014.81/014.82/014.83/014.84/014.85/014.86/015/015.0/015.00/015.01/015.02/015.03/015.04/015.05/015.06/015.1/015.10/015.11/015.12/015.13/015.14/015.15/015.16/015.2/015.20/015.21/015.22/015.23/015.24/015.25/015.26/015.5/015.50/015.51/015.52/015.53/015.54/015.55/015.56/015.6/015.60/015.61/015.62/015.63/015.64/015.65/015.66/015.7/015.70/015.71/015.72/015.73/015.74/015.75/015.76/015.8/015.80/015.81/015.82/015.83/015.84/015.85/015.86/015.9/015.90/015.91/015.92/015.93/015.94/015.95/015.96/016/016.0/016.00/016.01/016.02/016.03/016.04/016.05/016.06/016.1/016.10/016.11/016.12/016.13/016.14/016.15/016.16/016.2/016.20/016.21/016.22/016.23/016.24/016.25/016.26/016.3/016.30/016.31/016.32/016.33/016.34/016.35/016.36/016.4/016.40/016.41/016.42/016.43/016.44/016.45/016.46/016.5/016.50/016.51/016.52/016.53/016.54/016.55/016.56/016.6/016.60/016.61/016.62/016.63/016.64/016.65/016.66/016.7/016.70/016.71/016.72/016.73/016.74/016.75/016.76/016.9/016.90/016.91/016.92/016.93/016.94/016.95/016.96/017/017.0/017.00/017.01/017.02/017.03/017.04/017.05/017.06/017.1/017.10/017.11/017.12/017.13/017.14/017.15/017.16/017.2/017.20/017.21/017.22/017.23/017.24/017.25/017.26/017.3/017.30/017.31/017.32/017.33/017.34/017.35/017.36/017.4/017.40/017.41/017.42/017.43/017.44/017.45/017.46/017.5/017.50/017.51/017.52/017.53/017.54/017.55/017.56/017.6/017.60/017.61/017.62/017.63/017.64/017.65/017.66/017.7/017.70/017.71/017.72/017.73/017.74/017.75/017.76/017.8/017.80/017.81/017.82/017.83/017.84/017.85/017.86/017.9/017.90/017.91/017.92/017.93/017.94/017.95/017.96/018/018.0/018.00/018.01/018.02/018.03/018.04/018.05/018.06/018.8/018.80/018.81/018.82/018.83/018.84/018.85/018.86/018.9/018.90/018.91/018.92/018.93/018.94/018.95/018.96/137/137.0/137.1/137.2/137.3/137.4/V12.01	A15.0/A15.1/A15.2/A15.3/A15.4/A15.5/A15.6/A15.7/A15.9/A16/A16.0/A16.1/A16.2/A16.3/A16.4/A16.5/A16.7/A16.9/A17/A17.0/A17.1/A17.8/A17.9/A18/A18.0/A18.1/A18.2/A18.3/A18.4/A18.5/A18.6/A18.7/A18.8/A19/A19.0/A19.1/A19.2/A19.8/A19.9/B90/B90.0/B90.1/B90.2/B90.8/B90.9/K67.3/M01.1/M49.0/M90.0/N33.0/N74.1	2.2488	[0.04851631280392425,0.28385722815725917]
010	Tuberculosis	mild_vs_none	m1_crude	lifetime	Primary L1 logistic	infectious diseases	OR	1.30976	0.0631094	1.15737	1.48221	1.90491e-05	TRUE	TRUE	0.26984	4.72013	010/010.0/010.00/010.01/010.02/010.03/010.04/010.05/010.06/010.1/010.10/010.11/010.12/010.13/010.14/010.15/010.16/010.8/010.80/010.81/010.82/010.83/010.84/010.85/010.86/010.9/010.90/010.91/010.92/010.93/010.94/010.95/010.96/011/011.0/011.00/011.01/011.02/011.03/011.04/011.05/011.06/011.1/011.10/011.11/011.12/011.13/011.14/011.15/011.16/011.2/011.20/011.21/011.22/011.23/011.24/011.25/011.26/011.3/011.30/011.31/011.32/011.33/011.34/011.35/011.36/011.4/011.40/011.41/011.42/011.43/011.44/011.45/011.46/011.5/011.50/011.51/011.52/011.53/011.54/011.55/011.56/011.6/011.60/011.61/011.62/011.63/011.64/011.65/011.66/011.7/011.70/011.71/011.72/011.73/011.74/011.75/011.76/011.8/011.80/011.81/011.82/011.83/011.84/011.85/011.86/011.9/011.90/011.91/011.92/011.93/011.94/011.95/011.96/012/012.0/012.00/012.01/012.02/012.03/012.04/012.05/012.06/012.1/012.10/012.11/012.12/012.13/012.14/012.15/012.16/012.2/012.20/012.21/012.22/012.23/012.24/012.25/012.26/012.3/012.30/012.31/012.32/012.33/012.34/012.35/012.36/012.8/012.80/012.81/012.82/012.83/012.84/012.85/012.86/013/013.0/013.00/013.01/013.02/013.03/013.04/013.05/013.06/013.1/013.10/013.11/013.12/013.13/013.14/013.15/013.16/013.2/013.20/013.21/013.22/013.23/013.24/013.25/013.26/013.3/013.30/013.31/013.32/013.33/013.34/013.35/013.36/013.4/013.40/013.41/013.42/013.43/013.44/013.45/013.46/013.5/013.50/013.51/013.52/013.53/013.54/013.55/013.56/013.6/013.60/013.61/013.62/013.63/013.64/013.65/013.66/013.8/013.80/013.81/013.82/013.83/013.84/013.85/013.86/013.9/013.90/013.91/013.92/013.93/013.94/013.95/013.96/014/014.0/014.00/014.01/014.02/014.03/014.04/014.05/014.06/014.8/014.80/014.81/014.82/014.83/014.84/014.85/014.86/015/015.0/015.00/015.01/015.02/015.03/015.04/015.05/015.06/015.1/015.10/015.11/015.12/015.13/015.14/015.15/015.16/015.2/015.20/015.21/015.22/015.23/015.24/015.25/015.26/015.5/015.50/015.51/015.52/015.53/015.54/015.55/015.56/015.6/015.60/015.61/015.62/015.63/015.64/015.65/015.66/015.7/015.70/015.71/015.72/015.73/015.74/015.75/015.76/015.8/015.80/015.81/015.82/015.83/015.84/015.85/015.86/015.9/015.90/015.91/015.92/015.93/015.94/015.95/015.96/016/016.0/016.00/016.01/016.02/016.03/016.04/016.05/016.06/016.1/016.10/016.11/016.12/016.13/016.14/016.15/016.16/016.2/016.20/016.21/016.22/016.23/016.24/016.25/016.26/016.3/016.30/016.31/016.32/016.33/016.34/016.35/016.36/016.4/016.40/016.41/016.42/016.43/016.44/016.45/016.46/016.5/016.50/016.51/016.52/016.53/016.54/016.55/016.56/016.6/016.60/016.61/016.62/016.63/016.64/016.65/016.66/016.7/016.70/016.71/016.72/016.73/016.74/016.75/016.76/016.9/016.90/016.91/016.92/016.93/016.94/016.95/016.96/017/017.0/017.00/017.01/017.02/017.03/017.04/017.05/017.06/017.1/017.10/017.11/017.12/017.13/017.14/017.15/017.16/017.2/017.20/017.21/017.22/017.23/017.24/017.25/017.26/017.3/017.30/017.31/017.32/017.33/017.34/017.35/017.36/017.4/017.40/017.41/017.42/017.43/017.44/017.45/017.46/017.5/017.50/017.51/017.52/017.53/017.54/017.55/017.56/017.6/017.60/017.61/017.62/017.63/017.64/017.65/017.66/017.7/017.70/017.71/017.72/017.73/017.74/017.75/017.76/017.8/017.80/017.81/017.82/017.83/017.84/017.85/017.86/017.9/017.90/017.91/017.92/017.93/017.94/017.95/017.96/018/018.0/018.00/018.01/018.02/018.03/018.04/018.05/018.06/018.8/018.80/018.81/018.82/018.83/018.84/018.85/018.86/018.9/018.90/018.91/018.92/018.93/018.94/018.95/018.96/137/137.0/137.1/137.2/137.3/137.4/V12.01	A15.0/A15.1/A15.2/A15.3/A15.4/A15.5/A15.6/A15.7/A15.9/A16/A16.0/A16.1/A16.2/A16.3/A16.4/A16.5/A16.7/A16.9/A17/A17.0/A17.1/A17.8/A17.9/A18/A18.0/A18.1/A18.2/A18.3/A18.4/A18.5/A18.6/A18.7/A18.8/A19/A19.0/A19.1/A19.2/A19.8/A19.9/B90/B90.0/B90.1/B90.2/B90.8/B90.9/K67.3/M01.1/M49.0/M90.0/N33.0/N74.1	4.72013	[0.14614814619430483,0.39353239984006017]
010	Tuberculosis	mild_vs_none	m2_demo	lifetime	Primary L1 logistic	infectious diseases	OR	1.19824	0.0643123	1.05633	1.35921	0.00492216	FALSE	TRUE	0.180852	2.30784	010/010.0/010.00/010.01/010.02/010.03/010.04/010.05/010.06/010.1/010.10/010.11/010.12/010.13/010.14/010.15/010.16/010.8/010.80/010.81/010.82/010.83/010.84/010.85/010.86/010.9/010.90/010.91/010.92/010.93/010.94/010.95/010.96/011/011.0/011.00/011.01/011.02/011.03/011.04/011.05/011.06/011.1/011.10/011.11/011.12/011.13/011.14/011.15/011.16/011.2/011.20/011.21/011.22/011.23/011.24/011.25/011.26/011.3/011.30/011.31/011.32/011.33/011.34/011.35/011.36/011.4/011.40/011.41/011.42/011.43/011.44/011.45/011.46/011.5/011.50/011.51/011.52/011.53/011.54/011.55/011.56/011.6/011.60/011.61/011.62/011.63/011.64/011.65/011.66/011.7/011.70/011.71/011.72/011.73/011.74/011.75/011.76/011.8/011.80/011.81/011.82/011.83/011.84/011.85/011.86/011.9/011.90/011.91/011.92/011.93/011.94/011.95/011.96/012/012.0/012.00/012.01/012.02/012.03/012.04/012.05/012.06/012.1/012.10/012.11/012.12/012.13/012.14/012.15/012.16/012.2/012.20/012.21/012.22/012.23/012.24/012.25/012.26/012.3/012.30/012.31/012.32/012.33/012.34/012.35/012.36/012.8/012.80/012.81/012.82/012.83/012.84/012.85/012.86/013/013.0/013.00/013.01/013.02/013.03/013.04/013.05/013.06/013.1/013.10/013.11/013.12/013.13/013.14/013.15/013.16/013.2/013.20/013.21/013.22/013.23/013.24/013.25/013.26/013.3/013.30/013.31/013.32/013.33/013.34/013.35/013.36/013.4/013.40/013.41/013.42/013.43/013.44/013.45/013.46/013.5/013.50/013.51/013.52/013.53/013.54/013.55/013.56/013.6/013.60/013.61/013.62/013.63/013.64/013.65/013.66/013.8/013.80/013.81/013.82/013.83/013.84/013.85/013.86/013.9/013.90/013.91/013.92/013.93/013.94/013.95/013.96/014/014.0/014.00/014.01/014.02/014.03/014.04/014.05/014.06/014.8/014.80/014.81/014.82/014.83/014.84/014.85/014.86/015/015.0/015.00/015.01/015.02/015.03/015.04/015.05/015.06/015.1/015.10/015.11/015.12/015.13/015.14/015.15/015.16/015.2/015.20/015.21/015.22/015.23/015.24/015.25/015.26/015.5/015.50/015.51/015.52/015.53/015.54/015.55/015.56/015.6/015.60/015.61/015.62/015.63/015.64/015.65/015.66/015.7/015.70/015.71/015.72/015.73/015.74/015.75/015.76/015.8/015.80/015.81/015.82/015.83/015.84/015.85/015.86/015.9/015.90/015.91/015.92/015.93/015.94/015.95/015.96/016/016.0/016.00/016.01/016.02/016.03/016.04/016.05/016.06/016.1/016.10/016.11/016.12/016.13/016.14/016.15/016.16/016.2/016.20/016.21/016.22/016.23/016.24/016.25/016.26/016.3/016.30/016.31/016.32/016.33/016.34/016.35/016.36/016.4/016.40/016.41/016.42/016.43/016.44/016.45/016.46/016.5/016.50/016.51/016.52/016.53/016.54/016.55/016.56/016.6/016.60/016.61/016.62/016.63/016.64/016.65/016.66/016.7/016.70/016.71/016.72/016.73/016.74/016.75/016.76/016.9/016.90/016.91/016.92/016.93/016.94/016.95/016.96/017/017.0/017.00/017.01/017.02/017.03/017.04/017.05/017.06/017.1/017.10/017.11/017.12/017.13/017.14/017.15/017.16/017.2/017.20/017.21/017.22/017.23/017.24/017.25/017.26/017.3/017.30/017.31/017.32/017.33/017.34/017.35/017.36/017.4/017.40/017.41/017.42/017.43/017.44/017.45/017.46/017.5/017.50/017.51/017.52/017.53/017.54/017.55/017.56/017.6/017.60/017.61/017.62/017.63/017.64/017.65/017.66/017.7/017.70/017.71/017.72/017.73/017.74/017.75/017.76/017.8/017.80/017.81/017.82/017.83/017.84/017.85/017.86/017.9/017.90/017.91/017.92/017.93/017.94/017.95/017.96/018/018.0/018.00/018.01/018.02/018.03/018.04/018.05/018.06/018.8/018.80/018.81/018.82/018.83/018.84/018.85/018.86/018.9/018.90/018.91/018.92/018.93/018.94/018.95/018.96/137/137.0/137.1/137.2/137.3/137.4/V12.01	A15.0/A15.1/A15.2/A15.3/A15.4/A15.5/A15.6/A15.7/A15.9/A16/A16.0/A16.1/A16.2/A16.3/A16.4/A16.5/A16.7/A16.9/A17/A17.0/A17.1/A17.8/A17.9/A18/A18.0/A18.1/A18.2/A18.3/A18.4/A18.5/A18.6/A18.7/A18.8/A19/A19.0/A19.1/A19.2/A19.8/A19.9/B90/B90.0/B90.1/B90.2/B90.8/B90.9/K67.3/M01.1/M49.0/M90.0/N33.0/N74.1	2.30784	[0.05480179093611387,0.3069012618224263]
010	Tuberculosis	mild_vs_none	m3_smk_ses_win	lifetime	Primary L1 logistic	infectious diseases	OR	1.19558	0.0643432	1.05392	1.35627	0.00549968	FALSE	TRUE	0.17863	2.25966	010/010.0/010.00/010.01/010.02/010.03/010.04/010.05/010.06/010.1/010.10/010.11/010.12/010.13/010.14/010.15/010.16/010.8/010.80/010.81/010.82/010.83/010.84/010.85/010.86/010.9/010.90/010.91/010.92/010.93/010.94/010.95/010.96/011/011.0/011.00/011.01/011.02/011.03/011.04/011.05/011.06/011.1/011.10/011.11/011.12/011.13/011.14/011.15/011.16/011.2/011.20/011.21/011.22/011.23/011.24/011.25/011.26/011.3/011.30/011.31/011.32/011.33/011.34/011.35/011.36/011.4/011.40/011.41/011.42/011.43/011.44/011.45/011.46/011.5/011.50/011.51/011.52/011.53/011.54/011.55/011.56/011.6/011.60/011.61/011.62/011.63/011.64/011.65/011.66/011.7/011.70/011.71/011.72/011.73/011.74/011.75/011.76/011.8/011.80/011.81/011.82/011.83/011.84/011.85/011.86/011.9/011.90/011.91/011.92/011.93/011.94/011.95/011.96/012/012.0/012.00/012.01/012.02/012.03/012.04/012.05/012.06/012.1/012.10/012.11/012.12/012.13/012.14/012.15/012.16/012.2/012.20/012.21/012.22/012.23/012.24/012.25/012.26/012.3/012.30/012.31/012.32/012.33/012.34/012.35/012.36/012.8/012.80/012.81/012.82/012.83/012.84/012.85/012.86/013/013.0/013.00/013.01/013.02/013.03/013.04/013.05/013.06/013.1/013.10/013.11/013.12/013.13/013.14/013.15/013.16/013.2/013.20/013.21/013.22/013.23/013.24/013.25/013.26/013.3/013.30/013.31/013.32/013.33/013.34/013.35/013.36/013.4/013.40/013.41/013.42/013.43/013.44/013.45/013.46/013.5/013.50/013.51/013.52/013.53/013.54/013.55/013.56/013.6/013.60/013.61/013.62/013.63/013.64/013.65/013.66/013.8/013.80/013.81/013.82/013.83/013.84/013.85/013.86/013.9/013.90/013.91/013.92/013.93/013.94/013.95/013.96/014/014.0/014.00/014.01/014.02/014.03/014.04/014.05/014.06/014.8/014.80/014.81/014.82/014.83/014.84/014.85/014.86/015/015.0/015.00/015.01/015.02/015.03/015.04/015.05/015.06/015.1/015.10/015.11/015.12/015.13/015.14/015.15/015.16/015.2/015.20/015.21/015.22/015.23/015.24/015.25/015.26/015.5/015.50/015.51/015.52/015.53/015.54/015.55/015.56/015.6/015.60/015.61/015.62/015.63/015.64/015.65/015.66/015.7/015.70/015.71/015.72/015.73/015.74/015.75/015.76/015.8/015.80/015.81/015.82/015.83/015.84/015.85/015.86/015.9/015.90/015.91/015.92/015.93/015.94/015.95/015.96/016/016.0/016.00/016.01/016.02/016.03/016.04/016.05/016.06/016.1/016.10/016.11/016.12/016.13/016.14/016.15/016.16/016.2/016.20/016.21/016.22/016.23/016.24/016.25/016.26/016.3/016.30/016.31/016.32/016.33/016.34/016.35/016.36/016.4/016.40/016.41/016.42/016.43/016.44/016.45/016.46/016.5/016.50/016.51/016.52/016.53/016.54/016.55/016.56/016.6/016.60/016.61/016.62/016.63/016.64/016.65/016.66/016.7/016.70/016.71/016.72/016.73/016.74/016.75/016.76/016.9/016.90/016.91/016.92/016.93/016.94/016.95/016.96/017/017.0/017.00/017.01/017.02/017.03/017.04/017.05/017.06/017.1/017.10/017.11/017.12/017.13/017.14/017.15/017.16/017.2/017.20/017.21/017.22/017.23/017.24/017.25/017.26/017.3/017.30/017.31/017.32/017.33/017.34/017.35/017.36/017.4/017.40/017.41/017.42/017.43/017.44/017.45/017.46/017.5/017.50/017.51/017.52/017.53/017.54/017.55/017.56/017.6/017.60/017.61/017.62/017.63/017.64/017.65/017.66/017.7/017.70/017.71/017.72/017.73/017.74/017.75/017.76/017.8/017.80/017.81/017.82/017.83/017.84/017.85/017.86/017.9/017.90/017.91/017.92/017.93/017.94/017.95/017.96/018/018.0/018.00/018.01/018.02/018.03/018.04/018.05/018.06/018.8/018.80/018.81/018.82/018.83/018.84/018.85/018.86/018.9/018.90/018.91/018.92/018.93/018.94/018.95/018.96/137/137.0/137.1/137.2/137.3/137.4/V12.01	A15.0/A15.1/A15.2/A15.3/A15.4/A15.5/A15.6/A15.7/A15.9/A16/A16.0/A16.1/A16.2/A16.3/A16.4/A16.5/A16.7/A16.9/A17/A17.0/A17.1/A17.8/A17.9/A18/A18.0/A18.1/A18.2/A18.3/A18.4/A18.5/A18.6/A18.7/A18.8/A19/A19.0/A19.1/A19.2/A19.8/A19.9/B90/B90.0/B90.1/B90.2/B90.8/B90.9/K67.3/M01.1/M49.0/M90.0/N33.0/N74.1	2.25966	[0.05251981985002982,0.3047404835932649]
010	Tuberculosis	mild_vs_none	m4_bmi	lifetime	Primary L1 logistic	infectious diseases	OR	1.2692	0.0660267	1.11513	1.44454	0.000305713	FALSE	TRUE	0.238383	3.51469	010/010.0/010.00/010.01/010.02/010.03/010.04/010.05/010.06/010.1/010.10/010.11/010.12/010.13/010.14/010.15/010.16/010.8/010.80/010.81/010.82/010.83/010.84/010.85/010.86/010.9/010.90/010.91/010.92/010.93/010.94/010.95/010.96/011/011.0/011.00/011.01/011.02/011.03/011.04/011.05/011.06/011.1/011.10/011.11/011.12/011.13/011.14/011.15/011.16/011.2/011.20/011.21/011.22/011.23/011.24/011.25/011.26/011.3/011.30/011.31/011.32/011.33/011.34/011.35/011.36/011.4/011.40/011.41/011.42/011.43/011.44/011.45/011.46/011.5/011.50/011.51/011.52/011.53/011.54/011.55/011.56/011.6/011.60/011.61/011.62/011.63/011.64/011.65/011.66/011.7/011.70/011.71/011.72/011.73/011.74/011.75/011.76/011.8/011.80/011.81/011.82/011.83/011.84/011.85/011.86/011.9/011.90/011.91/011.92/011.93/011.94/011.95/011.96/012/012.0/012.00/012.01/012.02/012.03/012.04/012.05/012.06/012.1/012.10/012.11/012.12/012.13/012.14/012.15/012.16/012.2/012.20/012.21/012.22/012.23/012.24/012.25/012.26/012.3/012.30/012.31/012.32/012.33/012.34/012.35/012.36/012.8/012.80/012.81/012.82/012.83/012.84/012.85/012.86/013/013.0/013.00/013.01/013.02/013.03/013.04/013.05/013.06/013.1/013.10/013.11/013.12/013.13/013.14/013.15/013.16/013.2/013.20/013.21/013.22/013.23/013.24/013.25/013.26/013.3/013.30/013.31/013.32/013.33/013.34/013.35/013.36/013.4/013.40/013.41/013.42/013.43/013.44/013.45/013.46/013.5/013.50/013.51/013.52/013.53/013.54/013.55/013.56/013.6/013.60/013.61/013.62/013.63/013.64/013.65/013.66/013.8/013.80/013.81/013.82/013.83/013.84/013.85/013.86/013.9/013.90/013.91/013.92/013.93/013.94/013.95/013.96/014/014.0/014.00/014.01/014.02/014.03/014.04/014.05/014.06/014.8/014.80/014.81/014.82/014.83/014.84/014.85/014.86/015/015.0/015.00/015.01/015.02/015.03/015.04/015.05/015.06/015.1/015.10/015.11/015.12/015.13/015.14/015.15/015.16/015.2/015.20/015.21/015.22/015.23/015.24/015.25/015.26/015.5/015.50/015.51/015.52/015.53/015.54/015.55/015.56/015.6/015.60/015.61/015.62/015.63/015.64/015.65/015.66/015.7/015.70/015.71/015.72/015.73/015.74/015.75/015.76/015.8/015.80/015.81/015.82/015.83/015.84/015.85/015.86/015.9/015.90/015.91/015.92/015.93/015.94/015.95/015.96/016/016.0/016.00/016.01/016.02/016.03/016.04/016.05/016.06/016.1/016.10/016.11/016.12/016.13/016.14/016.15/016.16/016.2/016.20/016.21/016.22/016.23/016.24/016.25/016.26/016.3/016.30/016.31/016.32/016.33/016.34/016.35/016.36/016.4/016.40/016.41/016.42/016.43/016.44/016.45/016.46/016.5/016.50/016.51/016.52/016.53/016.54/016.55/016.56/016.6/016.60/016.61/016.62/016.63/016.64/016.65/016.66/016.7/016.70/016.71/016.72/016.73/016.74/016.75/016.76/016.9/016.90/016.91/016.92/016.93/016.94/016.95/016.96/017/017.0/017.00/017.01/017.02/017.03/017.04/017.05/017.06/017.1/017.10/017.11/017.12/017.13/017.14/017.15/017.16/017.2/017.20/017.21/017.22/017.23/017.24/017.25/017.26/017.3/017.30/017.31/017.32/017.33/017.34/017.35/017.36/017.4/017.40/017.41/017.42/017.43/017.44/017.45/017.46/017.5/017.50/017.51/017.52/017.53/017.54/017.55/017.56/017.6/017.60/017.61/017.62/017.63/017.64/017.65/017.66/017.7/017.70/017.71/017.72/017.73/017.74/017.75/017.76/017.8/017.80/017.81/017.82/017.83/017.84/017.85/017.86/017.9/017.90/017.91/017.92/017.93/017.94/017.95/017.96/018/018.0/018.00/018.01/018.02/018.03/018.04/018.05/018.06/018.8/018.80/018.81/018.82/018.83/018.84/018.85/018.86/018.9/018.90/018.91/018.92/018.93/018.94/018.95/018.96/137/137.0/137.1/137.2/137.3/137.4/V12.01	A15.0/A15.1/A15.2/A15.3/A15.4/A15.5/A15.6/A15.7/A15.9/A16/A16.0/A16.1/A16.2/A16.3/A16.4/A16.5/A16.7/A16.9/A17/A17.0/A17.1/A17.8/A17.9/A18/A18.0/A18.1/A18.2/A18.3/A18.4/A18.5/A18.6/A18.7/A18.8/A19/A19.0/A19.1/A19.2/A19.8/A19.9/B90/B90.0/B90.1/B90.2/B90.8/B90.9/K67.3/M01.1/M49.0/M90.0/N33.0/N74.1	3.51469	[0.10897344581991797,0.36779322128350594]
010	Tuberculosis	moderate_vs_none	m1_crude	lifetime	Primary L1 logistic	infectious diseases	OR	1.15978	0.071362	1.0084	1.33389	0.0377827	FALSE	FALSE	0.148233	1.42271	010/010.0/010.00/010.01/010.02/010.03/010.04/010.05/010.06/010.1/010.10/010.11/010.12/010.13/010.14/010.15/010.16/010.8/010.80/010.81/010.82/010.83/010.84/010.85/010.86/010.9/010.90/010.91/010.92/010.93/010.94/010.95/010.96/011/011.0/011.00/011.01/011.02/011.03/011.04/011.05/011.06/011.1/011.10/011.11/011.12/011.13/011.14/011.15/011.16/011.2/011.20/011.21/011.22/011.23/011.24/011.25/011.26/011.3/011.30/011.31/011.32/011.33/011.34/011.35/011.36/011.4/011.40/011.41/011.42/011.43/011.44/011.45/011.46/011.5/011.50/011.51/011.52/011.53/011.54/011.55/011.56/011.6/011.60/011.61/011.62/011.63/011.64/011.65/011.66/011.7/011.70/011.71/011.72/011.73/011.74/011.75/011.76/011.8/011.80/011.81/011.82/011.83/011.84/011.85/011.86/011.9/011.90/011.91/011.92/011.93/011.94/011.95/011.96/012/012.0/012.00/012.01/012.02/012.03/012.04/012.05/012.06/012.1/012.10/012.11/012.12/012.13/012.14/012.15/012.16/012.2/012.20/012.21/012.22/012.23/012.24/012.25/012.26/012.3/012.30/012.31/012.32/012.33/012.34/012.35/012.36/012.8/012.80/012.81/012.82/012.83/012.84/012.85/012.86/013/013.0/013.00/013.01/013.02/013.03/013.04/013.05/013.06/013.1/013.10/013.11/013.12/013.13/013.14/013.15/013.16/013.2/013.20/013.21/013.22/013.23/013.24/013.25/013.26/013.3/013.30/013.31/013.32/013.33/013.34/013.35/013.36/013.4/013.40/013.41/013.42/013.43/013.44/013.45/013.46/013.5/013.50/013.51/013.52/013.53/013.54/013.55/013.56/013.6/013.60/013.61/013.62/013.63/013.64/013.65/013.66/013.8/013.80/013.81/013.82/013.83/013.84/013.85/013.86/013.9/013.90/013.91/013.92/013.93/013.94/013.95/013.96/014/014.0/014.00/014.01/014.02/014.03/014.04/014.05/014.06/014.8/014.80/014.81/014.82/014.83/014.84/014.85/014.86/015/015.0/015.00/015.01/015.02/015.03/015.04/015.05/015.06/015.1/015.10/015.11/015.12/015.13/015.14/015.15/015.16/015.2/015.20/015.21/015.22/015.23/015.24/015.25/015.26/015.5/015.50/015.51/015.52/015.53/015.54/015.55/015.56/015.6/015.60/015.61/015.62/015.63/015.64/015.65/015.66/015.7/015.70/015.71/015.72/015.73/015.74/015.75/015.76/015.8/015.80/015.81/015.82/015.83/015.84/015.85/015.86/015.9/015.90/015.91/015.92/015.93/015.94/015.95/015.96/016/016.0/016.00/016.01/016.02/016.03/016.04/016.05/016.06/016.1/016.10/016.11/016.12/016.13/016.14/016.15/016.16/016.2/016.20/016.21/016.22/016.23/016.24/016.25/016.26/016.3/016.30/016.31/016.32/016.33/016.34/016.35/016.36/016.4/016.40/016.41/016.42/016.43/016.44/016.45/016.46/016.5/016.50/016.51/016.52/016.53/016.54/016.55/016.56/016.6/016.60/016.61/016.62/016.63/016.64/016.65/016.66/016.7/016.70/016.71/016.72/016.73/016.74/016.75/016.76/016.9/016.90/016.91/016.92/016.93/016.94/016.95/016.96/017/017.0/017.00/017.01/017.02/017.03/017.04/017.05/017.06/017.1/017.10/017.11/017.12/017.13/017.14/017.15/017.16/017.2/017.20/017.21/017.22/017.23/017.24/017.25/017.26/017.3/017.30/017.31/017.32/017.33/017.34/017.35/017.36/017.4/017.40/017.41/017.42/017.43/017.44/017.45/017.46/017.5/017.50/017.51/017.52/017.53/017.54/017.55/017.56/017.6/017.60/017.61/017.62/017.63/017.64/017.65/017.66/017.7/017.70/017.71/017.72/017.73/017.74/017.75/017.76/017.8/017.80/017.81/017.82/017.83/017.84/017.85/017.86/017.9/017.90/017.91/017.92/017.93/017.94/017.95/017.96/018/018.0/018.00/018.01/018.02/018.03/018.04/018.05/018.06/018.8/018.80/018.81/018.82/018.83/018.84/018.85/018.86/018.9/018.90/018.91/018.92/018.93/018.94/018.95/018.96/137/137.0/137.1/137.2/137.3/137.4/V12.01	A15.0/A15.1/A15.2/A15.3/A15.4/A15.5/A15.6/A15.7/A15.9/A16/A16.0/A16.1/A16.2/A16.3/A16.4/A16.5/A16.7/A16.9/A17/A17.0/A17.1/A17.8/A17.9/A18/A18.0/A18.1/A18.2/A18.3/A18.4/A18.5/A18.6/A18.7/A18.8/A19/A19.0/A19.1/A19.2/A19.8/A19.9/B90/B90.0/B90.1/B90.2/B90.8/B90.9/K67.3/M01.1/M49.0/M90.0/N33.0/N74.1	1.42271	[0.008366489953762157,0.28810034910011484]
010	Tuberculosis	moderate_vs_none	m2_demo	lifetime	Primary L1 logistic	infectious diseases	OR	1.02892	0.074404	0.889298	1.19045	0.701628	FALSE	FALSE	0.0285059	0.153893	010/010.0/010.00/010.01/010.02/010.03/010.04/010.05/010.06/010.1/010.10/010.11/010.12/010.13/010.14/010.15/010.16/010.8/010.80/010.81/010.82/010.83/010.84/010.85/010.86/010.9/010.90/010.91/010.92/010.93/010.94/010.95/010.96/011/011.0/011.00/011.01/011.02/011.03/011.04/011.05/011.06/011.1/011.10/011.11/011.12/011.13/011.14/011.15/011.16/011.2/011.20/011.21/011.22/011.23/011.24/011.25/011.26/011.3/011.30/011.31/011.32/011.33/011.34/011.35/011.36/011.4/011.40/011.41/011.42/011.43/011.44/011.45/011.46/011.5/011.50/011.51/011.52/011.53/011.54/011.55/011.56/011.6/011.60/011.61/011.62/011.63/011.64/011.65/011.66/011.7/011.70/011.71/011.72/011.73/011.74/011.75/011.76/011.8/011.80/011.81/011.82/011.83/011.84/011.85/011.86/011.9/011.90/011.91/011.92/011.93/011.94/011.95/011.96/012/012.0/012.00/012.01/012.02/012.03/012.04/012.05/012.06/012.1/012.10/012.11/012.12/012.13/012.14/012.15/012.16/012.2/012.20/012.21/012.22/012.23/012.24/012.25/012.26/012.3/012.30/012.31/012.32/012.33/012.34/012.35/012.36/012.8/012.80/012.81/012.82/012.83/012.84/012.85/012.86/013/013.0/013.00/013.01/013.02/013.03/013.04/013.05/013.06/013.1/013.10/013.11/013.12/013.13/013.14/013.15/013.16/013.2/013.20/013.21/013.22/013.23/013.24/013.25/013.26/013.3/013.30/013.31/013.32/013.33/013.34/013.35/013.36/013.4/013.40/013.41/013.42/013.43/013.44/013.45/013.46/013.5/013.50/013.51/013.52/013.53/013.54/013.55/013.56/013.6/013.60/013.61/013.62/013.63/013.64/013.65/013.66/013.8/013.80/013.81/013.82/013.83/013.84/013.85/013.86/013.9/013.90/013.91/013.92/013.93/013.94/013.95/013.96/014/014.0/014.00/014.01/014.02/014.03/014.04/014.05/014.06/014.8/014.80/014.81/014.82/014.83/014.84/014.85/014.86/015/015.0/015.00/015.01/015.02/015.03/015.04/015.05/015.06/015.1/015.10/015.11/015.12/015.13/015.14/015.15/015.16/015.2/015.20/015.21/015.22/015.23/015.24/015.25/015.26/015.5/015.50/015.51/015.52/015.53/015.54/015.55/015.56/015.6/015.60/015.61/015.62/015.63/015.64/015.65/015.66/015.7/015.70/015.71/015.72/015.73/015.74/015.75/015.76/015.8/015.80/015.81/015.82/015.83/015.84/015.85/015.86/015.9/015.90/015.91/015.92/015.93/015.94/015.95/015.96/016/016.0/016.00/016.01/016.02/016.03/016.04/016.05/016.06/016.1/016.10/016.11/016.12/016.13/016.14/016.15/016.16/016.2/016.20/016.21/016.22/016.23/016.24/016.25/016.26/016.3/016.30/016.31/016.32/016.33/016.34/016.35/016.36/016.4/016.40/016.41/016.42/016.43/016.44/016.45/016.46/016.5/016.50/016.51/016.52/016.53/016.54/016.55/016.56/016.6/016.60/016.61/016.62/016.63/016.64/016.65/016.66/016.7/016.70/016.71/016.72/016.73/016.74/016.75/016.76/016.9/016.90/016.91/016.92/016.93/016.94/016.95/016.96/017/017.0/017.00/017.01/017.02/017.03/017.04/017.05/017.06/017.1/017.10/017.11/017.12/017.13/017.14/017.15/017.16/017.2/017.20/017.21/017.22/017.23/017.24/017.25/017.26/017.3/017.30/017.31/017.32/017.33/017.34/017.35/017.36/017.4/017.40/017.41/017.42/017.43/017.44/017.45/017.46/017.5/017.50/017.51/017.52/017.53/017.54/017.55/017.56/017.6/017.60/017.61/017.62/017.63/017.64/017.65/017.66/017.7/017.70/017.71/017.72/017.73/017.74/017.75/017.76/017.8/017.80/017.81/017.82/017.83/017.84/017.85/017.86/017.9/017.90/017.91/017.92/017.93/017.94/017.95/017.96/018/018.0/018.00/018.01/018.02/018.03/018.04/018.05/018.06/018.8/018.80/018.81/018.82/018.83/018.84/018.85/018.86/018.9/018.90/018.91/018.92/018.93/018.94/018.95/018.96/137/137.0/137.1/137.2/137.3/137.4/V12.01	A15.0/A15.1/A15.2/A15.3/A15.4/A15.5/A15.6/A15.7/A15.9/A16/A16.0/A16.1/A16.2/A16.3/A16.4/A16.5/A16.7/A16.9/A17/A17.0/A17.1/A17.8/A17.9/A18/A18.0/A18.1/A18.2/A18.3/A18.4/A18.5/A18.6/A18.7/A18.8/A19/A19.0/A19.1/A19.2/A19.8/A19.9/B90/B90.0/B90.1/B90.2/B90.8/B90.9/K67.3/M01.1/M49.0/M90.0/N33.0/N74.1	0.153893	[-0.11732328512636099,0.1743351470512192]
010	Tuberculosis	moderate_vs_none	m3_smk_ses_win	lifetime	Primary L1 logistic	infectious diseases	OR	1.02482	0.0744218	0.88573	1.18576	0.741789	FALSE	FALSE	0.0245209	0.12972	010/010.0/010.00/010.01/010.02/010.03/010.04/010.05/010.06/010.1/010.10/010.11/010.12/010.13/010.14/010.15/010.16/010.8/010.80/010.81/010.82/010.83/010.84/010.85/010.86/010.9/010.90/010.91/010.92/010.93/010.94/010.95/010.96/011/011.0/011.00/011.01/011.02/011.03/011.04/011.05/011.06/011.1/011.10/011.11/011.12/011.13/011.14/011.15/011.16/011.2/011.20/011.21/011.22/011.23/011.24/011.25/011.26/011.3/011.30/011.31/011.32/011.33/011.34/011.35/011.36/011.4/011.40/011.41/011.42/011.43/011.44/011.45/011.46/011.5/011.50/011.51/011.52/011.53/011.54/011.55/011.56/011.6/011.60/011.61/011.62/011.63/011.64/011.65/011.66/011.7/011.70/011.71/011.72/011.73/011.74/011.75/011.76/011.8/011.80/011.81/011.82/011.83/011.84/011.85/011.86/011.9/011.90/011.91/011.92/011.93/011.94/011.95/011.96/012/012.0/012.00/012.01/012.02/012.03/012.04/012.05/012.06/012.1/012.10/012.11/012.12/012.13/012.14/012.15/012.16/012.2/012.20/012.21/012.22/012.23/012.24/012.25/012.26/012.3/012.30/012.31/012.32/012.33/012.34/012.35/012.36/012.8/012.80/012.81/012.82/012.83/012.84/012.85/012.86/013/013.0/013.00/013.01/013.02/013.03/013.04/013.05/013.06/013.1/013.10/013.11/013.12/013.13/013.14/013.15/013.16/013.2/013.20/013.21/013.22/013.23/013.24/013.25/013.26/013.3/013.30/013.31/013.32/013.33/013.34/013.35/013.36/013.4/013.40/013.41/013.42/013.43/013.44/013.45/013.46/013.5/013.50/013.51/013.52/013.53/013.54/013.55/013.56/013.6/013.60/013.61/013.62/013.63/013.64/013.65/013.66/013.8/013.80/013.81/013.82/013.83/013.84/013.85/013.86/013.9/013.90/013.91/013.92/013.93/013.94/013.95/013.96/014/014.0/014.00/014.01/014.02/014.03/014.04/014.05/014.06/014.8/014.80/014.81/014.82/014.83/014.84/014.85/014.86/015/015.0/015.00/015.01/015.02/015.03/015.04/015.05/015.06/015.1/015.10/015.11/015.12/015.13/015.14/015.15/015.16/015.2/015.20/015.21/015.22/015.23/015.24/015.25/015.26/015.5/015.50/015.51/015.52/015.53/015.54/015.55/015.56/015.6/015.60/015.61/015.62/015.63/015.64/015.65/015.66/015.7/015.70/015.71/015.72/015.73/015.74/015.75/015.76/015.8/015.80/015.81/015.82/015.83/015.84/015.85/015.86/015.9/015.90/015.91/015.92/015.93/015.94/015.95/015.96/016/016.0/016.00/016.01/016.02/016.03/016.04/016.05/016.06/016.1/016.10/016.11/016.12/016.13/016.14/016.15/016.16/016.2/016.20/016.21/016.22/016.23/016.24/016.25/016.26/016.3/016.30/016.31/016.32/016.33/016.34/016.35/016.36/016.4/016.40/016.41/016.42/016.43/016.44/016.45/016.46/016.5/016.50/016.51/016.52/016.53/016.54/016.55/016.56/016.6/016.60/016.61/016.62/016.63/016.64/016.65/016.66/016.7/016.70/016.71/016.72/016.73/016.74/016.75/016.76/016.9/016.90/016.91/016.92/016.93/016.94/016.95/016.96/017/017.0/017.00/017.01/017.02/017.03/017.04/017.05/017.06/017.1/017.10/017.11/017.12/017.13/017.14/017.15/017.16/017.2/017.20/017.21/017.22/017.23/017.24/017.25/017.26/017.3/017.30/017.31/017.32/017.33/017.34/017.35/017.36/017.4/017.40/017.41/017.42/017.43/017.44/017.45/017.46/017.5/017.50/017.51/017.52/017.53/017.54/017.55/017.56/017.6/017.60/017.61/017.62/017.63/017.64/017.65/017.66/017.7/017.70/017.71/017.72/017.73/017.74/017.75/017.76/017.8/017.80/017.81/017.82/017.83/017.84/017.85/017.86/017.9/017.90/017.91/017.92/017.93/017.94/017.95/017.96/018/018.0/018.00/018.01/018.02/018.03/018.04/018.05/018.06/018.8/018.80/018.81/018.82/018.83/018.84/018.85/018.86/018.9/018.90/018.91/018.92/018.93/018.94/018.95/018.96/137/137.0/137.1/137.2/137.3/137.4/V12.01	A15.0/A15.1/A15.2/A15.3/A15.4/A15.5/A15.6/A15.7/A15.9/A16/A16.0/A16.1/A16.2/A16.3/A16.4/A16.5/A16.7/A16.9/A17/A17.0/A17.1/A17.8/A17.9/A18/A18.0/A18.1/A18.2/A18.3/A18.4/A18.5/A18.6/A18.7/A18.8/A19/A19.0/A19.1/A19.2/A19.8/A19.9/B90/B90.0/B90.1/B90.2/B90.8/B90.9/K67.3/M01.1/M49.0/M90.0/N33.0/N74.1	0.12972	[-0.12134313672950084,0.17038499243049768]
010	Tuberculosis	moderate_vs_none	m4_bmi	lifetime	Primary L1 logistic	infectious diseases	OR	1.12707	0.0788069	0.965761	1.31532	0.129042	FALSE	FALSE	0.11962	0.889267	010/010.0/010.00/010.01/010.02/010.03/010.04/010.05/010.06/010.1/010.10/010.11/010.12/010.13/010.14/010.15/010.16/010.8/010.80/010.81/010.82/010.83/010.84/010.85/010.86/010.9/010.90/010.91/010.92/010.93/010.94/010.95/010.96/011/011.0/011.00/011.01/011.02/011.03/011.04/011.05/011.06/011.1/011.10/011.11/011.12/011.13/011.14/011.15/011.16/011.2/011.20/011.21/011.22/011.23/011.24/011.25/011.26/011.3/011.30/011.31/011.32/011.33/011.34/011.35/011.36/011.4/011.40/011.41/011.42/011.43/011.44/011.45/011.46/011.5/011.50/011.51/011.52/011.53/011.54/011.55/011.56/011.6/011.60/011.61/011.62/011.63/011.64/011.65/011.66/011.7/011.70/011.71/011.72/011.73/011.74/011.75/011.76/011.8/011.80/011.81/011.82/011.83/011.84/011.85/011.86/011.9/011.90/011.91/011.92/011.93/011.94/011.95/011.96/012/012.0/012.00/012.01/012.02/012.03/012.04/012.05/012.06/012.1/012.10/012.11/012.12/012.13/012.14/012.15/012.16/012.2/012.20/012.21/012.22/012.23/012.24/012.25/012.26/012.3/012.30/012.31/012.32/012.33/012.34/012.35/012.36/012.8/012.80/012.81/012.82/012.83/012.84/012.85/012.86/013/013.0/013.00/013.01/013.02/013.03/013.04/013.05/013.06/013.1/013.10/013.11/013.12/013.13/013.14/013.15/013.16/013.2/013.20/013.21/013.22/013.23/013.24/013.25/013.26/013.3/013.30/013.31/013.32/013.33/013.34/013.35/013.36/013.4/013.40/013.41/013.42/013.43/013.44/013.45/013.46/013.5/013.50/013.51/013.52/013.53/013.54/013.55/013.56/013.6/013.60/013.61/013.62/013.63/013.64/013.65/013.66/013.8/013.80/013.81/013.82/013.83/013.84/013.85/013.86/013.9/013.90/013.91/013.92/013.93/013.94/013.95/013.96/014/014.0/014.00/014.01/014.02/014.03/014.04/014.05/014.06/014.8/014.80/014.81/014.82/014.83/014.84/014.85/014.86/015/015.0/015.00/015.01/015.02/015.03/015.04/015.05/015.06/015.1/015.10/015.11/015.12/015.13/015.14/015.15/015.16/015.2/015.20/015.21/015.22/015.23/015.24/015.25/015.26/015.5/015.50/015.51/015.52/015.53/015.54/015.55/015.56/015.6/015.60/015.61/015.62/015.63/015.64/015.65/015.66/015.7/015.70/015.71/015.72/015.73/015.74/015.75/015.76/015.8/015.80/015.81/015.82/015.83/015.84/015.85/015.86/015.9/015.90/015.91/015.92/015.93/015.94/015.95/015.96/016/016.0/016.00/016.01/016.02/016.03/016.04/016.05/016.06/016.1/016.10/016.11/016.12/016.13/016.14/016.15/016.16/016.2/016.20/016.21/016.22/016.23/016.24/016.25/016.26/016.3/016.30/016.31/016.32/016.33/016.34/016.35/016.36/016.4/016.40/016.41/016.42/016.43/016.44/016.45/016.46/016.5/016.50/016.51/016.52/016.53/016.54/016.55/016.56/016.6/016.60/016.61/016.62/016.63/016.64/016.65/016.66/016.7/016.70/016.71/016.72/016.73/016.74/016.75/016.76/016.9/016.90/016.91/016.92/016.93/016.94/016.95/016.96/017/017.0/017.00/017.01/017.02/017.03/017.04/017.05/017.06/017.1/017.10/017.11/017.12/017.13/017.14/017.15/017.16/017.2/017.20/017.21/017.22/017.23/017.24/017.25/017.26/017.3/017.30/017.31/017.32/017.33/017.34/017.35/017.36/017.4/017.40/017.41/017.42/017.43/017.44/017.45/017.46/017.5/017.50/017.51/017.52/017.53/017.54/017.55/017.56/017.6/017.60/017.61/017.62/017.63/017.64/017.65/017.66/017.7/017.70/017.71/017.72/017.73/017.74/017.75/017.76/017.8/017.80/017.81/017.82/017.83/017.84/017.85/017.86/017.9/017.90/017.91/017.92/017.93/017.94/017.95/017.96/018/018.0/018.00/018.01/018.02/018.03/018.04/018.05/018.06/018.8/018.80/018.81/018.82/018.83/018.84/018.85/018.86/018.9/018.90/018.91/018.92/018.93/018.94/018.95/018.96/137/137.0/137.1/137.2/137.3/137.4/V12.01	A15.0/A15.1/A15.2/A15.3/A15.4/A15.5/A15.6/A15.7/A15.9/A16/A16.0/A16.1/A16.2/A16.3/A16.4/A16.5/A16.7/A16.9/A17/A17.0/A17.1/A17.8/A17.9/A18/A18.0/A18.1/A18.2/A18.3/A18.4/A18.5/A18.6/A18.7/A18.8/A19/A19.0/A19.1/A19.2/A19.8/A19.9/B90/B90.0/B90.1/B90.2/B90.8/B90.9/K67.3/M01.1/M49.0/M90.0/N33.0/N74.1	0.889267	[-0.03483858814775949,0.27407881756146873]
010	Tuberculosis	severe_vs_none	m1_crude	lifetime	Primary L1 logistic	infectious diseases	OR	0.926414	0.0738852	0.801519	1.07077	0.300901	FALSE	FALSE	-0.0764344	0.521576	010/010.0/010.00/010.01/010.02/010.03/010.04/010.05/010.06/010.1/010.10/010.11/010.12/010.13/010.14/010.15/010.16/010.8/010.80/010.81/010.82/010.83/010.84/010.85/010.86/010.9/010.90/010.91/010.92/010.93/010.94/010.95/010.96/011/011.0/011.00/011.01/011.02/011.03/011.04/011.05/011.06/011.1/011.10/011.11/011.12/011.13/011.14/011.15/011.16/011.2/011.20/011.21/011.22/011.23/011.24/011.25/011.26/011.3/011.30/011.31/011.32/011.33/011.34/011.35/011.36/011.4/011.40/011.41/011.42/011.43/011.44/011.45/011.46/011.5/011.50/011.51/011.52/011.53/011.54/011.55/011.56/011.6/011.60/011.61/011.62/011.63/011.64/011.65/011.66/011.7/011.70/011.71/011.72/011.73/011.74/011.75/011.76/011.8/011.80/011.81/011.82/011.83/011.84/011.85/011.86/011.9/011.90/011.91/011.92/011.93/011.94/011.95/011.96/012/012.0/012.00/012.01/012.02/012.03/012.04/012.05/012.06/012.1/012.10/012.11/012.12/012.13/012.14/012.15/012.16/012.2/012.20/012.21/012.22/012.23/012.24/012.25/012.26/012.3/012.30/012.31/012.32/012.33/012.34/012.35/012.36/012.8/012.80/012.81/012.82/012.83/012.84/012.85/012.86/013/013.0/013.00/013.01/013.02/013.03/013.04/013.05/013.06/013.1/013.10/013.11/013.12/013.13/013.14/013.15/013.16/013.2/013.20/013.21/013.22/013.23/013.24/013.25/013.26/013.3/013.30/013.31/013.32/013.33/013.34/013.35/013.36/013.4/013.40/013.41/013.42/013.43/013.44/013.45/013.46/013.5/013.50/013.51/013.52/013.53/013.54/013.55/013.56/013.6/013.60/013.61/013.62/013.63/013.64/013.65/013.66/013.8/013.80/013.81/013.82/013.83/013.84/013.85/013.86/013.9/013.90/013.91/013.92/013.93/013.94/013.95/013.96/014/014.0/014.00/014.01/014.02/014.03/014.04/014.05/014.06/014.8/014.80/014.81/014.82/014.83/014.84/014.85/014.86/015/015.0/015.00/015.01/015.02/015.03/015.04/015.05/015.06/015.1/015.10/015.11/015.12/015.13/015.14/015.15/015.16/015.2/015.20/015.21/015.22/015.23/015.24/015.25/015.26/015.5/015.50/015.51/015.52/015.53/015.54/015.55/015.56/015.6/015.60/015.61/015.62/015.63/015.64/015.65/015.66/015.7/015.70/015.71/015.72/015.73/015.74/015.75/015.76/015.8/015.80/015.81/015.82/015.83/015.84/015.85/015.86/015.9/015.90/015.91/015.92/015.93/015.94/015.95/015.96/016/016.0/016.00/016.01/016.02/016.03/016.04/016.05/016.06/016.1/016.10/016.11/016.12/016.13/016.14/016.15/016.16/016.2/016.20/016.21/016.22/016.23/016.24/016.25/016.26/016.3/016.30/016.31/016.32/016.33/016.34/016.35/016.36/016.4/016.40/016.41/016.42/016.43/016.44/016.45/016.46/016.5/016.50/016.51/016.52/016.53/016.54/016.55/016.56/016.6/016.60/016.61/016.62/016.63/016.64/016.65/016.66/016.7/016.70/016.71/016.72/016.73/016.74/016.75/016.76/016.9/016.90/016.91/016.92/016.93/016.94/016.95/016.96/017/017.0/017.00/017.01/017.02/017.03/017.04/017.05/017.06/017.1/017.10/017.11/017.12/017.13/017.14/017.15/017.16/017.2/017.20/017.21/017.22/017.23/017.24/017.25/017.26/017.3/017.30/017.31/017.32/017.33/017.34/017.35/017.36/017.4/017.40/017.41/017.42/017.43/017.44/017.45/017.46/017.5/017.50/017.51/017.52/017.53/017.54/017.55/017.56/017.6/017.60/017.61/017.62/017.63/017.64/017.65/017.66/017.7/017.70/017.71/017.72/017.73/017.74/017.75/017.76/017.8/017.80/017.81/017.82/017.83/017.84/017.85/017.86/017.9/017.90/017.91/017.92/017.93/017.94/017.95/017.96/018/018.0/018.00/018.01/018.02/018.03/018.04/018.05/018.06/018.8/018.80/018.81/018.82/018.83/018.84/018.85/018.86/018.9/018.90/018.91/018.92/018.93/018.94/018.95/018.96/137/137.0/137.1/137.2/137.3/137.4/V12.01	A15.0/A15.1/A15.2/A15.3/A15.4/A15.5/A15.6/A15.7/A15.9/A16/A16.0/A16.1/A16.2/A16.3/A16.4/A16.5/A16.7/A16.9/A17/A17.0/A17.1/A17.8/A17.9/A18/A18.0/A18.1/A18.2/A18.3/A18.4/A18.5/A18.6/A18.7/A18.8/A19/A19.0/A19.1/A19.2/A19.8/A19.9/B90/B90.0/B90.1/B90.2/B90.8/B90.9/K67.3/M01.1/M49.0/M90.0/N33.0/N74.1	0.521576	[-0.22124675642154396,0.06837792999256409]
010	Tuberculosis	severe_vs_none	m2_demo	lifetime	Primary L1 logistic	infectious diseases	OR	0.852062	0.078765	0.730174	0.994297	0.0420951	FALSE	FALSE	-0.160096	1.37577	010/010.0/010.00/010.01/010.02/010.03/010.04/010.05/010.06/010.1/010.10/010.11/010.12/010.13/010.14/010.15/010.16/010.8/010.80/010.81/010.82/010.83/010.84/010.85/010.86/010.9/010.90/010.91/010.92/010.93/010.94/010.95/010.96/011/011.0/011.00/011.01/011.02/011.03/011.04/011.05/011.06/011.1/011.10/011.11/011.12/011.13/011.14/011.15/011.16/011.2/011.20/011.21/011.22/011.23/011.24/011.25/011.26/011.3/011.30/011.31/011.32/011.33/011.34/011.35/011.36/011.4/011.40/011.41/011.42/011.43/011.44/011.45/011.46/011.5/011.50/011.51/011.52/011.53/011.54/011.55/011.56/011.6/011.60/011.61/011.62/011.63/011.64/011.65/011.66/011.7/011.70/011.71/011.72/011.73/011.74/011.75/011.76/011.8/011.80/011.81/011.82/011.83/011.84/011.85/011.86/011.9/011.90/011.91/011.92/011.93/011.94/011.95/011.96/012/012.0/012.00/012.01/012.02/012.03/012.04/012.05/012.06/012.1/012.10/012.11/012.12/012.13/012.14/012.15/012.16/012.2/012.20/012.21/012.22/012.23/012.24/012.25/012.26/012.3/012.30/012.31/012.32/012.33/012.34/012.35/012.36/012.8/012.80/012.81/012.82/012.83/012.84/012.85/012.86/013/013.0/013.00/013.01/013.02/013.03/013.04/013.05/013.06/013.1/013.10/013.11/013.12/013.13/013.14/013.15/013.16/013.2/013.20/013.21/013.22/013.23/013.24/013.25/013.26/013.3/013.30/013.31/013.32/013.33/013.34/013.35/013.36/013.4/013.40/013.41/013.42/013.43/013.44/013.45/013.46/013.5/013.50/013.51/013.52/013.53/013.54/013.55/013.56/013.6/013.60/013.61/013.62/013.63/013.64/013.65/013.66/013.8/013.80/013.81/013.82/013.83/013.84/013.85/013.86/013.9/013.90/013.91/013.92/013.93/013.94/013.95/013.96/014/014.0/014.00/014.01/014.02/014.03/014.04/014.05/014.06/014.8/014.80/014.81/014.82/014.83/014.84/014.85/014.86/015/015.0/015.00/015.01/015.02/015.03/015.04/015.05/015.06/015.1/015.10/015.11/015.12/015.13/015.14/015.15/015.16/015.2/015.20/015.21/015.22/015.23/015.24/015.25/015.26/015.5/015.50/015.51/015.52/015.53/015.54/015.55/015.56/015.6/015.60/015.61/015.62/015.63/015.64/015.65/015.66/015.7/015.70/015.71/015.72/015.73/015.74/015.75/015.76/015.8/015.80/015.81/015.82/015.83/015.84/015.85/015.86/015.9/015.90/015.91/015.92/015.93/015.94/015.95/015.96/016/016.0/016.00/016.01/016.02/016.03/016.04/016.05/016.06/016.1/016.10/016.11/016.12/016.13/016.14/016.15/016.16/016.2/016.20/016.21/016.22/016.23/016.24/016.25/016.26/016.3/016.30/016.31/016.32/016.33/016.34/016.35/016.36/016.4/016.40/016.41/016.42/016.43/016.44/016.45/016.46/016.5/016.50/016.51/016.52/016.53/016.54/016.55/016.56/016.6/016.60/016.61/016.62/016.63/016.64/016.65/016.66/016.7/016.70/016.71/016.72/016.73/016.74/016.75/016.76/016.9/016.90/016.91/016.92/016.93/016.94/016.95/016.96/017/017.0/017.00/017.01/017.02/017.03/017.04/017.05/017.06/017.1/017.10/017.11/017.12/017.13/017.14/017.15/017.16/017.2/017.20/017.21/017.22/017.23/017.24/017.25/017.26/017.3/017.30/017.31/017.32/017.33/017.34/017.35/017.36/017.4/017.40/017.41/017.42/017.43/017.44/017.45/017.46/017.5/017.50/017.51/017.52/017.53/017.54/017.55/017.56/017.6/017.60/017.61/017.62/017.63/017.64/017.65/017.66/017.7/017.70/017.71/017.72/017.73/017.74/017.75/017.76/017.8/017.80/017.81/017.82/017.83/017.84/017.85/017.86/017.9/017.90/017.91/017.92/017.93/017.94/017.95/017.96/018/018.0/018.00/018.01/018.02/018.03/018.04/018.05/018.06/018.8/018.80/018.81/018.82/018.83/018.84/018.85/018.86/018.9/018.90/018.91/018.92/018.93/018.94/018.95/018.96/137/137.0/137.1/137.2/137.3/137.4/V12.01	A15.0/A15.1/A15.2/A15.3/A15.4/A15.5/A15.6/A15.7/A15.9/A16/A16.0/A16.1/A16.2/A16.3/A16.4/A16.5/A16.7/A16.9/A17/A17.0/A17.1/A17.8/A17.9/A18/A18.0/A18.1/A18.2/A18.3/A18.4/A18.5/A18.6/A18.7/A18.8/A19/A19.0/A19.1/A19.2/A19.8/A19.9/B90/B90.0/B90.1/B90.2/B90.8/B90.9/K67.3/M01.1/M49.0/M90.0/N33.0/N74.1	1.37577	[-0.31447247716854365,-0.005719473391204599]
010	Tuberculosis	severe_vs_none	m3_smk_ses_win	lifetime	Primary L1 logistic	infectious diseases	OR	0.850367	0.0787662	0.72872	0.992321	0.0396066	FALSE	FALSE	-0.162087	1.40223	010/010.0/010.00/010.01/010.02/010.03/010.04/010.05/010.06/010.1/010.10/010.11/010.12/010.13/010.14/010.15/010.16/010.8/010.80/010.81/010.82/010.83/010.84/010.85/010.86/010.9/010.90/010.91/010.92/010.93/010.94/010.95/010.96/011/011.0/011.00/011.01/011.02/011.03/011.04/011.05/011.06/011.1/011.10/011.11/011.12/011.13/011.14/011.15/011.16/011.2/011.20/011.21/011.22/011.23/011.24/011.25/011.26/011.3/011.30/011.31/011.32/011.33/011.34/011.35/011.36/011.4/011.40/011.41/011.42/011.43/011.44/011.45/011.46/011.5/011.50/011.51/011.52/011.53/011.54/011.55/011.56/011.6/011.60/011.61/011.62/011.63/011.64/011.65/011.66/011.7/011.70/011.71/011.72/011.73/011.74/011.75/011.76/011.8/011.80/011.81/011.82/011.83/011.84/011.85/011.86/011.9/011.90/011.91/011.92/011.93/011.94/011.95/011.96/012/012.0/012.00/012.01/012.02/012.03/012.04/012.05/012.06/012.1/012.10/012.11/012.12/012.13/012.14/012.15/012.16/012.2/012.20/012.21/012.22/012.23/012.24/012.25/012.26/012.3/012.30/012.31/012.32/012.33/012.34/012.35/012.36/012.8/012.80/012.81/012.82/012.83/012.84/012.85/012.86/013/013.0/013.00/013.01/013.02/013.03/013.04/013.05/013.06/013.1/013.10/013.11/013.12/013.13/013.14/013.15/013.16/013.2/013.20/013.21/013.22/013.23/013.24/013.25/013.26/013.3/013.30/013.31/013.32/013.33/013.34/013.35/013.36/013.4/013.40/013.41/013.42/013.43/013.44/013.45/013.46/013.5/013.50/013.51/013.52/013.53/013.54/013.55/013.56/013.6/013.60/013.61/013.62/013.63/013.64/013.65/013.66/013.8/013.80/013.81/013.82/013.83/013.84/013.85/013.86/013.9/013.90/013.91/013.92/013.93/013.94/013.95/013.96/014/014.0/014.00/014.01/014.02/014.03/014.04/014.05/014.06/014.8/014.80/014.81/014.82/014.83/014.84/014.85/014.86/015/015.0/015.00/015.01/015.02/015.03/015.04/015.05/015.06/015.1/015.10/015.11/015.12/015.13/015.14/015.15/015.16/015.2/015.20/015.21/015.22/015.23/015.24/015.25/015.26/015.5/015.50/015.51/015.52/015.53/015.54/015.55/015.56/015.6/015.60/015.61/015.62/015.63/015.64/015.65/015.66/015.7/015.70/015.71/015.72/015.73/015.74/015.75/015.76/015.8/015.80/015.81/015.82/015.83/015.84/015.85/015.86/015.9/015.90/015.91/015.92/015.93/015.94/015.95/015.96/016/016.0/016.00/016.01/016.02/016.03/016.04/016.05/016.06/016.1/016.10/016.11/016.12/016.13/016.14/016.15/016.16/016.2/016.20/016.21/016.22/016.23/016.24/016.25/016.26/016.3/016.30/016.31/016.32/016.33/016.34/016.35/016.36/016.4/016.40/016.41/016.42/016.43/016.44/016.45/016.46/016.5/016.50/016.51/016.52/016.53/016.54/016.55/016.56/016.6/016.60/016.61/016.62/016.63/016.64/016.65/016.66/016.7/016.70/016.71/016.72/016.73/016.74/016.75/016.76/016.9/016.90/016.91/016.92/016.93/016.94/016.95/016.96/017/017.0/017.00/017.01/017.02/017.03/017.04/017.05/017.06/017.1/017.10/017.11/017.12/017.13/017.14/017.15/017.16/017.2/017.20/017.21/017.22/017.23/017.24/017.25/017.26/017.3/017.30/017.31/017.32/017.33/017.34/017.35/017.36/017.4/017.40/017.41/017.42/017.43/017.44/017.45/017.46/017.5/017.50/017.51/017.52/017.53/017.54/017.55/017.56/017.6/017.60/017.61/017.62/017.63/017.64/017.65/017.66/017.7/017.70/017.71/017.72/017.73/017.74/017.75/017.76/017.8/017.80/017.81/017.82/017.83/017.84/017.85/017.86/017.9/017.90/017.91/017.92/017.93/017.94/017.95/017.96/018/018.0/018.00/018.01/018.02/018.03/018.04/018.05/018.06/018.8/018.80/018.81/018.82/018.83/018.84/018.85/018.86/018.9/018.90/018.91/018.92/018.93/018.94/018.95/018.96/137/137.0/137.1/137.2/137.3/137.4/V12.01	A15.0/A15.1/A15.2/A15.3/A15.4/A15.5/A15.6/A15.7/A15.9/A16/A16.0/A16.1/A16.2/A16.3/A16.4/A16.5/A16.7/A16.9/A17/A17.0/A17.1/A17.8/A17.9/A18/A18.0/A18.1/A18.2/A18.3/A18.4/A18.5/A18.6/A18.7/A18.8/A19/A19.0/A19.1/A19.2/A19.8/A19.9/B90/B90.0/B90.1/B90.2/B90.8/B90.9/K67.3/M01.1/M49.0/M90.0/N33.0/N74.1	1.40223	[-0.316466030845446,-0.0077083760623624376]
010	Tuberculosis	severe_vs_none	m4_bmi	lifetime	Primary L1 logistic	infectious diseases	OR	0.99753	0.0876169	0.84013	1.18442	0.977481	FALSE	FALSE	-0.00247322	0.00989185	010/010.0/010.00/010.01/010.02/010.03/010.04/010.05/010.06/010.1/010.10/010.11/010.12/010.13/010.14/010.15/010.16/010.8/010.80/010.81/010.82/010.83/010.84/010.85/010.86/010.9/010.90/010.91/010.92/010.93/010.94/010.95/010.96/011/011.0/011.00/011.01/011.02/011.03/011.04/011.05/011.06/011.1/011.10/011.11/011.12/011.13/011.14/011.15/011.16/011.2/011.20/011.21/011.22/011.23/011.24/011.25/011.26/011.3/011.30/011.31/011.32/011.33/011.34/011.35/011.36/011.4/011.40/011.41/011.42/011.43/011.44/011.45/011.46/011.5/011.50/011.51/011.52/011.53/011.54/011.55/011.56/011.6/011.60/011.61/011.62/011.63/011.64/011.65/011.66/011.7/011.70/011.71/011.72/011.73/011.74/011.75/011.76/011.8/011.80/011.81/011.82/011.83/011.84/011.85/011.86/011.9/011.90/011.91/011.92/011.93/011.94/011.95/011.96/012/012.0/012.00/012.01/012.02/012.03/012.04/012.05/012.06/012.1/012.10/012.11/012.12/012.13/012.14/012.15/012.16/012.2/012.20/012.21/012.22/012.23/012.24/012.25/012.26/012.3/012.30/012.31/012.32/012.33/012.34/012.35/012.36/012.8/012.80/012.81/012.82/012.83/012.84/012.85/012.86/013/013.0/013.00/013.01/013.02/013.03/013.04/013.05/013.06/013.1/013.10/013.11/013.12/013.13/013.14/013.15/013.16/013.2/013.20/013.21/013.22/013.23/013.24/013.25/013.26/013.3/013.30/013.31/013.32/013.33/013.34/013.35/013.36/013.4/013.40/013.41/013.42/013.43/013.44/013.45/013.46/013.5/013.50/013.51/013.52/013.53/013.54/013.55/013.56/013.6/013.60/013.61/013.62/013.63/013.64/013.65/013.66/013.8/013.80/013.81/013.82/013.83/013.84/013.85/013.86/013.9/013.90/013.91/013.92/013.93/013.94/013.95/013.96/014/014.0/014.00/014.01/014.02/014.03/014.04/014.05/014.06/014.8/014.80/014.81/014.82/014.83/014.84/014.85/014.86/015/015.0/015.00/015.01/015.02/015.03/015.04/015.05/015.06/015.1/015.10/015.11/015.12/015.13/015.14/015.15/015.16/015.2/015.20/015.21/015.22/015.23/015.24/015.25/015.26/015.5/015.50/015.51/015.52/015.53/015.54/015.55/015.56/015.6/015.60/015.61/015.62/015.63/015.64/015.65/015.66/015.7/015.70/015.71/015.72/015.73/015.74/015.75/015.76/015.8/015.80/015.81/015.82/015.83/015.84/015.85/015.86/015.9/015.90/015.91/015.92/015.93/015.94/015.95/015.96/016/016.0/016.00/016.01/016.02/016.03/016.04/016.05/016.06/016.1/016.10/016.11/016.12/016.13/016.14/016.15/016.16/016.2/016.20/016.21/016.22/016.23/016.24/016.25/016.26/016.3/016.30/016.31/016.32/016.33/016.34/016.35/016.36/016.4/016.40/016.41/016.42/016.43/016.44/016.45/016.46/016.5/016.50/016.51/016.52/016.53/016.54/016.55/016.56/016.6/016.60/016.61/016.62/016.63/016.64/016.65/016.66/016.7/016.70/016.71/016.72/016.73/016.74/016.75/016.76/016.9/016.90/016.91/016.92/016.93/016.94/016.95/016.96/017/017.0/017.00/017.01/017.02/017.03/017.04/017.05/017.06/017.1/017.10/017.11/017.12/017.13/017.14/017.15/017.16/017.2/017.20/017.21/017.22/017.23/017.24/017.25/017.26/017.3/017.30/017.31/017.32/017.33/017.34/017.35/017.36/017.4/017.40/017.41/017.42/017.43/017.44/017.45/017.46/017.5/017.50/017.51/017.52/017.53/017.54/017.55/017.56/017.6/017.60/017.61/017.62/017.63/017.64/017.65/017.66/017.7/017.70/017.71/017.72/017.73/017.74/017.75/017.76/017.8/017.80/017.81/017.82/017.83/017.84/017.85/017.86/017.9/017.90/017.91/017.92/017.93/017.94/017.95/017.96/018/018.0/018.00/018.01/018.02/018.03/018.04/018.05/018.06/018.8/018.80/018.81/018.82/018.83/018.84/018.85/018.86/018.9/018.90/018.91/018.92/018.93/018.94/018.95/018.96/137/137.0/137.1/137.2/137.3/137.4/V12.01	A15.0/A15.1/A15.2/A15.3/A15.4/A15.5/A15.6/A15.7/A15.9/A16/A16.0/A16.1/A16.2/A16.3/A16.4/A16.5/A16.7/A16.9/A17/A17.0/A17.1/A17.8/A17.9/A18/A18.0/A18.1/A18.2/A18.3/A18.4/A18.5/A18.6/A18.7/A18.8/A19/A19.0/A19.1/A19.2/A19.8/A19.9/B90/B90.0/B90.1/B90.2/B90.8/B90.9/K67.3/M01.1/M49.0/M90.0/N33.0/N74.1	0.00989185	[-0.17419921002796568,0.169252774499298]
031	Diseases due to other mycobacteria	severe_vs_none	m4_IPW	lifetime	IPW sensitivity	infectious diseases	OR	0.98024		0.445165	2.15846	0.960477	FALSE	FALSE		0.0175128					64	20	44	0.556527	0.793909	0.882764	0.879245	0.879603	FALSE
031	Diseases due to other mycobacteria	AHI≥15 vs <15	m1_crude	lifetime	Primary L1 logistic	infectious diseases	OR	0.592424	0.199913	0.400374	0.876595	0.00882392	FALSE	TRUE	-0.523533	2.05434	031/031.2/031.8/031.9	A31.8/A31.9	2.05434	[-0.9153552474817477,-0.1317103135747028]
031	Diseases due to other mycobacteria	AHI≥15 vs <15	m2_demo	lifetime	Primary L1 logistic	infectious diseases	OR	0.536919	0.202222	0.361224	0.798069	0.00210239	FALSE	TRUE	-0.621908	2.67729	031/031.2/031.8/031.9	A31.8/A31.9	2.67729	[-1.018255760870817,-0.22556019515150943]
031	Diseases due to other mycobacteria	AHI≥15 vs <15	m3_smk_ses_win	lifetime	Primary L1 logistic	infectious diseases	OR	0.532321	0.202347	0.358043	0.791427	0.00183331	FALSE	TRUE	-0.630509	2.73677	031/031.2/031.8/031.9	A31.8/A31.9	2.73677	[-1.0271010929673725,-0.2339171967618935]
031	Diseases due to other mycobacteria	AHI≥15 vs <15	m4_bmi	lifetime	Primary L1 logistic	infectious diseases	OR	0.745894	0.208507	0.495674	1.12243	0.159709	FALSE	FALSE	-0.293171	0.796672	031/031.2/031.8/031.9	A31.8/A31.9	0.796672	[-0.7018366623880339,0.1154941838024175]
031	Diseases due to other mycobacteria	AHI≥5 vs <5	m1_crude	lifetime	Primary L1 logistic	infectious diseases	OR	0.629363	0.190235	0.433483	0.913755	0.0149298	FALSE	TRUE	-0.463047	1.82595	031/031.2/031.8/031.9	A31.8/A31.9	1.82595	[-0.835901580028468,-0.09019318268348908]
031	Diseases due to other mycobacteria	AHI≥5 vs <5	m2_demo	lifetime	Primary L1 logistic	infectious diseases	OR	0.497955	0.19289	0.341194	0.726738	0.000300643	FALSE	TRUE	-0.697246	3.52195	031/031.2/031.8/031.9	A31.8/A31.9	3.52195	[-1.0753028819901616,-0.31918992851993055]
031	Diseases due to other mycobacteria	AHI≥5 vs <5	m3_smk_ses_win	lifetime	Primary L1 logistic	infectious diseases	OR	0.493438	0.192948	0.338061	0.720228	0.00025135	FALSE	TRUE	-0.706359	3.59972	031/031.2/031.8/031.9	A31.8/A31.9	3.59972	[-1.0845292608181945,-0.32818793569509064]
031	Diseases due to other mycobacteria	AHI≥5 vs <5	m4_bmi	lifetime	Primary L1 logistic	infectious diseases	OR	0.707952	0.201203	0.477243	1.05019	0.0860574	FALSE	FALSE	-0.345379	1.06521	031/031.2/031.8/031.9	A31.8/A31.9	1.06521	[-0.7397286898329054,0.048971068050436106]
031	Diseases due to other mycobacteria	mild_vs_none	m1_crude	lifetime	Primary L1 logistic	infectious diseases	OR	0.778664	0.221357	0.50458	1.20163	0.258397	FALSE	FALSE	-0.250175	0.587713	031/031.2/031.8/031.9	A31.8/A31.9	0.587713	[-0.6840280013579556,0.18367702672623043]
031	Diseases due to other mycobacteria	mild_vs_none	m2_demo	lifetime	Primary L1 logistic	infectious diseases	OR	0.628982	0.222686	0.406526	0.97317	0.0373337	FALSE	FALSE	-0.463653	1.4279	031/031.2/031.8/031.9	A31.8/A31.9	1.4279	[-0.9001082276455955,-0.027196991072137577]
031	Diseases due to other mycobacteria	mild_vs_none	m3_smk_ses_win	lifetime	Primary L1 logistic	infectious diseases	OR	0.625079	0.222727	0.40397	0.967208	0.0348876	FALSE	FALSE	-0.469878	1.45733	031/031.2/031.8/031.9	A31.8/A31.9	1.45733	[-0.9064138515720918,-0.03334140729885526]
031	Diseases due to other mycobacteria	mild_vs_none	m4_bmi	lifetime	Primary L1 logistic	infectious diseases	OR	0.778868	0.228083	0.498103	1.21789	0.273204	FALSE	FALSE	-0.249914	0.563513	031/031.2/031.8/031.9	A31.8/A31.9	0.563513	[-0.6969475399073701,0.19712041512908]
031	Diseases due to other mycobacteria	moderate_vs_none	m1_crude	lifetime	Primary L1 logistic	infectious diseases	OR	0.493192	0.29134	0.27863	0.872981	0.0152567	FALSE	TRUE	-0.706857	1.81654	031/031.2/031.8/031.9	A31.8/A31.9	1.81654	[-1.2778719353433459,-0.13584122213337668]
031	Diseases due to other mycobacteria	moderate_vs_none	m2_demo	lifetime	Primary L1 logistic	infectious diseases	OR	0.370509	0.29502	0.207815	0.660572	0.000764173	FALSE	TRUE	-0.992878	3.11681	031/031.2/031.8/031.9	A31.8/A31.9	3.11681	[-1.5711065359792795,-0.41464853915324107]
031	Diseases due to other mycobacteria	moderate_vs_none	m3_smk_ses_win	lifetime	Primary L1 logistic	infectious diseases	OR	0.369923	0.29498	0.207503	0.659476	0.000748198	FALSE	TRUE	-0.994459	3.12598	031/031.2/031.8/031.9	A31.8/A31.9	3.12598	[-1.572609146533363,-0.41630968384685163]
031	Diseases due to other mycobacteria	moderate_vs_none	m4_bmi	lifetime	Primary L1 logistic	infectious diseases	OR	0.567965	0.307409	0.310924	1.0375	0.0657383	FALSE	FALSE	-0.565696	1.18218	031/031.2/031.8/031.9	A31.8/A31.9	1.18218	[-1.1682064743612135,0.03681531803483362]
031	Diseases due to other mycobacteria	severe_vs_none	m1_crude	lifetime	Primary L1 logistic	infectious diseases	OR	0.559314	0.269287	0.329943	0.948141	0.03095	FALSE	FALSE	-0.581044	1.50934	031/031.2/031.8/031.9	A31.8/A31.9	1.50934	[-1.108836117517477,-0.05325184920042059]
031	Diseases due to other mycobacteria	severe_vs_none	m2_demo	lifetime	Primary L1 logistic	infectious diseases	OR	0.469064	0.277203	0.272444	0.807584	0.00631604	FALSE	TRUE	-0.757015	2.19956	031/031.2/031.8/031.9	A31.8/A31.9	2.19956	[-1.3003234000689767,-0.21370759976553055]
031	Diseases due to other mycobacteria	severe_vs_none	m3_smk_ses_win	lifetime	Primary L1 logistic	infectious diseases	OR	0.461172	0.277606	0.267648	0.794624	0.00530241	FALSE	TRUE	-0.773984	2.27553	031/031.2/031.8/031.9	A31.8/A31.9	2.27553	[-1.3180817756251448,-0.22988562395335055]
031	Diseases due to other mycobacteria	severe_vs_none	m4_bmi	lifetime	Primary L1 logistic	infectious diseases	OR	0.882764	0.297983	0.492267	1.58303	0.675602	FALSE	FALSE	-0.124698	0.170309	031/031.2/031.8/031.9	A31.8/A31.9	0.170309	[-0.7087337505684743,0.4593382528269667]
031.1	Leprosy	AHI≥15 vs <15	m1_crude	lifetime	Primary L1 logistic	infectious diseases	OR	0.225486	1.06958	0.0277134	1.83464	0.163742	FALSE	FALSE	-1.4895	0.78584	030/030.0/030.1/030.2/030.3/030.8/030.9	A30/A30.0/A30.1/A30.2/A30.3/A30.4/A30.5/A30.8/A30.9	0.78584	[-3.5858407381001296,0.6068477005192665]
031.1	Leprosy	AHI≥15 vs <15	m2_demo	lifetime	Primary L1 logistic	infectious diseases	OR	0.233877	1.05019	0.0298585	1.83193	0.166504	FALSE	FALSE	-1.45296	0.778575	030/030.0/030.1/030.2/030.3/030.8/030.9	A30/A30.0/A30.1/A30.2/A30.3/A30.4/A30.5/A30.8/A30.9	0.778575	[-3.5112868917742386,0.6053690010051931]
031.1	Leprosy	AHI≥15 vs <15	m3_smk_ses_win	lifetime	Primary L1 logistic	infectious diseases	OR	0.232385	1.04985	0.0296875	1.81904	0.164509	FALSE	FALSE	-1.45936	0.78381	030/030.0/030.1/030.2/030.3/030.8/030.9	A30/A30.0/A30.1/A30.2/A30.3/A30.4/A30.5/A30.8/A30.9	0.78381	[-3.5170277923347184,0.5983083100835536]
031.1	Leprosy	AHI≥15 vs <15	m4_bmi	lifetime	Primary L1 logistic	infectious diseases	OR	0.253963	1.04199	0.0329477	1.95757	0.188399	FALSE	FALSE	-1.37057	0.724922	030/030.0/030.1/030.2/030.3/030.8/030.9	A30/A30.0/A30.1/A30.2/A30.3/A30.4/A30.5/A30.8/A30.9	0.724922	[-3.4128339206998075,0.6717024900956221]
031.1	Leprosy	AHI≥5 vs <5	m1_crude	lifetime	Primary L1 logistic	infectious diseases	OR	0.274813	0.756823	0.0623488	1.21128	0.087879	FALSE	FALSE	-1.29167	1.05611	030/030.0/030.1/030.2/030.3/030.8/030.9	A30/A30.0/A30.1/A30.2/A30.3/A30.4/A30.5/A30.8/A30.9	1.05611	[-2.775010945608993,0.19168088241200376]
031.1	Leprosy	AHI≥5 vs <5	m2_demo	lifetime	Primary L1 logistic	infectious diseases	OR	0.245607	0.780777	0.0531671	1.13459	0.0721396	FALSE	FALSE	-1.40402	1.14183	030/030.0/030.1/030.2/030.3/030.8/030.9	A30/A30.0/A30.1/A30.2/A30.3/A30.4/A30.5/A30.8/A30.9	1.14183	[-2.9343163849643896,0.12627335915814086]
031.1	Leprosy	AHI≥5 vs <5	m3_smk_ses_win	lifetime	Primary L1 logistic	infectious diseases	OR	0.268021	0.777434	0.0584005	1.23005	0.0903348	FALSE	FALSE	-1.31669	1.04415	030/030.0/030.1/030.2/030.3/030.8/030.9	A30/A30.0/A30.1/A30.2/A30.3/A30.4/A30.5/A30.8/A30.9	1.04415	[-2.8404314308972043,0.20705365817104582]
031.1	Leprosy	AHI≥5 vs <5	m4_bmi	lifetime	Primary L1 logistic	infectious diseases	OR	0.248077	0.824465	0.0492948	1.24845	0.0908726	FALSE	FALSE	-1.39402	1.04157	030/030.0/030.1/030.2/030.3/030.8/030.9	A30/A30.0/A30.1/A30.2/A30.3/A30.4/A30.5/A30.8/A30.9	1.04157	[-3.0099363306025895,0.22190565586391275]
031.1	Leprosy	mild_vs_none	m1_crude	lifetime	Primary L1 logistic	infectious diseases	OR	0.442036	0.859187	0.0820571	2.38122	0.342031	FALSE	FALSE	-0.816364	0.465934	030/030.0/030.1/030.2/030.3/030.8/030.9	A30/A30.0/A30.1/A30.2/A30.3/A30.4/A30.5/A30.8/A30.9	0.465934	[-2.5003395585350066,0.867611146189443]
031.1	Leprosy	mild_vs_none	m2_demo	lifetime	Primary L1 logistic	infectious diseases	OR	0.471348	0.870734	0.0855404	2.59724	0.387686	FALSE	FALSE	-0.752159	0.41152	030/030.0/030.1/030.2/030.3/030.8/030.9	A30/A30.0/A30.1/A30.2/A30.3/A30.4/A30.5/A30.8/A30.9	0.41152	[-2.4587668145133104,0.9544495189269419]
031.1	Leprosy	mild_vs_none	m3_smk_ses_win	lifetime	Primary L1 logistic	infectious diseases	OR	0.477601	0.868723	0.0870176	2.62134	0.394963	FALSE	FALSE	-0.73898	0.403443	030/030.0/030.1/030.2/030.3/030.8/030.9	A30/A30.0/A30.1/A30.2/A30.3/A30.4/A30.5/A30.8/A30.9	0.403443	[-2.441645241905141,0.963685253730279]
031.1	Leprosy	mild_vs_none	m4_bmi	lifetime	Primary L1 logistic	infectious diseases	OR	0.410692	0.867238	0.075045	2.24755	0.304823	FALSE	FALSE	-0.889913	0.515953	030/030.0/030.1/030.2/030.3/030.8/030.9	A30/A30.0/A30.1/A30.2/A30.3/A30.4/A30.5/A30.8/A30.9	0.515953	[-2.5896669262113647,0.8098418815194004]
031.1	Leprosy	moderate_vs_none	m1_crude	lifetime	Primary L1 omitted from summary	infectious diseases	beta_log_odds										030/030.0/030.1/030.2/030.3/030.8/030.9	A30/A30.0/A30.1/A30.2/A30.3/A30.4/A30.5/A30.8/A30.9
031.1	Leprosy	moderate_vs_none	m2_demo	lifetime	Primary L1 omitted from summary	infectious diseases	beta_log_odds										030/030.0/030.1/030.2/030.3/030.8/030.9	A30/A30.0/A30.1/A30.2/A30.3/A30.4/A30.5/A30.8/A30.9
031.1	Leprosy	moderate_vs_none	m3_smk_ses_win	lifetime	Primary L1 omitted from summary	infectious diseases	beta_log_odds										030/030.0/030.1/030.2/030.3/030.8/030.9	A30/A30.0/A30.1/A30.2/A30.3/A30.4/A30.5/A30.8/A30.9
031.1	Leprosy	moderate_vs_none	m4_bmi	lifetime	Primary L1 omitted from summary	infectious diseases	beta_log_odds										030/030.0/030.1/030.2/030.3/030.8/030.9	A30/A30.0/A30.1/A30.2/A30.3/A30.4/A30.5/A30.8/A30.9
031.1	Leprosy	severe_vs_none	m1_crude	lifetime	Primary L1 omitted from summary	infectious diseases	beta_log_odds										030/030.0/030.1/030.2/030.3/030.8/030.9	A30/A30.0/A30.1/A30.2/A30.3/A30.4/A30.5/A30.8/A30.9
031.1	Leprosy	severe_vs_none	m2_demo	lifetime	Primary L1 omitted from summary	infectious diseases	beta_log_odds										030/030.0/030.1/030.2/030.3/030.8/030.9	A30/A30.0/A30.1/A30.2/A30.3/A30.4/A30.5/A30.8/A30.9
031.1	Leprosy	severe_vs_none	m3_smk_ses_win	lifetime	Primary L1 omitted from summary	infectious diseases	beta_log_odds										030/030.0/030.1/030.2/030.3/030.8/030.9	A30/A30.0/A30.1/A30.2/A30.3/A30.4/A30.5/A30.8/A30.9
031.1	Leprosy	severe_vs_none	m4_bmi	lifetime	Primary L1 omitted from summary	infectious diseases	beta_log_odds										030/030.0/030.1/030.2/030.3/030.8/030.9	A30/A30.0/A30.1/A30.2/A30.3/A30.4/A30.5/A30.8/A30.9
038	Septicemia	severe_vs_none	m4_IPW	lifetime	IPW sensitivity	infectious diseases	OR	1.07668		0.982396	1.18002	0.114078	FALSE	FALSE		0.942798					3530	1977	1553	1.5824	1.01996	1.0802	1.08033	1.07827	FALSE
038	Septicemia	AHI≥15 vs <15	m1_crude	lifetime	Primary L1 logistic	infectious diseases	OR	1.36438	0.0238991	1.30195	1.42982	1.21297e-38	TRUE	TRUE	0.310704	37.9162	038/038.3/038.8/038.9/054.5/449	A41.4/A41.8/A41.9/A42.7/B00.7	37.9162	[0.26386239915727644,0.35754507034725164]
038	Septicemia	AHI≥15 vs <15	m2_demo	lifetime	Primary L1 logistic	infectious diseases	OR	1.20714	0.0245572	1.15042	1.26667	1.77377e-14	TRUE	TRUE	0.188257	13.7511	038/038.3/038.8/038.9/054.5/449	A41.4/A41.8/A41.9/A42.7/B00.7	13.7511	[0.1401254881576443,0.23638796826943698]
038	Septicemia	AHI≥15 vs <15	m3_smk_ses_win	lifetime	Primary L1 logistic	infectious diseases	OR	1.19939	0.0246029	1.14292	1.25864	1.47042e-13	TRUE	TRUE	0.18181	12.8326	038/038.3/038.8/038.9/054.5/449	A41.4/A41.8/A41.9/A42.7/B00.7	12.8326	[0.13358966521097604,0.23003110488783896]
038	Septicemia	AHI≥15 vs <15	m4_bmi	lifetime	Primary L1 logistic	infectious diseases	OR	1.07056	0.02565	1.01807	1.12576	0.00785745	FALSE	TRUE	0.0681812	2.10472	038/038.3/038.8/038.9/054.5/449	A41.4/A41.8/A41.9/A42.7/B00.7	2.10472	[0.01790809884374562,0.11845435363188386]
038	Septicemia	AHI≥5 vs <5	m1_crude	lifetime	Primary L1 logistic	infectious diseases	OR	1.38938	0.0290325	1.31253	1.47073	9.61938e-30	TRUE	TRUE	0.328858	29.0169	038/038.3/038.8/038.9/054.5/449	A41.4/A41.8/A41.9/A42.7/B00.7	29.0169	[0.2719556914240997,0.3857611681557137]
038	Septicemia	AHI≥5 vs <5	m2_demo	lifetime	Primary L1 logistic	infectious diseases	OR	1.11402	0.0297306	1.05096	1.18086	0.00028144	FALSE	TRUE	0.107976	3.55061	038/038.3/038.8/038.9/054.5/449	A41.4/A41.8/A41.9/A42.7/B00.7	3.55061	[0.04970498172050154,0.16624673989373334]
038	Septicemia	AHI≥5 vs <5	m3_smk_ses_win	lifetime	Primary L1 logistic	infectious diseases	OR	1.10515	0.0295533	1.04296	1.17106	0.000716552	FALSE	TRUE	0.0999837	3.14475	038/038.3/038.8/038.9/054.5/449	A41.4/A41.8/A41.9/A42.7/B00.7	3.14475	[0.04206030930682858,0.15790705913647596]
038	Septicemia	AHI≥5 vs <5	m4_bmi	lifetime	Primary L1 logistic	infectious diseases	OR	0.970285	0.0307598	0.913517	1.03058	0.326757	FALSE	FALSE	-0.0301651	0.485776	038/038.3/038.8/038.9/054.5/449	A41.4/A41.8/A41.9/A42.7/B00.7	0.485776	[-0.09045326302013765,0.030122969097487233]
038	Septicemia	mild_vs_none	m1_crude	lifetime	Primary L1 logistic	infectious diseases	OR	1.21214	0.0340446	1.1339	1.29578	1.59431e-08	TRUE	TRUE	0.192389	7.79743	038/038.3/038.8/038.9/054.5/449	A41.4/A41.8/A41.9/A42.7/B00.7	7.79743	[0.12566310112376003,0.25911557522538387]
038	Septicemia	mild_vs_none	m2_demo	lifetime	Primary L1 logistic	infectious diseases	OR	0.995071	0.0346615	0.929716	1.06502	0.886645	FALSE	FALSE	-0.00494104	0.0522504	038/038.3/038.8/038.9/054.5/449	A41.4/A41.8/A41.9/A42.7/B00.7	0.0522504	[-0.07287641291270852,0.06299432422719059]
038	Septicemia	mild_vs_none	m3_smk_ses_win	lifetime	Primary L1 logistic	infectious diseases	OR	0.988698	0.0347294	0.923638	1.05834	0.743449	FALSE	FALSE	-0.0113665	0.128749	038/038.3/038.8/038.9/054.5/449	A41.4/A41.8/A41.9/A42.7/B00.7	0.128749	[-0.07943484306540108,0.05670176247848921]
038	Septicemia	mild_vs_none	m4_bmi	lifetime	Primary L1 logistic	infectious diseases	OR	0.912729	0.0353206	0.851681	0.978154	0.00972829	FALSE	FALSE	-0.0913158	2.01196	038/038.3/038.8/038.9/054.5/449	A41.4/A41.8/A41.9/A42.7/B00.7	2.01196	[-0.16054285622420422,-0.02208866205563341]
038	Septicemia	moderate_vs_none	m1_crude	lifetime	Primary L1 logistic	infectious diseases	OR	1.4433	0.0359466	1.34512	1.54866	1.83052e-24	TRUE	TRUE	0.366934	23.7374	038/038.3/038.8/038.9/054.5/449	A41.4/A41.8/A41.9/A42.7/B00.7	23.7374	[0.29648014060102745,0.43738827462658514]
038	Septicemia	moderate_vs_none	m2_demo	lifetime	Primary L1 logistic	infectious diseases	OR	1.10484	0.0371763	1.0272	1.18835	0.00732145	FALSE	TRUE	0.0997016	2.1354	038/038.3/038.8/038.9/054.5/449	A41.4/A41.8/A41.9/A42.7/B00.7	2.1354	[0.026837356498803033,0.17256581452596462]
038	Septicemia	moderate_vs_none	m3_smk_ses_win	lifetime	Primary L1 logistic	infectious diseases	OR	1.09721	0.0372268	1.02	1.18025	0.0127051	FALSE	TRUE	0.0927667	1.89602	038/038.3/038.8/038.9/054.5/449	A41.4/A41.8/A41.9/A42.7/B00.7	1.89602	[0.019803454498369663,0.16572986922325106]
038	Septicemia	moderate_vs_none	m4_bmi	lifetime	Primary L1 logistic	infectious diseases	OR	0.982419	0.0389113	0.910281	1.06027	0.6485	FALSE	FALSE	-0.0177376	0.18809	038/038.3/038.8/038.9/054.5/449	A41.4/A41.8/A41.9/A42.7/B00.7	0.18809	[-0.094002265269013,0.05852711689087904]
038	Septicemia	severe_vs_none	m1_crude	lifetime	Primary L1 logistic	infectious diseases	OR	1.58227	0.0344623	1.47893	1.69284	1.89678e-40	TRUE	TRUE	0.458861	39.722	038/038.3/038.8/038.9/054.5/449	A41.4/A41.8/A41.9/A42.7/B00.7	39.722	[0.39131650584052136,0.5264062399272355]
038	Septicemia	severe_vs_none	m2_demo	lifetime	Primary L1 logistic	infectious diseases	OR	1.30656	0.0364643	1.21644	1.40335	2.2485e-13	TRUE	TRUE	0.267397	12.6481	038/038.3/038.8/038.9/054.5/449	A41.4/A41.8/A41.9/A42.7/B00.7	12.6481	[0.19592828347531038,0.3388655688578229]
038	Septicemia	severe_vs_none	m3_smk_ses_win	lifetime	Primary L1 logistic	infectious diseases	OR	1.29328	0.0365471	1.20388	1.38931	1.96538e-12	TRUE	TRUE	0.257179	11.7066	038/038.3/038.8/038.9/054.5/449	A41.4/A41.8/A41.9/A42.7/B00.7	11.7066	[0.18554771911880913,0.32880952601967856]
038	Septicemia	severe_vs_none	m4_bmi	lifetime	Primary L1 logistic	infectious diseases	OR	1.0802	0.0402429	0.998277	1.16886	0.0552227	FALSE	FALSE	0.0771505	1.25788	038/038.3/038.8/038.9/054.5/449	A41.4/A41.8/A41.9/A42.7/B00.7	1.25788	[-0.0017241585566544065,0.1560251454244861]
038.1	Gram negative septicemia	severe_vs_none	m4_IPW	lifetime	IPW sensitivity	infectious diseases	OR	1.09922		0.816405	1.48001	0.533042	FALSE	FALSE		0.273238					343	198	145	1.67512	1.09566	1.14546			FALSE
038.1	Gram negative septicemia	AHI≥15 vs <15	m1_crude	lifetime	Primary L1 logistic	infectious diseases	OR	1.35983	0.0735415	1.17729	1.57066	2.92326e-05	FALSE	TRUE	0.307357	4.53413	003.1/020.2/036.2/038.0/038.4/038.40/038.41/038.42/038.43/038.44/038.49	A02.1/A20.7/A39.2/A39.3/A39.4/A40/A40.0/A40.1/A40.2/A40.8/A40.9/A41.3/A41.5	4.53413	[0.16321809258423103,0.45149565916658674]
038.1	Gram negative septicemia	AHI≥15 vs <15	m2_demo	lifetime	Primary L1 logistic	infectious diseases	OR	1.15296	0.0748651	0.995608	1.33518	0.0572807	FALSE	FALSE	0.142331	1.24199	003.1/020.2/036.2/038.0/038.4/038.40/038.41/038.42/038.43/038.44/038.49	A02.1/A20.7/A39.2/A39.3/A39.4/A40/A40.0/A40.1/A40.2/A40.8/A40.9/A41.3/A41.5	1.24199	[-0.004402142822920313,0.28906359012944804]
038.1	Gram negative septicemia	AHI≥15 vs <15	m3_smk_ses_win	lifetime	Primary L1 logistic	infectious diseases	OR	1.14965	0.0749295	0.992625	1.33151	0.06272	FALSE	FALSE	0.139457	1.20259	003.1/020.2/036.2/038.0/038.4/038.40/038.41/038.42/038.43/038.44/038.49	A02.1/A20.7/A39.2/A39.3/A39.4/A40/A40.0/A40.1/A40.2/A40.8/A40.9/A41.3/A41.5	1.20259	[-0.007402512101889858,0.286315627764782]
038.1	Gram negative septicemia	AHI≥15 vs <15	m4_bmi	lifetime	Primary L1 logistic	infectious diseases	OR	1.05201	0.077713	0.903377	1.22509	0.514145	FALSE	FALSE	0.0506998	0.288914	003.1/020.2/036.2/038.0/038.4/038.40/038.41/038.42/038.43/038.44/038.49	A02.1/A20.7/A39.2/A39.3/A39.4/A40/A40.0/A40.1/A40.2/A40.8/A40.9/A41.3/A41.5	0.288914	[-0.10161493845131607,0.20301446156074]
038.1	Gram negative septicemia	AHI≥5 vs <5	m1_crude	lifetime	Primary L1 logistic	infectious diseases	OR	1.54607	0.0926699	1.28928	1.854	2.57902e-06	TRUE	TRUE	0.435714	5.58855	003.1/020.2/036.2/038.0/038.4/038.40/038.41/038.42/038.43/038.44/038.49	A02.1/A20.7/A39.2/A39.3/A39.4/A40/A40.0/A40.1/A40.2/A40.8/A40.9/A41.3/A41.5	5.58855	[0.2540840605709922,0.6173435759009559]
038.1	Gram negative septicemia	AHI≥5 vs <5	m2_demo	lifetime	Primary L1 logistic	infectious diseases	OR	1.17879	0.0937971	0.980836	1.4167	0.079488	FALSE	FALSE	0.164489	1.0997	003.1/020.2/036.2/038.0/038.4/038.40/038.41/038.42/038.43/038.44/038.49	A02.1/A20.7/A39.2/A39.3/A39.4/A40/A40.0/A40.1/A40.2/A40.8/A40.9/A41.3/A41.5	1.0997	[-0.019350259340674802,0.3483275580869425]
038.1	Gram negative septicemia	AHI≥5 vs <5	m3_smk_ses_win	lifetime	Primary L1 logistic	infectious diseases	OR	1.17312	0.0938518	0.976017	1.41004	0.0888848	FALSE	FALSE	0.159671	1.05117	003.1/020.2/036.2/038.0/038.4/038.40/038.41/038.42/038.43/038.44/038.49	A02.1/A20.7/A39.2/A39.3/A39.4/A40/A40.0/A40.1/A40.2/A40.8/A40.9/A41.3/A41.5	1.05117	[-0.02427515894306101,0.3436171067117749]
038.1	Gram negative septicemia	AHI≥5 vs <5	m4_bmi	lifetime	Primary L1 logistic	infectious diseases	OR	1.0667	0.0963734	0.8831	1.28848	0.502849	FALSE	FALSE	0.0645714	0.298562	003.1/020.2/036.2/038.0/038.4/038.40/038.41/038.42/038.43/038.44/038.49	A02.1/A20.7/A39.2/A39.3/A39.4/A40/A40.0/A40.1/A40.2/A40.8/A40.9/A41.3/A41.5	0.298562	[-0.12431694603472968,0.2534597936187981]
038.1	Gram negative septicemia	mild_vs_none	m1_crude	lifetime	Primary L1 logistic	infectious diseases	OR	1.40321	0.106611	1.13861	1.7293	0.00148517	FALSE	TRUE	0.338764	2.82822	003.1/020.2/036.2/038.0/038.4/038.40/038.41/038.42/038.43/038.44/038.49	A02.1/A20.7/A39.2/A39.3/A39.4/A40/A40.0/A40.1/A40.2/A40.8/A40.9/A41.3/A41.5	2.82822	[0.12980982142979203,0.5477173434933068]
038.1	Gram negative septicemia	mild_vs_none	m2_demo	lifetime	Primary L1 logistic	infectious diseases	OR	1.11476	0.107398	0.903156	1.37593	0.311762	FALSE	FALSE	0.108636	0.506177	003.1/020.2/036.2/038.0/038.4/038.40/038.41/038.42/038.43/038.44/038.49	A02.1/A20.7/A39.2/A39.3/A39.4/A40/A40.0/A40.1/A40.2/A40.8/A40.9/A41.3/A41.5	0.506177	[-0.10185968514788901,0.31913243846399053]
038.1	Gram negative septicemia	mild_vs_none	m3_smk_ses_win	lifetime	Primary L1 logistic	infectious diseases	OR	1.10841	0.107479	0.897872	1.36832	0.338236	FALSE	FALSE	0.102928	0.47078	003.1/020.2/036.2/038.0/038.4/038.40/038.41/038.42/038.43/038.44/038.49	A02.1/A20.7/A39.2/A39.3/A39.4/A40/A40.0/A40.1/A40.2/A40.8/A40.9/A41.3/A41.5	0.47078	[-0.10772723157456275,0.3135837823810829]
038.1	Gram negative septicemia	mild_vs_none	m4_bmi	lifetime	Primary L1 logistic	infectious diseases	OR	1.03118	0.108988	0.832847	1.27675	0.77814	FALSE	FALSE	0.0307065	0.108942	003.1/020.2/036.2/038.0/038.4/038.40/038.41/038.42/038.43/038.44/038.49	A02.1/A20.7/A39.2/A39.3/A39.4/A40/A40.0/A40.1/A40.2/A40.8/A40.9/A41.3/A41.5	0.108942	[-0.18290540379950487,0.24431846541799157]
038.1	Gram negative septicemia	moderate_vs_none	m1_crude	lifetime	Primary L1 logistic	infectious diseases	OR	1.61726	0.112589	1.29701	2.01658	1.95663e-05	TRUE	TRUE	0.480732	4.70849	003.1/020.2/036.2/038.0/038.4/038.40/038.41/038.42/038.43/038.44/038.49	A02.1/A20.7/A39.2/A39.3/A39.4/A40/A40.0/A40.1/A40.2/A40.8/A40.9/A41.3/A41.5	4.70849	[0.26006110339320776,0.7014033706900059]
038.1	Gram negative septicemia	moderate_vs_none	m2_demo	lifetime	Primary L1 logistic	infectious diseases	OR	1.13985	0.114852	0.910089	1.42761	0.254426	FALSE	FALSE	0.130893	0.594439	003.1/020.2/036.2/038.0/038.4/038.40/038.41/038.42/038.43/038.44/038.49	A02.1/A20.7/A39.2/A39.3/A39.4/A40/A40.0/A40.1/A40.2/A40.8/A40.9/A41.3/A41.5	0.594439	[-0.09421304175117778,0.35599921703440063]
038.1	Gram negative septicemia	moderate_vs_none	m3_smk_ses_win	lifetime	Primary L1 logistic	infectious diseases	OR	1.13223	0.114963	0.903809	1.41837	0.280039	FALSE	FALSE	0.124187	0.552781	003.1/020.2/036.2/038.0/038.4/038.40/038.41/038.42/038.43/038.44/038.49	A02.1/A20.7/A39.2/A39.3/A39.4/A40/A40.0/A40.1/A40.2/A40.8/A40.9/A41.3/A41.5	0.552781	[-0.1011370063833361,0.3495107952767753]
038.1	Gram negative septicemia	moderate_vs_none	m4_bmi	lifetime	Primary L1 logistic	infectious diseases	OR	1.06546	0.119712	0.84263	1.34721	0.596364	FALSE	FALSE	0.0634039	0.224488	003.1/020.2/036.2/038.0/038.4/038.40/038.41/038.42/038.43/038.44/038.49	A02.1/A20.7/A39.2/A39.3/A39.4/A40/A40.0/A40.1/A40.2/A40.8/A40.9/A41.3/A41.5	0.224488	[-0.1712277346799715,0.29803551382912463]
038.1	Gram negative septicemia	severe_vs_none	m1_crude	lifetime	Primary L1 logistic	infectious diseases	OR	1.67197	0.109439	1.34919	2.07196	2.64438e-06	TRUE	TRUE	0.514	5.57768	003.1/020.2/036.2/038.0/038.4/038.40/038.41/038.42/038.43/038.44/038.49	A02.1/A20.7/A39.2/A39.3/A39.4/A40/A40.0/A40.1/A40.2/A40.8/A40.9/A41.3/A41.5	5.57768	[0.29950292582629356,0.7284967784287832]
038.1	Gram negative septicemia	severe_vs_none	m2_demo	lifetime	Primary L1 logistic	infectious diseases	OR	1.33939	0.114461	1.07023	1.67624	0.0106816	FALSE	TRUE	0.292212	1.97136	003.1/020.2/036.2/038.0/038.4/038.40/038.41/038.42/038.43/038.44/038.49	A02.1/A20.7/A39.2/A39.3/A39.4/A40/A40.0/A40.1/A40.2/A40.8/A40.9/A41.3/A41.5	1.97136	[0.06787307288852623,0.5165512375780539]
038.1	Gram negative septicemia	severe_vs_none	m3_smk_ses_win	lifetime	Primary L1 logistic	infectious diseases	OR	1.3391	0.114546	1.06982	1.67616	0.010798	FALSE	TRUE	0.291998	1.96666	003.1/020.2/036.2/038.0/038.4/038.40/038.41/038.42/038.43/038.44/038.49	A02.1/A20.7/A39.2/A39.3/A39.4/A40/A40.0/A40.1/A40.2/A40.8/A40.9/A41.3/A41.5	1.96666	[0.06749121198753999,0.5165051698530683]
038.1	Gram negative septicemia	severe_vs_none	m4_bmi	lifetime	Primary L1 logistic	infectious diseases	OR	1.14546	0.124955	0.896637	1.46332	0.27712	FALSE	FALSE	0.135802	0.557332	003.1/020.2/036.2/038.0/038.4/038.40/038.41/038.42/038.43/038.44/038.49	A02.1/A20.7/A39.2/A39.3/A39.4/A40/A40.0/A40.1/A40.2/A40.8/A40.9/A41.3/A41.5	0.557332	[-0.10910448207845144,0.3807086583733069]
038.2	Gram positive septicemia	severe_vs_none	m4_IPW	lifetime	IPW sensitivity	infectious diseases	OR	1.1977		0.754817	1.90044	0.44376	FALSE	FALSE		0.352852					141	86	55	1.91666	1.21169	1.31838	1.32268	1.32188	FALSE
038.2	Gram positive septicemia	AHI≥15 vs <15	m1_crude	lifetime	Primary L1 logistic	infectious diseases	OR	1.66542	0.118539	1.32015	2.10099	1.68481e-05	TRUE	TRUE	0.510076	4.77345	022.3/038.1/038.10/038.11/038.12/038.19/038.2	A22.7/A40.3/A41.0/A41.1/A41.2	4.77345	[0.27774415985223655,0.7424084196619443]
038.2	Gram positive septicemia	AHI≥15 vs <15	m2_demo	lifetime	Primary L1 logistic	infectious diseases	OR	1.44031	0.120913	1.13641	1.82548	0.00254857	FALSE	TRUE	0.364856	2.5937	022.3/038.1/038.10/038.11/038.12/038.19/038.2	A22.7/A40.3/A41.0/A41.1/A41.2	2.5937	[0.1278713225269623,0.6018406859738133]
038.2	Gram positive septicemia	AHI≥15 vs <15	m3_smk_ses_win	lifetime	Primary L1 logistic	infectious diseases	OR	1.41903	0.120874	1.1197	1.79837	0.00378748	FALSE	TRUE	0.34997	2.42165	022.3/038.1/038.10/038.11/038.12/038.19/038.2	A22.7/A40.3/A41.0/A41.1/A41.2	2.42165	[0.11306228000065119,0.5868779195946717]
038.2	Gram positive septicemia	AHI≥15 vs <15	m4_bmi	lifetime	Primary L1 logistic	infectious diseases	OR	1.34204	0.126072	1.04822	1.71822	0.0196211	FALSE	FALSE	0.294191	1.70728	022.3/038.1/038.10/038.11/038.12/038.19/038.2	A22.7/A40.3/A41.0/A41.1/A41.2	1.70728	[0.04709442384547893,0.5412878695662195]
038.2	Gram positive septicemia	AHI≥5 vs <5	m1_crude	lifetime	Primary L1 logistic	infectious diseases	OR	1.58724	0.149837	1.18332	2.12904	0.00204701	FALSE	TRUE	0.461995	2.68888	022.3/038.1/038.10/038.11/038.12/038.19/038.2	A22.7/A40.3/A41.0/A41.1/A41.2	2.68888	[0.16832075685711678,0.7556698961080777]
038.2	Gram positive septicemia	AHI≥5 vs <5	m2_demo	lifetime	Primary L1 logistic	infectious diseases	OR	1.26528	0.152095	0.939124	1.70471	0.12186	FALSE	FALSE	0.235293	0.914138	022.3/038.1/038.10/038.11/038.12/038.19/038.2	A22.7/A40.3/A41.0/A41.1/A41.2	0.914138	[-0.062807953499496,0.5333940856226889]
038.2	Gram positive septicemia	AHI≥5 vs <5	m3_smk_ses_win	lifetime	Primary L1 logistic	infectious diseases	OR	1.24779	0.152088	0.926155	1.68112	0.145515	FALSE	FALSE	0.221373	0.837094	022.3/038.1/038.10/038.11/038.12/038.19/038.2	A22.7/A40.3/A41.0/A41.1/A41.2	0.837094	[-0.07671382095771015,0.5194594852300168]
038.2	Gram positive septicemia	AHI≥5 vs <5	m4_bmi	lifetime	Primary L1 logistic	infectious diseases	OR	1.15313	0.156524	0.84849	1.56716	0.362666	FALSE	FALSE	0.142483	0.440494	022.3/038.1/038.10/038.11/038.12/038.19/038.2	A22.7/A40.3/A41.0/A41.1/A41.2	0.440494	[-0.16429753535387598,0.44926348097241725]
038.2	Gram positive septicemia	mild_vs_none	m1_crude	lifetime	Primary L1 logistic	infectious diseases	OR	1.21406	0.177991	0.856514	1.72086	0.275811	FALSE	FALSE	0.193971	0.559389	022.3/038.1/038.10/038.11/038.12/038.19/038.2	A22.7/A40.3/A41.0/A41.1/A41.2	0.559389	[-0.15488494206126438,0.5428262004584111]
038.2	Gram positive septicemia	mild_vs_none	m2_demo	lifetime	Primary L1 logistic	infectious diseases	OR	0.980038	0.179363	0.689555	1.39289	0.910489	FALSE	FALSE	-0.0201643	0.0407254	022.3/038.1/038.10/038.11/038.12/038.19/038.2	A22.7/A40.3/A41.0/A41.1/A41.2	0.0407254	[-0.37170923502776865,0.33138056904117064]
038.2	Gram positive septicemia	mild_vs_none	m3_smk_ses_win	lifetime	Primary L1 logistic	infectious diseases	OR	0.971232	0.179381	0.683336	1.38042	0.870735	FALSE	FALSE	-0.0291897	0.0601139	022.3/038.1/038.10/038.11/038.12/038.19/038.2	A22.7/A40.3/A41.0/A41.1/A41.2	0.0601139	[-0.38076914797636063,0.32238984180399555]
038.2	Gram positive septicemia	mild_vs_none	m4_bmi	lifetime	Primary L1 logistic	infectious diseases	OR	0.933478	0.182195	0.653159	1.3341	0.705562	FALSE	FALSE	-0.0688377	0.151465	022.3/038.1/038.10/038.11/038.12/038.19/038.2	A22.7/A40.3/A41.0/A41.1/A41.2	0.151465	[-0.42593422019708527,0.28825886331137573]
038.2	Gram positive septicemia	moderate_vs_none	m1_crude	lifetime	Primary L1 logistic	infectious diseases	OR	1.78199	0.178528	1.25586	2.52853	0.00121185	FALSE	TRUE	0.577731	2.91655	022.3/038.1/038.10/038.11/038.12/038.19/038.2	A22.7/A40.3/A41.0/A41.1/A41.2	2.91655	[0.22782211269280866,0.9276395464293914]
038.2	Gram positive septicemia	moderate_vs_none	m2_demo	lifetime	Primary L1 logistic	infectious diseases	OR	1.4135	0.183968	0.985602	2.02717	0.0599542	FALSE	FALSE	0.346068	1.22218	022.3/038.1/038.10/038.11/038.12/038.19/038.2	A22.7/A40.3/A41.0/A41.1/A41.2	1.22218	[-0.014502908978172913,0.7066383202750957]
038.2	Gram positive septicemia	moderate_vs_none	m3_smk_ses_win	lifetime	Primary L1 logistic	infectious diseases	OR	1.39719	0.183668	0.974803	2.00259	0.0686041	FALSE	FALSE	0.334462	1.16365	022.3/038.1/038.10/038.11/038.12/038.19/038.2	A22.7/A40.3/A41.0/A41.1/A41.2	1.16365	[-0.025519819990834303,0.6944435747358976]
038.2	Gram positive septicemia	moderate_vs_none	m4_bmi	lifetime	Primary L1 logistic	infectious diseases	OR	1.31905	0.192479	0.904531	1.92353	0.150245	FALSE	FALSE	0.276912	0.823199	022.3/038.1/038.10/038.11/038.12/038.19/038.2	A22.7/A40.3/A41.0/A41.1/A41.2	0.823199	[-0.10033870528293704,0.6541633816754215]
038.2	Gram positive septicemia	severe_vs_none	m1_crude	lifetime	Primary L1 logistic	infectious diseases	OR	1.90752	0.17261	1.36001	2.67543	0.000182999	FALSE	TRUE	0.645801	3.73755	022.3/038.1/038.10/038.11/038.12/038.19/038.2	A22.7/A40.3/A41.0/A41.1/A41.2	3.73755	[0.30749268674899816,0.9841100167075474]
038.2	Gram positive septicemia	severe_vs_none	m2_demo	lifetime	Primary L1 logistic	infectious diseases	OR	1.49752	0.180071	1.05219	2.13132	0.0249292	FALSE	FALSE	0.403808	1.60329	022.3/038.1/038.10/038.11/038.12/038.19/038.2	A22.7/A40.3/A41.0/A41.1/A41.2	1.60329	[0.050876151266243175,0.7567402872674835]
038.2	Gram positive septicemia	severe_vs_none	m3_smk_ses_win	lifetime	Primary L1 logistic	infectious diseases	OR	1.47398	0.179884	1.03604	2.09706	0.0310231	FALSE	FALSE	0.387969	1.50831	022.3/038.1/038.10/038.11/038.12/038.19/038.2	A22.7/A40.3/A41.0/A41.1/A41.2	1.50831	[0.03540331363181731,0.7405340864190197]
038.2	Gram positive septicemia	severe_vs_none	m4_bmi	lifetime	Primary L1 logistic	infectious diseases	OR	1.31838	0.197153	0.895829	1.94025	0.160917	FALSE	FALSE	0.276406	0.793397	022.3/038.1/038.10/038.11/038.12/038.19/038.2	A22.7/A40.3/A41.0/A41.1/A41.2	0.793397	[-0.11000546124074806,0.6628181880486108]
038.3	Bacteremia	severe_vs_none	m4_IPW	lifetime	IPW sensitivity	infectious diseases	OR	1.50594		0.996506	2.2758	0.0519738	FALSE	FALSE		1.28422					187	107	80	1.63949	1.39388	1.42828			FALSE
038.3	Bacteremia	AHI≥15 vs <15	m1_crude	lifetime	Primary L1 logistic	infectious diseases	OR	1.39334	0.100844	1.14345	1.69783	0.00100451	FALSE	TRUE	0.331701	2.99804	790.7		2.99804	[0.13405109439406937,0.5293512378219851]
038.3	Bacteremia	AHI≥15 vs <15	m2_demo	lifetime	Primary L1 logistic	infectious diseases	OR	1.2735	0.10297	1.04076	1.55828	0.0188781	FALSE	TRUE	0.241766	1.72404	790.7		1.72404	[0.03994877040245315,0.44358321910933873]
038.3	Bacteremia	AHI≥15 vs <15	m3_smk_ses_win	lifetime	Primary L1 logistic	infectious diseases	OR	1.26066	0.102969	1.03027	1.54257	0.0244765	FALSE	FALSE	0.231635	1.61125	790.7		1.61125	[0.029820019598636782,0.43344976198816143]
038.3	Bacteremia	AHI≥15 vs <15	m4_bmi	lifetime	Primary L1 logistic	infectious diseases	OR	1.17698	0.107088	0.954146	1.45185	0.128097	FALSE	FALSE	0.16295	0.89246	790.7		0.89246	[-0.04693824964395796,0.37283776362620813]
038.3	Bacteremia	AHI≥5 vs <5	m1_crude	lifetime	Primary L1 logistic	infectious diseases	OR	1.47181	0.125244	1.15145	1.88131	0.00202909	FALSE	TRUE	0.386494	2.6927	790.7		2.6927	[0.14102137726876793,0.6319669782670726]
038.3	Bacteremia	AHI≥5 vs <5	m2_demo	lifetime	Primary L1 logistic	infectious diseases	OR	1.22856	0.127252	0.957365	1.57657	0.105756	FALSE	FALSE	0.205839	0.975696	790.7		0.975696	[-0.04357067621151983,0.4552489154345704]
038.3	Bacteremia	AHI≥5 vs <5	m3_smk_ses_win	lifetime	Primary L1 logistic	infectious diseases	OR	1.21441	0.127208	0.946423	1.55828	0.126741	FALSE	FALSE	0.194257	0.897084	790.7		0.897084	[-0.05506610616724528,0.44357978809188076]
038.3	Bacteremia	AHI≥5 vs <5	m4_bmi	lifetime	Primary L1 logistic	infectious diseases	OR	1.12173	0.130995	0.86773	1.45007	0.380538	FALSE	FALSE	0.11487	0.419602	790.7		0.419602	[-0.14187485730146138,0.3716144192903906]
038.3	Bacteremia	mild_vs_none	m1_crude	lifetime	Primary L1 logistic	infectious diseases	OR	1.28696	0.145883	0.96692	1.71294	0.0837424	FALSE	FALSE	0.252285	1.07705	790.7		1.07705	[-0.033639221515648576,0.5382098375542532]
038.3	Bacteremia	mild_vs_none	m2_demo	lifetime	Primary L1 logistic	infectious diseases	OR	1.12697	0.147771	0.843582	1.50554	0.418587	FALSE	FALSE	0.119528	0.378214	790.7		0.378214	[-0.17009778503052403,0.4091547218388683]
038.3	Bacteremia	mild_vs_none	m3_smk_ses_win	lifetime	Primary L1 logistic	infectious diseases	OR	1.10992	0.14779	0.830794	1.48283	0.480401	FALSE	FALSE	0.104289	0.318396	790.7		0.318396	[-0.185373322687257,0.39395098774239456]
038.3	Bacteremia	mild_vs_none	m4_bmi	lifetime	Primary L1 logistic	infectious diseases	OR	1.05743	0.150277	0.787658	1.41961	0.710174	FALSE	FALSE	0.0558462	0.148635	790.7		0.148635	[-0.23869112712644008,0.350383445020322]
038.3	Bacteremia	moderate_vs_none	m1_crude	lifetime	Primary L1 logistic	infectious diseases	OR	1.56305	0.152551	1.1591	2.10777	0.00341397	FALSE	TRUE	0.446636	2.46674	790.7		2.46674	[0.14764088410166443,0.7456312001171506]
038.3	Bacteremia	moderate_vs_none	m2_demo	lifetime	Primary L1 logistic	infectious diseases	OR	1.3467	0.158096	0.987864	1.83587	0.0597364	FALSE	FALSE	0.297653	1.22376	790.7		1.22376	[-0.01220976282297781,0.6075166689301909]
038.3	Bacteremia	moderate_vs_none	m3_smk_ses_win	lifetime	Primary L1 logistic	infectious diseases	OR	1.33	0.157944	0.975908	1.81257	0.0709873	FALSE	FALSE	0.285178	1.14882	790.7		1.14882	[-0.02438744136605364,0.5947432609201052]
038.3	Bacteremia	moderate_vs_none	m4_bmi	lifetime	Primary L1 logistic	infectious diseases	OR	1.22929	0.165665	0.888468	1.70087	0.212716	FALSE	FALSE	0.20644	0.672199	790.7		0.672199	[-0.11825709695289907,0.5311372107352004]
038.3	Bacteremia	severe_vs_none	m1_crude	lifetime	Primary L1 logistic	infectious diseases	OR	1.63388	0.147852	1.22284	2.1831	0.000898171	FALSE	TRUE	0.49096	3.04664	790.7		3.04664	[0.20117563350547096,0.7807437209736627]
038.3	Bacteremia	severe_vs_none	m2_demo	lifetime	Primary L1 logistic	infectious diseases	OR	1.45605	0.15569	1.07313	1.9756	0.0158085	FALSE	TRUE	0.375727	1.80111	790.7		1.80111	[0.07058100507725285,0.6808734140432471]
038.3	Bacteremia	severe_vs_none	m3_smk_ses_win	lifetime	Primary L1 logistic	infectious diseases	OR	1.43005	0.15541	1.05454	1.93926	0.0213524	FALSE	TRUE	0.357708	1.67055	790.7		1.67055	[0.053108617759066,0.6623063905413757]
038.3	Bacteremia	severe_vs_none	m4_bmi	lifetime	Primary L1 logistic	infectious diseases	OR	1.42828	0.170524	1.0225	1.99509	0.0365793	FALSE	FALSE	0.356468	1.43676	790.7		1.43676	[0.02224731795158441,0.6906881738915462]
041	Bacterial infection NOS	severe_vs_none	m4_IPW	lifetime	IPW sensitivity	infectious diseases	OR	1.04849		0.988276	1.11238	0.116603	FALSE	FALSE		0.933289					8567	3697	4870	0.924087	1.05739	1.04221	1.04235	1.041	FALSE
041	Bacterial infection NOS	AHI≥15 vs <15	m1_crude	lifetime	Primary L1 logistic	infectious diseases	OR	0.95768	0.015507	0.929011	0.987234	0.0052949	FALSE	TRUE	-0.0432416	2.27614	020/020.0/020.8/020.9/021/021.8/021.9/022/022.8/022.9/023/023.0/023.1/023.2/023.3/023.8/023.9/024/025/026/026.0/026.9/027/027.0/027.1/027.2/027.8/027.9/032/032.8/032.89/032.9/033/033.0/033.1/033.8/033.9/036/036.3/036.8/036.81/036.89/036.9/037/039/039.2/039.3/039.4/039.8/039.9/040/040.0/040.1/040.2/040.3/040.4/040.42/040.8/040.81/040.82/040.89/041/041.2/041.3/041.5/041.6/041.7/041.8/041.81/041.82/041.83/041.84/041.85/041.89/041.9/795.31	A15.9/A20/A20.0/A20.3/A20.8/A20.9/A21/A21.7/A21.8/A21.9/A22/A22.8/A22.9/A23/A23.0/A23.1/A23.2/A23.3/A23.8/A23.9/A24/A24.0/A24.1/A24.2/A24.3/A24.4/A25/A25.0/A25.9/A26/A26.0/A26.7/A26.8/A26.9/A28.0/A28.2/A28.8/A28.9/A32/A32.0/A32.1/A32.7/A32.8/A32.9/A35/A36/A36.8/A36.9/A37/A37.0/A37.1/A37.9/A39/A39.1/A39.8/A39.9/A42/A42.1/A42.2/A42.8/A42.9/A43/A43.8/A43.9/A48.0/A48.2/A48.3/A48.4/A48.8/A49/A49.2/A49.3/A49.8/A49.9/B47/B47.1/B47.9/B96.3/B96.4/B96.5/B96.6/B96.7/B96.8/J20.0/J20.1/M00.1	2.27614	[-0.07363482208877982,-0.012848470843758047]
041	Bacterial infection NOS	AHI≥15 vs <15	m2_demo	lifetime	Primary L1 logistic	infectious diseases	OR	1.01371	0.0161041	0.98221	1.04621	0.397939	FALSE	FALSE	0.013613	0.400184	020/020.0/020.8/020.9/021/021.8/021.9/022/022.8/022.9/023/023.0/023.1/023.2/023.3/023.8/023.9/024/025/026/026.0/026.9/027/027.0/027.1/027.2/027.8/027.9/032/032.8/032.89/032.9/033/033.0/033.1/033.8/033.9/036/036.3/036.8/036.81/036.89/036.9/037/039/039.2/039.3/039.4/039.8/039.9/040/040.0/040.1/040.2/040.3/040.4/040.42/040.8/040.81/040.82/040.89/041/041.2/041.3/041.5/041.6/041.7/041.8/041.81/041.82/041.83/041.84/041.85/041.89/041.9/795.31	A15.9/A20/A20.0/A20.3/A20.8/A20.9/A21/A21.7/A21.8/A21.9/A22/A22.8/A22.9/A23/A23.0/A23.1/A23.2/A23.3/A23.8/A23.9/A24/A24.0/A24.1/A24.2/A24.3/A24.4/A25/A25.0/A25.9/A26/A26.0/A26.7/A26.8/A26.9/A28.0/A28.2/A28.8/A28.9/A32/A32.0/A32.1/A32.7/A32.8/A32.9/A35/A36/A36.8/A36.9/A37/A37.0/A37.1/A37.9/A39/A39.1/A39.8/A39.9/A42/A42.1/A42.2/A42.8/A42.9/A43/A43.8/A43.9/A48.0/A48.2/A48.3/A48.4/A48.8/A49/A49.2/A49.3/A49.8/A49.9/B47/B47.1/B47.9/B96.3/B96.4/B96.5/B96.6/B96.7/B96.8/J20.0/J20.1/M00.1	0.400184	[-0.017950576292920524,0.04517649498344629]
041	Bacterial infection NOS	AHI≥15 vs <15	m3_smk_ses_win	lifetime	Primary L1 logistic	infectious diseases	OR	1.01231	0.0161664	0.980736	1.0449	0.44922	FALSE	FALSE	0.0122333	0.347541	020/020.0/020.8/020.9/021/021.8/021.9/022/022.8/022.9/023/023.0/023.1/023.2/023.3/023.8/023.9/024/025/026/026.0/026.9/027/027.0/027.1/027.2/027.8/027.9/032/032.8/032.89/032.9/033/033.0/033.1/033.8/033.9/036/036.3/036.8/036.81/036.89/036.9/037/039/039.2/039.3/039.4/039.8/039.9/040/040.0/040.1/040.2/040.3/040.4/040.42/040.8/040.81/040.82/040.89/041/041.2/041.3/041.5/041.6/041.7/041.8/041.81/041.82/041.83/041.84/041.85/041.89/041.9/795.31	A15.9/A20/A20.0/A20.3/A20.8/A20.9/A21/A21.7/A21.8/A21.9/A22/A22.8/A22.9/A23/A23.0/A23.1/A23.2/A23.3/A23.8/A23.9/A24/A24.0/A24.1/A24.2/A24.3/A24.4/A25/A25.0/A25.9/A26/A26.0/A26.7/A26.8/A26.9/A28.0/A28.2/A28.8/A28.9/A32/A32.0/A32.1/A32.7/A32.8/A32.9/A35/A36/A36.8/A36.9/A37/A37.0/A37.1/A37.9/A39/A39.1/A39.8/A39.9/A42/A42.1/A42.2/A42.8/A42.9/A43/A43.8/A43.9/A48.0/A48.2/A48.3/A48.4/A48.8/A49/A49.2/A49.3/A49.8/A49.9/B47/B47.1/B47.9/B96.3/B96.4/B96.5/B96.6/B96.7/B96.8/J20.0/J20.1/M00.1	0.347541	[-0.01945216515491266,0.04391885083077658]
041	Bacterial infection NOS	AHI≥15 vs <15	m4_bmi	lifetime	Primary L1 logistic	infectious diseases	OR	1.02199	0.0169642	0.988569	1.05654	0.199763	FALSE	FALSE	0.021752	0.699485	020/020.0/020.8/020.9/021/021.8/021.9/022/022.8/022.9/023/023.0/023.1/023.2/023.3/023.8/023.9/024/025/026/026.0/026.9/027/027.0/027.1/027.2/027.8/027.9/032/032.8/032.89/032.9/033/033.0/033.1/033.8/033.9/036/036.3/036.8/036.81/036.89/036.9/037/039/039.2/039.3/039.4/039.8/039.9/040/040.0/040.1/040.2/040.3/040.4/040.42/040.8/040.81/040.82/040.89/041/041.2/041.3/041.5/041.6/041.7/041.8/041.81/041.82/041.83/041.84/041.85/041.89/041.9/795.31	A15.9/A20/A20.0/A20.3/A20.8/A20.9/A21/A21.7/A21.8/A21.9/A22/A22.8/A22.9/A23/A23.0/A23.1/A23.2/A23.3/A23.8/A23.9/A24/A24.0/A24.1/A24.2/A24.3/A24.4/A25/A25.0/A25.9/A26/A26.0/A26.7/A26.8/A26.9/A28.0/A28.2/A28.8/A28.9/A32/A32.0/A32.1/A32.7/A32.8/A32.9/A35/A36/A36.8/A36.9/A37/A37.0/A37.1/A37.9/A39/A39.1/A39.8/A39.9/A42/A42.1/A42.2/A42.8/A42.9/A43/A43.8/A43.9/A48.0/A48.2/A48.3/A48.4/A48.8/A49/A49.2/A49.3/A49.8/A49.9/B47/B47.1/B47.9/B96.3/B96.4/B96.5/B96.6/B96.7/B96.8/J20.0/J20.1/M00.1	0.699485	[-0.0114972714581365,0.05500119200160217]
041	Bacterial infection NOS	AHI≥5 vs <5	m1_crude	lifetime	Primary L1 logistic	infectious diseases	OR	1.07076	0.0173906	1.03488	1.10789	8.43725e-05	FALSE	TRUE	0.0683733	4.0738	020/020.0/020.8/020.9/021/021.8/021.9/022/022.8/022.9/023/023.0/023.1/023.2/023.3/023.8/023.9/024/025/026/026.0/026.9/027/027.0/027.1/027.2/027.8/027.9/032/032.8/032.89/032.9/033/033.0/033.1/033.8/033.9/036/036.3/036.8/036.81/036.89/036.9/037/039/039.2/039.3/039.4/039.8/039.9/040/040.0/040.1/040.2/040.3/040.4/040.42/040.8/040.81/040.82/040.89/041/041.2/041.3/041.5/041.6/041.7/041.8/041.81/041.82/041.83/041.84/041.85/041.89/041.9/795.31	A15.9/A20/A20.0/A20.3/A20.8/A20.9/A21/A21.7/A21.8/A21.9/A22/A22.8/A22.9/A23/A23.0/A23.1/A23.2/A23.3/A23.8/A23.9/A24/A24.0/A24.1/A24.2/A24.3/A24.4/A25/A25.0/A25.9/A26/A26.0/A26.7/A26.8/A26.9/A28.0/A28.2/A28.8/A28.9/A32/A32.0/A32.1/A32.7/A32.8/A32.9/A35/A36/A36.8/A36.9/A37/A37.0/A37.1/A37.9/A39/A39.1/A39.8/A39.9/A42/A42.1/A42.2/A42.8/A42.9/A43/A43.8/A43.9/A48.0/A48.2/A48.3/A48.4/A48.8/A49/A49.2/A49.3/A49.8/A49.9/B47/B47.1/B47.9/B96.3/B96.4/B96.5/B96.6/B96.7/B96.8/J20.0/J20.1/M00.1	4.0738	[0.034288401643050664,0.10245826228773952]
041	Bacterial infection NOS	AHI≥5 vs <5	m2_demo	lifetime	Primary L1 logistic	infectious diseases	OR	1.07724	0.0181042	1.03969	1.11615	3.96137e-05	FALSE	TRUE	0.0744031	4.40215	020/020.0/020.8/020.9/021/021.8/021.9/022/022.8/022.9/023/023.0/023.1/023.2/023.3/023.8/023.9/024/025/026/026.0/026.9/027/027.0/027.1/027.2/027.8/027.9/032/032.8/032.89/032.9/033/033.0/033.1/033.8/033.9/036/036.3/036.8/036.81/036.89/036.9/037/039/039.2/039.3/039.4/039.8/039.9/040/040.0/040.1/040.2/040.3/040.4/040.42/040.8/040.81/040.82/040.89/041/041.2/041.3/041.5/041.6/041.7/041.8/041.81/041.82/041.83/041.84/041.85/041.89/041.9/795.31	A15.9/A20/A20.0/A20.3/A20.8/A20.9/A21/A21.7/A21.8/A21.9/A22/A22.8/A22.9/A23/A23.0/A23.1/A23.2/A23.3/A23.8/A23.9/A24/A24.0/A24.1/A24.2/A24.3/A24.4/A25/A25.0/A25.9/A26/A26.0/A26.7/A26.8/A26.9/A28.0/A28.2/A28.8/A28.9/A32/A32.0/A32.1/A32.7/A32.8/A32.9/A35/A36/A36.8/A36.9/A37/A37.0/A37.1/A37.9/A39/A39.1/A39.8/A39.9/A42/A42.1/A42.2/A42.8/A42.9/A43/A43.8/A43.9/A48.0/A48.2/A48.3/A48.4/A48.8/A49/A49.2/A49.3/A49.8/A49.9/B47/B47.1/B47.9/B96.3/B96.4/B96.5/B96.6/B96.7/B96.8/J20.0/J20.1/M00.1	4.40215	[0.03891957227459996,0.10988662524827325]
041	Bacterial infection NOS	AHI≥5 vs <5	m3_smk_ses_win	lifetime	Primary L1 logistic	infectious diseases	OR	1.07446	0.0181724	1.03686	1.11342	7.74839e-05	FALSE	TRUE	0.0718182	4.11079	020/020.0/020.8/020.9/021/021.8/021.9/022/022.8/022.9/023/023.0/023.1/023.2/023.3/023.8/023.9/024/025/026/026.0/026.9/027/027.0/027.1/027.2/027.8/027.9/032/032.8/032.89/032.9/033/033.0/033.1/033.8/033.9/036/036.3/036.8/036.81/036.89/036.9/037/039/039.2/039.3/039.4/039.8/039.9/040/040.0/040.1/040.2/040.3/040.4/040.42/040.8/040.81/040.82/040.89/041/041.2/041.3/041.5/041.6/041.7/041.8/041.81/041.82/041.83/041.84/041.85/041.89/041.9/795.31	A15.9/A20/A20.0/A20.3/A20.8/A20.9/A21/A21.7/A21.8/A21.9/A22/A22.8/A22.9/A23/A23.0/A23.1/A23.2/A23.3/A23.8/A23.9/A24/A24.0/A24.1/A24.2/A24.3/A24.4/A25/A25.0/A25.9/A26/A26.0/A26.7/A26.8/A26.9/A28.0/A28.2/A28.8/A28.9/A32/A32.0/A32.1/A32.7/A32.8/A32.9/A35/A36/A36.8/A36.9/A37/A37.0/A37.1/A37.9/A39/A39.1/A39.8/A39.9/A42/A42.1/A42.2/A42.8/A42.9/A43/A43.8/A43.9/A48.0/A48.2/A48.3/A48.4/A48.8/A49/A49.2/A49.3/A49.8/A49.9/B47/B47.1/B47.9/B96.3/B96.4/B96.5/B96.6/B96.7/B96.8/J20.0/J20.1/M00.1	4.11079	[0.036200984064443366,0.10743541736513729]
041	Bacterial infection NOS	AHI≥5 vs <5	m4_bmi	lifetime	Primary L1 logistic	infectious diseases	OR	1.09139	0.0190064	1.05148	1.13282	4.19798e-06	TRUE	TRUE	0.0874549	5.37696	020/020.0/020.8/020.9/021/021.8/021.9/022/022.8/022.9/023/023.0/023.1/023.2/023.3/023.8/023.9/024/025/026/026.0/026.9/027/027.0/027.1/027.2/027.8/027.9/032/032.8/032.89/032.9/033/033.0/033.1/033.8/033.9/036/036.3/036.8/036.81/036.89/036.9/037/039/039.2/039.3/039.4/039.8/039.9/040/040.0/040.1/040.2/040.3/040.4/040.42/040.8/040.81/040.82/040.89/041/041.2/041.3/041.5/041.6/041.7/041.8/041.81/041.82/041.83/041.84/041.85/041.89/041.9/795.31	A15.9/A20/A20.0/A20.3/A20.8/A20.9/A21/A21.7/A21.8/A21.9/A22/A22.8/A22.9/A23/A23.0/A23.1/A23.2/A23.3/A23.8/A23.9/A24/A24.0/A24.1/A24.2/A24.3/A24.4/A25/A25.0/A25.9/A26/A26.0/A26.7/A26.8/A26.9/A28.0/A28.2/A28.8/A28.9/A32/A32.0/A32.1/A32.7/A32.8/A32.9/A35/A36/A36.8/A36.9/A37/A37.0/A37.1/A37.9/A39/A39.1/A39.8/A39.9/A42/A42.1/A42.2/A42.8/A42.9/A43/A43.8/A43.9/A48.0/A48.2/A48.3/A48.4/A48.8/A49/A49.2/A49.3/A49.8/A49.9/B47/B47.1/B47.9/B96.3/B96.4/B96.5/B96.6/B96.7/B96.8/J20.0/J20.1/M00.1	5.37696	[0.05020299891647222,0.12470687659769933]
041	Bacterial infection NOS	mild_vs_none	m1_crude	lifetime	Primary L1 logistic	infectious diseases	OR	1.13529	0.0201242	1.09138	1.18096	2.8788e-10	TRUE	TRUE	0.126886	9.54079	020/020.0/020.8/020.9/021/021.8/021.9/022/022.8/022.9/023/023.0/023.1/023.2/023.3/023.8/023.9/024/025/026/026.0/026.9/027/027.0/027.1/027.2/027.8/027.9/032/032.8/032.89/032.9/033/033.0/033.1/033.8/033.9/036/036.3/036.8/036.81/036.89/036.9/037/039/039.2/039.3/039.4/039.8/039.9/040/040.0/040.1/040.2/040.3/040.4/040.42/040.8/040.81/040.82/040.89/041/041.2/041.3/041.5/041.6/041.7/041.8/041.81/041.82/041.83/041.84/041.85/041.89/041.9/795.31	A15.9/A20/A20.0/A20.3/A20.8/A20.9/A21/A21.7/A21.8/A21.9/A22/A22.8/A22.9/A23/A23.0/A23.1/A23.2/A23.3/A23.8/A23.9/A24/A24.0/A24.1/A24.2/A24.3/A24.4/A25/A25.0/A25.9/A26/A26.0/A26.7/A26.8/A26.9/A28.0/A28.2/A28.8/A28.9/A32/A32.0/A32.1/A32.7/A32.8/A32.9/A35/A36/A36.8/A36.9/A37/A37.0/A37.1/A37.9/A39/A39.1/A39.8/A39.9/A42/A42.1/A42.2/A42.8/A42.9/A43/A43.8/A43.9/A48.0/A48.2/A48.3/A48.4/A48.8/A49/A49.2/A49.3/A49.8/A49.9/B47/B47.1/B47.9/B96.3/B96.4/B96.5/B96.6/B96.7/B96.8/J20.0/J20.1/M00.1	9.54079	[0.0874437464879293,0.16632914248557873]
041	Bacterial infection NOS	mild_vs_none	m2_demo	lifetime	Primary L1 logistic	infectious diseases	OR	1.09039	0.0207853	1.04687	1.13573	3.13457e-05	FALSE	TRUE	0.0865388	4.50382	020/020.0/020.8/020.9/021/021.8/021.9/022/022.8/022.9/023/023.0/023.1/023.2/023.3/023.8/023.9/024/025/026/026.0/026.9/027/027.0/027.1/027.2/027.8/027.9/032/032.8/032.89/032.9/033/033.0/033.1/033.8/033.9/036/036.3/036.8/036.81/036.89/036.9/037/039/039.2/039.3/039.4/039.8/039.9/040/040.0/040.1/040.2/040.3/040.4/040.42/040.8/040.81/040.82/040.89/041/041.2/041.3/041.5/041.6/041.7/041.8/041.81/041.82/041.83/041.84/041.85/041.89/041.9/795.31	A15.9/A20/A20.0/A20.3/A20.8/A20.9/A21/A21.7/A21.8/A21.9/A22/A22.8/A22.9/A23/A23.0/A23.1/A23.2/A23.3/A23.8/A23.9/A24/A24.0/A24.1/A24.2/A24.3/A24.4/A25/A25.0/A25.9/A26/A26.0/A26.7/A26.8/A26.9/A28.0/A28.2/A28.8/A28.9/A32/A32.0/A32.1/A32.7/A32.8/A32.9/A35/A36/A36.8/A36.9/A37/A37.0/A37.1/A37.9/A39/A39.1/A39.8/A39.9/A42/A42.1/A42.2/A42.8/A42.9/A43/A43.8/A43.9/A48.0/A48.2/A48.3/A48.4/A48.8/A49/A49.2/A49.3/A49.8/A49.9/B47/B47.1/B47.9/B96.3/B96.4/B96.5/B96.6/B96.7/B96.8/J20.0/J20.1/M00.1	4.50382	[0.04580036302756848,0.12727720084896108]
041	Bacterial infection NOS	mild_vs_none	m3_smk_ses_win	lifetime	Primary L1 logistic	infectious diseases	OR	1.08836	0.0208701	1.04474	1.1338	4.96745e-05	FALSE	TRUE	0.084673	4.30387	020/020.0/020.8/020.9/021/021.8/021.9/022/022.8/022.9/023/023.0/023.1/023.2/023.3/023.8/023.9/024/025/026/026.0/026.9/027/027.0/027.1/027.2/027.8/027.9/032/032.8/032.89/032.9/033/033.0/033.1/033.8/033.9/036/036.3/036.8/036.81/036.89/036.9/037/039/039.2/039.3/039.4/039.8/039.9/040/040.0/040.1/040.2/040.3/040.4/040.42/040.8/040.81/040.82/040.89/041/041.2/041.3/041.5/041.6/041.7/041.8/041.81/041.82/041.83/041.84/041.85/041.89/041.9/795.31	A15.9/A20/A20.0/A20.3/A20.8/A20.9/A21/A21.7/A21.8/A21.9/A22/A22.8/A22.9/A23/A23.0/A23.1/A23.2/A23.3/A23.8/A23.9/A24/A24.0/A24.1/A24.2/A24.3/A24.4/A25/A25.0/A25.9/A26/A26.0/A26.7/A26.8/A26.9/A28.0/A28.2/A28.8/A28.9/A32/A32.0/A32.1/A32.7/A32.8/A32.9/A35/A36/A36.8/A36.9/A37/A37.0/A37.1/A37.9/A39/A39.1/A39.8/A39.9/A42/A42.1/A42.2/A42.8/A42.9/A43/A43.8/A43.9/A48.0/A48.2/A48.3/A48.4/A48.8/A49/A49.2/A49.3/A49.8/A49.9/B47/B47.1/B47.9/B96.3/B96.4/B96.5/B96.6/B96.7/B96.8/J20.0/J20.1/M00.1	4.30387	[0.04376847382612036,0.12557761765059638]
041	Bacterial infection NOS	mild_vs_none	m4_bmi	lifetime	Primary L1 logistic	infectious diseases	OR	1.09905	0.0214139	1.05387	1.14616	1.03189e-05	TRUE	TRUE	0.0944434	4.98637	020/020.0/020.8/020.9/021/021.8/021.9/022/022.8/022.9/023/023.0/023.1/023.2/023.3/023.8/023.9/024/025/026/026.0/026.9/027/027.0/027.1/027.2/027.8/027.9/032/032.8/032.89/032.9/033/033.0/033.1/033.8/033.9/036/036.3/036.8/036.81/036.89/036.9/037/039/039.2/039.3/039.4/039.8/039.9/040/040.0/040.1/040.2/040.3/040.4/040.42/040.8/040.81/040.82/040.89/041/041.2/041.3/041.5/041.6/041.7/041.8/041.81/041.82/041.83/041.84/041.85/041.89/041.9/795.31	A15.9/A20/A20.0/A20.3/A20.8/A20.9/A21/A21.7/A21.8/A21.9/A22/A22.8/A22.9/A23/A23.0/A23.1/A23.2/A23.3/A23.8/A23.9/A24/A24.0/A24.1/A24.2/A24.3/A24.4/A25/A25.0/A25.9/A26/A26.0/A26.7/A26.8/A26.9/A28.0/A28.2/A28.8/A28.9/A32/A32.0/A32.1/A32.7/A32.8/A32.9/A35/A36/A36.8/A36.9/A37/A37.0/A37.1/A37.9/A39/A39.1/A39.8/A39.9/A42/A42.1/A42.2/A42.8/A42.9/A43/A43.8/A43.9/A48.0/A48.2/A48.3/A48.4/A48.8/A49/A49.2/A49.3/A49.8/A49.9/B47/B47.1/B47.9/B96.3/B96.4/B96.5/B96.6/B96.7/B96.8/J20.0/J20.1/M00.1	4.98637	[0.05247294831451336,0.13641386634648298]
041	Bacterial infection NOS	moderate_vs_none	m1_crude	lifetime	Primary L1 logistic	infectious diseases	OR	1.13879	0.022216	1.09027	1.18947	4.91223e-09	TRUE	TRUE	0.129966	8.30872	020/020.0/020.8/020.9/021/021.8/021.9/022/022.8/022.9/023/023.0/023.1/023.2/023.3/023.8/023.9/024/025/026/026.0/026.9/027/027.0/027.1/027.2/027.8/027.9/032/032.8/032.89/032.9/033/033.0/033.1/033.8/033.9/036/036.3/036.8/036.81/036.89/036.9/037/039/039.2/039.3/039.4/039.8/039.9/040/040.0/040.1/040.2/040.3/040.4/040.42/040.8/040.81/040.82/040.89/041/041.2/041.3/041.5/041.6/041.7/041.8/041.81/041.82/041.83/041.84/041.85/041.89/041.9/795.31	A15.9/A20/A20.0/A20.3/A20.8/A20.9/A21/A21.7/A21.8/A21.9/A22/A22.8/A22.9/A23/A23.0/A23.1/A23.2/A23.3/A23.8/A23.9/A24/A24.0/A24.1/A24.2/A24.3/A24.4/A25/A25.0/A25.9/A26/A26.0/A26.7/A26.8/A26.9/A28.0/A28.2/A28.8/A28.9/A32/A32.0/A32.1/A32.7/A32.8/A32.9/A35/A36/A36.8/A36.9/A37/A37.0/A37.1/A37.9/A39/A39.1/A39.8/A39.9/A42/A42.1/A42.2/A42.8/A42.9/A43/A43.8/A43.9/A48.0/A48.2/A48.3/A48.4/A48.8/A49/A49.2/A49.3/A49.8/A49.9/B47/B47.1/B47.9/B96.3/B96.4/B96.5/B96.6/B96.7/B96.8/J20.0/J20.1/M00.1	8.30872	[0.08642376905109123,0.1735089873893147]
041	Bacterial infection NOS	moderate_vs_none	m2_demo	lifetime	Primary L1 logistic	infectious diseases	OR	1.1175	0.0234901	1.06721	1.17015	2.25325e-06	TRUE	TRUE	0.111091	5.64719	020/020.0/020.8/020.9/021/021.8/021.9/022/022.8/022.9/023/023.0/023.1/023.2/023.3/023.8/023.9/024/025/026/026.0/026.9/027/027.0/027.1/027.2/027.8/027.9/032/032.8/032.89/032.9/033/033.0/033.1/033.8/033.9/036/036.3/036.8/036.81/036.89/036.9/037/039/039.2/039.3/039.4/039.8/039.9/040/040.0/040.1/040.2/040.3/040.4/040.42/040.8/040.81/040.82/040.89/041/041.2/041.3/041.5/041.6/041.7/041.8/041.81/041.82/041.83/041.84/041.85/041.89/041.9/795.31	A15.9/A20/A20.0/A20.3/A20.8/A20.9/A21/A21.7/A21.8/A21.9/A22/A22.8/A22.9/A23/A23.0/A23.1/A23.2/A23.3/A23.8/A23.9/A24/A24.0/A24.1/A24.2/A24.3/A24.4/A25/A25.0/A25.9/A26/A26.0/A26.7/A26.8/A26.9/A28.0/A28.2/A28.8/A28.9/A32/A32.0/A32.1/A32.7/A32.8/A32.9/A35/A36/A36.8/A36.9/A37/A37.0/A37.1/A37.9/A39/A39.1/A39.8/A39.9/A42/A42.1/A42.2/A42.8/A42.9/A43/A43.8/A43.9/A48.0/A48.2/A48.3/A48.4/A48.8/A49/A49.2/A49.3/A49.8/A49.9/B47/B47.1/B47.9/B96.3/B96.4/B96.5/B96.6/B96.7/B96.8/J20.0/J20.1/M00.1	5.64719	[0.06505137642107181,0.15713091290555692]
041	Bacterial infection NOS	moderate_vs_none	m3_smk_ses_win	lifetime	Primary L1 logistic	infectious diseases	OR	1.11198	0.0235828	1.06175	1.16458	6.77006e-06	TRUE	TRUE	0.106141	5.16941	020/020.0/020.8/020.9/021/021.8/021.9/022/022.8/022.9/023/023.0/023.1/023.2/023.3/023.8/023.9/024/025/026/026.0/026.9/027/027.0/027.1/027.2/027.8/027.9/032/032.8/032.89/032.9/033/033.0/033.1/033.8/033.9/036/036.3/036.8/036.81/036.89/036.9/037/039/039.2/039.3/039.4/039.8/039.9/040/040.0/040.1/040.2/040.3/040.4/040.42/040.8/040.81/040.82/040.89/041/041.2/041.3/041.5/041.6/041.7/041.8/041.81/041.82/041.83/041.84/041.85/041.89/041.9/795.31	A15.9/A20/A20.0/A20.3/A20.8/A20.9/A21/A21.7/A21.8/A21.9/A22/A22.8/A22.9/A23/A23.0/A23.1/A23.2/A23.3/A23.8/A23.9/A24/A24.0/A24.1/A24.2/A24.3/A24.4/A25/A25.0/A25.9/A26/A26.0/A26.7/A26.8/A26.9/A28.0/A28.2/A28.8/A28.9/A32/A32.0/A32.1/A32.7/A32.8/A32.9/A35/A36/A36.8/A36.9/A37/A37.0/A37.1/A37.9/A39/A39.1/A39.8/A39.9/A42/A42.1/A42.2/A42.8/A42.9/A43/A43.8/A43.9/A48.0/A48.2/A48.3/A48.4/A48.8/A49/A49.2/A49.3/A49.8/A49.9/B47/B47.1/B47.9/B96.3/B96.4/B96.5/B96.6/B96.7/B96.8/J20.0/J20.1/M00.1	5.16941	[0.05991996136023063,0.15236300902056787]
041	Bacterial infection NOS	moderate_vs_none	m4_bmi	lifetime	Primary L1 logistic	infectious diseases	OR	1.12731	0.0249717	1.07346	1.18385	1.59694e-06	TRUE	TRUE	0.119832	5.79671	020/020.0/020.8/020.9/021/021.8/021.9/022/022.8/022.9/023/023.0/023.1/023.2/023.3/023.8/023.9/024/025/026/026.0/026.9/027/027.0/027.1/027.2/027.8/027.9/032/032.8/032.89/032.9/033/033.0/033.1/033.8/033.9/036/036.3/036.8/036.81/036.89/036.9/037/039/039.2/039.3/039.4/039.8/039.9/040/040.0/040.1/040.2/040.3/040.4/040.42/040.8/040.81/040.82/040.89/041/041.2/041.3/041.5/041.6/041.7/041.8/041.81/041.82/041.83/041.84/041.85/041.89/041.9/795.31	A15.9/A20/A20.0/A20.3/A20.8/A20.9/A21/A21.7/A21.8/A21.9/A22/A22.8/A22.9/A23/A23.0/A23.1/A23.2/A23.3/A23.8/A23.9/A24/A24.0/A24.1/A24.2/A24.3/A24.4/A25/A25.0/A25.9/A26/A26.0/A26.7/A26.8/A26.9/A28.0/A28.2/A28.8/A28.9/A32/A32.0/A32.1/A32.7/A32.8/A32.9/A35/A36/A36.8/A36.9/A37/A37.0/A37.1/A37.9/A39/A39.1/A39.8/A39.9/A42/A42.1/A42.2/A42.8/A42.9/A43/A43.8/A43.9/A48.0/A48.2/A48.3/A48.4/A48.8/A49/A49.2/A49.3/A49.8/A49.9/B47/B47.1/B47.9/B96.3/B96.4/B96.5/B96.6/B96.7/B96.8/J20.0/J20.1/M00.1	5.79671	[0.07088833507205608,0.1687757784718687]
041	Bacterial infection NOS	severe_vs_none	m1_crude	lifetime	Primary L1 logistic	infectious diseases	OR	0.924062	0.0227067	0.883839	0.966116	0.000504992	FALSE	TRUE	-0.0789762	3.29672	020/020.0/020.8/020.9/021/021.8/021.9/022/022.8/022.9/023/023.0/023.1/023.2/023.3/023.8/023.9/024/025/026/026.0/026.9/027/027.0/027.1/027.2/027.8/027.9/032/032.8/032.89/032.9/033/033.0/033.1/033.8/033.9/036/036.3/036.8/036.81/036.89/036.9/037/039/039.2/039.3/039.4/039.8/039.9/040/040.0/040.1/040.2/040.3/040.4/040.42/040.8/040.81/040.82/040.89/041/041.2/041.3/041.5/041.6/041.7/041.8/041.81/041.82/041.83/041.84/041.85/041.89/041.9/795.31	A15.9/A20/A20.0/A20.3/A20.8/A20.9/A21/A21.7/A21.8/A21.9/A22/A22.8/A22.9/A23/A23.0/A23.1/A23.2/A23.3/A23.8/A23.9/A24/A24.0/A24.1/A24.2/A24.3/A24.4/A25/A25.0/A25.9/A26/A26.0/A26.7/A26.8/A26.9/A28.0/A28.2/A28.8/A28.9/A32/A32.0/A32.1/A32.7/A32.8/A32.9/A35/A36/A36.8/A36.9/A37/A37.0/A37.1/A37.9/A39/A39.1/A39.8/A39.9/A42/A42.1/A42.2/A42.8/A42.9/A43/A43.8/A43.9/A48.0/A48.2/A48.3/A48.4/A48.8/A49/A49.2/A49.3/A49.8/A49.9/B47/B47.1/B47.9/B96.3/B96.4/B96.5/B96.6/B96.7/B96.8/J20.0/J20.1/M00.1	3.29672	[-0.12348053231230538,-0.03447178417351692]
041	Bacterial infection NOS	severe_vs_none	m2_demo	lifetime	Primary L1 logistic	infectious diseases	OR	1.02362	0.0244686	0.975687	1.07391	0.340063	FALSE	FALSE	0.0233441	0.468441	020/020.0/020.8/020.9/021/021.8/021.9/022/022.8/022.9/023/023.0/023.1/023.2/023.3/023.8/023.9/024/025/026/026.0/026.9/027/027.0/027.1/027.2/027.8/027.9/032/032.8/032.89/032.9/033/033.0/033.1/033.8/033.9/036/036.3/036.8/036.81/036.89/036.9/037/039/039.2/039.3/039.4/039.8/039.9/040/040.0/040.1/040.2/040.3/040.4/040.42/040.8/040.81/040.82/040.89/041/041.2/041.3/041.5/041.6/041.7/041.8/041.81/041.82/041.83/041.84/041.85/041.89/041.9/795.31	A15.9/A20/A20.0/A20.3/A20.8/A20.9/A21/A21.7/A21.8/A21.9/A22/A22.8/A22.9/A23/A23.0/A23.1/A23.2/A23.3/A23.8/A23.9/A24/A24.0/A24.1/A24.2/A24.3/A24.4/A25/A25.0/A25.9/A26/A26.0/A26.7/A26.8/A26.9/A28.0/A28.2/A28.8/A28.9/A32/A32.0/A32.1/A32.7/A32.8/A32.9/A35/A36/A36.8/A36.9/A37/A37.0/A37.1/A37.9/A39/A39.1/A39.8/A39.9/A42/A42.1/A42.2/A42.8/A42.9/A43/A43.8/A43.9/A48.0/A48.2/A48.3/A48.4/A48.8/A49/A49.2/A49.3/A49.8/A49.9/B47/B47.1/B47.9/B96.3/B96.4/B96.5/B96.6/B96.7/B96.8/J20.0/J20.1/M00.1	0.468441	[-0.024613532618729308,0.07130166657132908]
041	Bacterial infection NOS	severe_vs_none	m3_smk_ses_win	lifetime	Primary L1 logistic	infectious diseases	OR	1.02344	0.0245872	0.975292	1.07397	0.345963	FALSE	FALSE	0.0231722	0.46097	020/020.0/020.8/020.9/021/021.8/021.9/022/022.8/022.9/023/023.0/023.1/023.2/023.3/023.8/023.9/024/025/026/026.0/026.9/027/027.0/027.1/027.2/027.8/027.9/032/032.8/032.89/032.9/033/033.0/033.1/033.8/033.9/036/036.3/036.8/036.81/036.89/036.9/037/039/039.2/039.3/039.4/039.8/039.9/040/040.0/040.1/040.2/040.3/040.4/040.42/040.8/040.81/040.82/040.89/041/041.2/041.3/041.5/041.6/041.7/041.8/041.81/041.82/041.83/041.84/041.85/041.89/041.9/795.31	A15.9/A20/A20.0/A20.3/A20.8/A20.9/A21/A21.7/A21.8/A21.9/A22/A22.8/A22.9/A23/A23.0/A23.1/A23.2/A23.3/A23.8/A23.9/A24/A24.0/A24.1/A24.2/A24.3/A24.4/A25/A25.0/A25.9/A26/A26.0/A26.7/A26.8/A26.9/A28.0/A28.2/A28.8/A28.9/A32/A32.0/A32.1/A32.7/A32.8/A32.9/A35/A36/A36.8/A36.9/A37/A37.0/A37.1/A37.9/A39/A39.1/A39.8/A39.9/A42/A42.1/A42.2/A42.8/A42.9/A43/A43.8/A43.9/A48.0/A48.2/A48.3/A48.4/A48.8/A49/A49.2/A49.3/A49.8/A49.9/B47/B47.1/B47.9/B96.3/B96.4/B96.5/B96.6/B96.7/B96.8/J20.0/J20.1/M00.1	0.46097	[-0.025017856084612964,0.07136216353877659]
041	Bacterial infection NOS	severe_vs_none	m4_bmi	lifetime	Primary L1 logistic	infectious diseases	OR	1.04221	0.0274835	0.987559	1.09989	0.132466	FALSE	FALSE	0.0413475	0.877896	020/020.0/020.8/020.9/021/021.8/021.9/022/022.8/022.9/023/023.0/023.1/023.2/023.3/023.8/023.9/024/025/026/026.0/026.9/027/027.0/027.1/027.2/027.8/027.9/032/032.8/032.89/032.9/033/033.0/033.1/033.8/033.9/036/036.3/036.8/036.81/036.89/036.9/037/039/039.2/039.3/039.4/039.8/039.9/040/040.0/040.1/040.2/040.3/040.4/040.42/040.8/040.81/040.82/040.89/041/041.2/041.3/041.5/041.6/041.7/041.8/041.81/041.82/041.83/041.84/041.85/041.89/041.9/795.31	A15.9/A20/A20.0/A20.3/A20.8/A20.9/A21/A21.7/A21.8/A21.9/A22/A22.8/A22.9/A23/A23.0/A23.1/A23.2/A23.3/A23.8/A23.9/A24/A24.0/A24.1/A24.2/A24.3/A24.4/A25/A25.0/A25.9/A26/A26.0/A26.7/A26.8/A26.9/A28.0/A28.2/A28.8/A28.9/A32/A32.0/A32.1/A32.7/A32.8/A32.9/A35/A36/A36.8/A36.9/A37/A37.0/A37.1/A37.9/A39/A39.1/A39.8/A39.9/A42/A42.1/A42.2/A42.8/A42.9/A43/A43.8/A43.9/A48.0/A48.2/A48.3/A48.4/A48.8/A49/A49.2/A49.3/A49.8/A49.9/B47/B47.1/B47.9/B96.3/B96.4/B96.5/B96.6/B96.7/B96.8/J20.0/J20.1/M00.1	0.877896	[-0.01251912494576031,0.09521409386147026]
041.1	Staphylococcus infections	severe_vs_none	m4_IPW	lifetime	IPW sensitivity	infectious diseases	OR	1.06088		0.746961	1.50671	0.741297	FALSE	FALSE		0.130008					242	120	122	1.20517	1.07612	1.11476	1.11915	1.11885	FALSE
041.1	Staphylococcus infections	AHI≥15 vs <15	m1_crude	lifetime	Primary L1 logistic	infectious diseases	OR	1.21148	0.0918954	1.0118	1.45056	0.036835	FALSE	FALSE	0.19184	1.43374	041.1/041.10/041.19	A49.0/B95.6/B95.7/B95.8/M00.0	1.43374	[0.011728100720154039,0.3719515796297316]
041.1	Staphylococcus infections	AHI≥15 vs <15	m2_demo	lifetime	Primary L1 logistic	infectious diseases	OR	1.21523	0.0944963	1.00977	1.46249	0.0391262	FALSE	FALSE	0.194932	1.40753	041.1/041.10/041.19	A49.0/B95.6/B95.7/B95.8/M00.0	1.40753	[0.009723025798614837,0.3801416291696311]
041.1	Staphylococcus infections	AHI≥15 vs <15	m3_smk_ses_win	lifetime	Primary L1 logistic	infectious diseases	OR	1.18915	0.0944041	0.988277	1.43084	0.0664984	FALSE	FALSE	0.173236	1.17719	041.1/041.10/041.19	A49.0/B95.6/B95.7/B95.8/M00.0	1.17719	[-0.01179245001089893,0.3582647298224142]
041.1	Staphylococcus infections	AHI≥15 vs <15	m4_bmi	lifetime	Primary L1 logistic	infectious diseases	OR	1.15192	0.0990113	0.948733	1.39862	0.153168	FALSE	FALSE	0.141431	0.814831	041.1/041.10/041.19	A49.0/B95.6/B95.7/B95.8/M00.0	0.814831	[-0.052627947989238255,0.3354893325093799]
041.1	Staphylococcus infections	AHI≥5 vs <5	m1_crude	lifetime	Primary L1 logistic	infectious diseases	OR	1.08821	0.105048	0.885721	1.337	0.420967	FALSE	FALSE	0.0845364	0.375751	041.1/041.10/041.19	A49.0/B95.6/B95.7/B95.8/M00.0	0.375751	[-0.12135304691362415,0.2904258106513385]
041.1	Staphylococcus infections	AHI≥5 vs <5	m2_demo	lifetime	Primary L1 logistic	infectious diseases	OR	1.03898	0.108062	0.840667	1.28407	0.723446	FALSE	FALSE	0.0382386	0.140594	041.1/041.10/041.19	A49.0/B95.6/B95.7/B95.8/M00.0	0.140594	[-0.17355965627926884,0.25003678409301944]
041.1	Staphylococcus infections	AHI≥5 vs <5	m3_smk_ses_win	lifetime	Primary L1 logistic	infectious diseases	OR	1.01351	0.107932	0.820268	1.25228	0.901049	FALSE	FALSE	0.0134198	0.0452514	041.1/041.10/041.19	A49.0/B95.6/B95.7/B95.8/M00.0	0.0452514	[-0.1981235564039228,0.22496323252557907]
041.1	Staphylococcus infections	AHI≥5 vs <5	m4_bmi	lifetime	Primary L1 logistic	infectious diseases	OR	0.965508	0.112383	0.774632	1.20342	0.754785	FALSE	FALSE	-0.0351011	0.122177	041.1/041.10/041.19	A49.0/B95.6/B95.7/B95.8/M00.0	0.122177	[-0.25536686022563254,0.18516468891924592]
041.1	Staphylococcus infections	mild_vs_none	m1_crude	lifetime	Primary L1 logistic	infectious diseases	OR	0.956747	0.126389	0.746818	1.22569	0.726458	FALSE	FALSE	-0.044216	0.138789	041.1/041.10/041.19	A49.0/B95.6/B95.7/B95.8/M00.0	0.138789	[-0.2919338993602033,0.20350193068442318]
041.1	Staphylococcus infections	mild_vs_none	m2_demo	lifetime	Primary L1 logistic	infectious diseases	OR	0.909358	0.128814	0.706461	1.17053	0.460742	FALSE	FALSE	-0.0950163	0.336542	041.1/041.10/041.19	A49.0/B95.6/B95.7/B95.8/M00.0	0.336542	[-0.3474867071874411,0.15745407961902702]
041.1	Staphylococcus infections	mild_vs_none	m3_smk_ses_win	lifetime	Primary L1 logistic	infectious diseases	OR	0.896636	0.128805	0.69659	1.15413	0.396963	FALSE	FALSE	-0.109105	0.40125	041.1/041.10/041.19	A49.0/B95.6/B95.7/B95.8/M00.0	0.40125	[-0.3615575857361687,0.14334763594716002]
041.1	Staphylococcus infections	mild_vs_none	m4_bmi	lifetime	Primary L1 logistic	infectious diseases	OR	0.863091	0.131488	0.667012	1.11681	0.262816	FALSE	FALSE	-0.147235	0.580349	041.1/041.10/041.19	A49.0/B95.6/B95.7/B95.8/M00.0	0.580349	[-0.4049472959650699,0.11047677936561368]
041.1	Staphylococcus infections	moderate_vs_none	m1_crude	lifetime	Primary L1 logistic	infectious diseases	OR	1.15784	0.133248	0.891715	1.50338	0.271398	FALSE	FALSE	0.146553	0.566393	041.1/041.10/041.19	A49.0/B95.6/B95.7/B95.8/M00.0	0.566393	[-0.11460894625821477,0.40771486546356345]
041.1	Staphylococcus infections	moderate_vs_none	m2_demo	lifetime	Primary L1 logistic	infectious diseases	OR	1.11666	0.139288	0.849879	1.46717	0.428269	FALSE	FALSE	0.110338	0.368283	041.1/041.10/041.19	A49.0/B95.6/B95.7/B95.8/M00.0	0.368283	[-0.1626608707411109,0.3833361584440358]
041.1	Staphylococcus infections	moderate_vs_none	m3_smk_ses_win	lifetime	Primary L1 logistic	infectious diseases	OR	1.08689	0.138982	0.827721	1.42721	0.548836	FALSE	FALSE	0.0833205	0.260557	041.1/041.10/041.19	A49.0/B95.6/B95.7/B95.8/M00.0	0.260557	[-0.18907935102121054,0.35572032851869684]
041.1	Staphylococcus infections	moderate_vs_none	m4_bmi	lifetime	Primary L1 logistic	infectious diseases	OR	1.05544	0.146498	0.792015	1.40647	0.712649	FALSE	FALSE	0.0539552	0.147124	041.1/041.10/041.19	A49.0/B95.6/B95.7/B95.8/M00.0	0.147124	[-0.23317550006943188,0.3410859441471451]
041.1	Staphylococcus infections	severe_vs_none	m1_crude	lifetime	Primary L1 logistic	infectious diseases	OR	1.2022	0.128688	0.934196	1.54709	0.152425	FALSE	FALSE	0.184154	0.816943	041.1/041.10/041.19	A49.0/B95.6/B95.7/B95.8/M00.0	0.816943	[-0.06806893173287548,0.43637735703500496]
041.1	Staphylococcus infections	severe_vs_none	m2_demo	lifetime	Primary L1 logistic	infectious diseases	OR	1.20347	0.13765	0.9189	1.57617	0.178456	FALSE	FALSE	0.185211	0.748468	041.1/041.10/041.19	A49.0/B95.6/B95.7/B95.8/M00.0	0.748468	[-0.08457745690990026,0.4549987987070343]
041.1	Staphylococcus infections	severe_vs_none	m3_smk_ses_win	lifetime	Primary L1 logistic	infectious diseases	OR	1.16753	0.137254	0.89215	1.52792	0.259105	FALSE	FALSE	0.154893	0.586524	041.1/041.10/041.19	A49.0/B95.6/B95.7/B95.8/M00.0	0.586524	[-0.1141208168701395,0.4239062634090468]
041.1	Staphylococcus infections	severe_vs_none	m4_bmi	lifetime	Primary L1 logistic	infectious diseases	OR	1.11476	0.15245	0.826831	1.50296	0.476069	FALSE	FALSE	0.108642	0.32233	041.1/041.10/041.19	A49.0/B95.6/B95.7/B95.8/M00.0	0.32233	[-0.19015457218441426,0.4074385108525872]
041.11	Methicillin sensitive Staphylococcus aureus	severe_vs_none	m4_IPW	lifetime	IPW sensitivity	infectious diseases	OR	1.22289		0.963308	1.55241	0.0983547	FALSE	FALSE		1.00721					461	240	221	1.33166	1.07142	1.06885			FALSE
041.11	Methicillin sensitive Staphylococcus aureus	AHI≥15 vs <15	m1_crude	lifetime	Primary L1 logistic	infectious diseases	OR	1.1427	0.0639624	1.00806	1.29532	0.03702	FALSE	FALSE	0.133396	1.43156	041.11		1.43156	[0.008032346358728654,0.25876032107536917]
041.11	Methicillin sensitive Staphylococcus aureus	AHI≥15 vs <15	m2_demo	lifetime	Primary L1 logistic	infectious diseases	OR	1.08694	0.0655556	0.955883	1.23597	0.203482	FALSE	FALSE	0.0833665	0.691473	041.11		0.691473	[-0.04512000142445702,0.2118530623280375]
041.11	Methicillin sensitive Staphylococcus aureus	AHI≥15 vs <15	m3_smk_ses_win	lifetime	Primary L1 logistic	infectious diseases	OR	1.07062	0.0655699	0.941508	1.21745	0.297987	FALSE	FALSE	0.0682425	0.525802	041.11		0.525802	[-0.060272191245640636,0.19675712132087075]
041.11	Methicillin sensitive Staphylococcus aureus	AHI≥15 vs <15	m4_bmi	lifetime	Primary L1 logistic	infectious diseases	OR	0.985681	0.0685316	0.861792	1.12738	0.833319	FALSE	FALSE	-0.0144222	0.0791886	041.11		0.0791886	[-0.14874166026133695,0.1198971981180282]
041.11	Methicillin sensitive Staphylococcus aureus	AHI≥5 vs <5	m1_crude	lifetime	Primary L1 logistic	infectious diseases	OR	1.30513	0.0764655	1.12348	1.51614	0.00049653	FALSE	TRUE	0.2663	3.30405	041.11		3.30405	[0.11643075082048232,0.41616999264702076]
041.11	Methicillin sensitive Staphylococcus aureus	AHI≥5 vs <5	m2_demo	lifetime	Primary L1 logistic	infectious diseases	OR	1.17239	0.0782476	1.00569	1.36671	0.0420997	FALSE	FALSE	0.159041	1.37572	041.11		1.37572	[0.005678397253545048,0.3124034235360752]
041.11	Methicillin sensitive Staphylococcus aureus	AHI≥5 vs <5	m3_smk_ses_win	lifetime	Primary L1 logistic	infectious diseases	OR	1.15177	0.0782378	0.988032	1.34265	0.0709075	FALSE	FALSE	0.141303	1.14931	041.11		1.14931	[-0.012040354724249774,0.29464616094603835]
041.11	Methicillin sensitive Staphylococcus aureus	AHI≥5 vs <5	m4_bmi	lifetime	Primary L1 logistic	infectious diseases	OR	1.05836	0.081003	0.90299	1.24046	0.483798	FALSE	FALSE	0.0567189	0.315336	041.11		0.315336	[-0.10204404468464383,0.2154819037502671]
041.11	Methicillin sensitive Staphylococcus aureus	mild_vs_none	m1_crude	lifetime	Primary L1 logistic	infectious diseases	OR	1.28943	0.0879103	1.08534	1.53189	0.00383331	FALSE	TRUE	0.254198	2.41643	041.11		2.41643	[0.08189716311779954,0.42649927112294134]
041.11	Methicillin sensitive Staphylococcus aureus	mild_vs_none	m2_demo	lifetime	Primary L1 logistic	infectious diseases	OR	1.17969	0.0893932	0.990091	1.40559	0.0645212	FALSE	FALSE	0.165249	1.1903	041.11		1.1903	[-0.009958667596077803,0.34045613387502727]
041.11	Methicillin sensitive Staphylococcus aureus	mild_vs_none	m3_smk_ses_win	lifetime	Primary L1 logistic	infectious diseases	OR	1.16599	0.0894688	0.97845	1.38947	0.086077	FALSE	FALSE	0.15357	1.06511	041.11		1.06511	[-0.02178557078174881,0.3289258321432502]
041.11	Methicillin sensitive Staphylococcus aureus	mild_vs_none	m4_bmi	lifetime	Primary L1 logistic	infectious diseases	OR	1.10371	0.0911355	0.923168	1.31956	0.278915	FALSE	FALSE	0.0986779	0.554528	041.11		0.554528	[-0.07994437819756292,0.27730009181333237]
041.11	Methicillin sensitive Staphylococcus aureus	moderate_vs_none	m1_crude	lifetime	Primary L1 logistic	infectious diseases	OR	1.29918	0.096212	1.0759	1.56879	0.00652093	FALSE	TRUE	0.261732	2.18569	041.11		2.18569	[0.07316000075442333,0.45030415673214685]
041.11	Methicillin sensitive Staphylococcus aureus	moderate_vs_none	m2_demo	lifetime	Primary L1 logistic	infectious diseases	OR	1.16205	0.100131	0.954977	1.41402	0.133643	FALSE	FALSE	0.150186	0.874054	041.11		0.874054	[-0.04606786085156836,0.3464395170314215]
041.11	Methicillin sensitive Staphylococcus aureus	moderate_vs_none	m3_smk_ses_win	lifetime	Primary L1 logistic	infectious diseases	OR	1.14161	0.100079	0.938273	1.389	0.185728	FALSE	FALSE	0.132437	0.731123	041.11		0.731123	[-0.06371416930905022,0.3285873690999633]
041.11	Methicillin sensitive Staphylococcus aureus	moderate_vs_none	m4_bmi	lifetime	Primary L1 logistic	infectious diseases	OR	1.08986	0.105194	0.886811	1.33941	0.413337	FALSE	FALSE	0.0860522	0.383695	041.11		0.383695	[-0.12012387837505979,0.29222825854057116]
041.11	Methicillin sensitive Staphylococcus aureus	severe_vs_none	m1_crude	lifetime	Primary L1 logistic	infectious diseases	OR	1.32989	0.0934134	1.10739	1.59709	0.00227353	FALSE	TRUE	0.285094	2.6433	041.11		2.6433	[0.10200698381281151,0.46818087391583707]
041.11	Methicillin sensitive Staphylococcus aureus	severe_vs_none	m2_demo	lifetime	Primary L1 logistic	infectious diseases	OR	1.21393	0.099259	0.999318	1.47463	0.0508083	FALSE	FALSE	0.193862	1.29407	041.11		1.29407	[-0.0006817407650616947,0.38840627065956523]
041.11	Methicillin sensitive Staphylococcus aureus	severe_vs_none	m3_smk_ses_win	lifetime	Primary L1 logistic	infectious diseases	OR	1.19055	0.0991069	0.980364	1.4458	0.0784311	FALSE	FALSE	0.174415	1.10551	041.11		1.10551	[-0.019831442608450878,0.3686605066996412]
041.11	Methicillin sensitive Staphylococcus aureus	severe_vs_none	m4_bmi	lifetime	Primary L1 logistic	infectious diseases	OR	1.06885	0.109768	0.861954	1.32542	0.544103	FALSE	FALSE	0.0665872	0.264319	041.11		0.264319	[-0.14855338146324554,0.2817277647550701]
041.12	Methicillin resistant Staphylococcus aureus	severe_vs_none	m4_IPW	lifetime	IPW sensitivity	infectious diseases	OR	1.18541		0.952307	1.47556	0.127878	FALSE	FALSE		0.893205					568	286	282	1.24353	1.04887	1.05641	1.05787	1.05768	FALSE
041.12	Methicillin resistant Staphylococcus aureus	AHI≥15 vs <15	m1_crude	lifetime	Primary L1 logistic	infectious diseases	OR	1.13869	0.0572576	1.01781	1.27392	0.0233095	FALSE	TRUE	0.129879	1.63247	041.12/V12.04		1.63247	[0.017655952588526688,0.242101767866222]
041.12	Methicillin resistant Staphylococcus aureus	AHI≥15 vs <15	m2_demo	lifetime	Primary L1 logistic	infectious diseases	OR	1.1299	0.0588077	1.00689	1.26793	0.0378309	FALSE	FALSE	0.122125	1.42215	041.12/V12.04		1.42215	[0.006863945395888707,0.23738596264969325]
041.12	Methicillin resistant Staphylococcus aureus	AHI≥15 vs <15	m3_smk_ses_win	lifetime	Primary L1 logistic	infectious diseases	OR	1.11638	0.058811	0.994835	1.25277	0.0612193	FALSE	FALSE	0.110089	1.21311	041.12/V12.04		1.21311	[-0.0051786260806449685,0.22535607311938755]
041.12	Methicillin resistant Staphylococcus aureus	AHI≥15 vs <15	m4_bmi	lifetime	Primary L1 logistic	infectious diseases	OR	1.02868	0.0614809	0.911905	1.16042	0.645521	FALSE	FALSE	0.0282808	0.19009	041.12/V12.04		0.19009	[-0.09221955764728873,0.14878123438629726]
041.12	Methicillin resistant Staphylococcus aureus	AHI≥5 vs <5	m1_crude	lifetime	Primary L1 logistic	infectious diseases	OR	1.27085	0.0679366	1.11241	1.45185	0.000418589	FALSE	TRUE	0.239685	3.37821	041.12/V12.04		3.37821	[0.106532248488177,0.3728386664683061]
041.12	Methicillin resistant Staphylococcus aureus	AHI≥5 vs <5	m2_demo	lifetime	Primary L1 logistic	infectious diseases	OR	1.19517	0.0696845	1.04259	1.37008	0.0105122	FALSE	TRUE	0.178289	1.97831	041.12/V12.04		1.97831	[0.04170936198612926,0.31486777658458276]
041.12	Methicillin resistant Staphylococcus aureus	AHI≥5 vs <5	m3_smk_ses_win	lifetime	Primary L1 logistic	infectious diseases	OR	1.17905	0.0696667	1.02856	1.35155	0.0180674	FALSE	FALSE	0.164708	1.74311	041.12/V12.04		1.74311	[0.028164202468856675,0.3012527322679722]
041.12	Methicillin resistant Staphylococcus aureus	AHI≥5 vs <5	m4_bmi	lifetime	Primary L1 logistic	infectious diseases	OR	1.08286	0.0722257	0.939926	1.24753	0.270382	FALSE	FALSE	0.0796059	0.568022	041.12/V12.04		0.568022	[-0.06195386365493177,0.22116559510657874]
041.12	Methicillin resistant Staphylococcus aureus	mild_vs_none	m1_crude	lifetime	Primary L1 logistic	infectious diseases	OR	1.24818	0.0784004	1.07039	1.4555	0.00468997	FALSE	TRUE	0.221684	2.32883	041.12/V12.04		2.32883	[0.06802226729576408,0.3753460530985958]
041.12	Methicillin resistant Staphylococcus aureus	mild_vs_none	m2_demo	lifetime	Primary L1 logistic	infectious diseases	OR	1.15404	0.0798106	0.986931	1.34945	0.0726314	FALSE	FALSE	0.143271	1.13888	041.12/V12.04		1.13888	[-0.013154715137696227,0.29969690104036767]
041.12	Methicillin resistant Staphylococcus aureus	mild_vs_none	m3_smk_ses_win	lifetime	Primary L1 logistic	infectious diseases	OR	1.14285	0.079834	0.977318	1.33643	0.0944111	FALSE	FALSE	0.133528	1.02498	041.12/V12.04		1.02498	[-0.022943431024781913,0.28999990508049006]
041.12	Methicillin resistant Staphylococcus aureus	mild_vs_none	m4_bmi	lifetime	Primary L1 logistic	infectious diseases	OR	1.08915	0.08143	0.928487	1.27762	0.294283	FALSE	FALSE	0.0854015	0.531234	041.12/V12.04		0.531234	[-0.07419847224243539,0.24500144541411492]
041.12	Methicillin resistant Staphylococcus aureus	moderate_vs_none	m1_crude	lifetime	Primary L1 logistic	infectious diseases	OR	1.33466	0.0846644	1.13059	1.57557	0.000650366	FALSE	TRUE	0.288679	3.18684	041.12/V12.04		3.18684	[0.1227402092975528,0.4546184765765571]
041.12	Methicillin resistant Staphylococcus aureus	moderate_vs_none	m2_demo	lifetime	Primary L1 logistic	infectious diseases	OR	1.2685	0.0885106	1.06647	1.50879	0.00720846	FALSE	TRUE	0.237833	2.14216	041.12/V12.04		2.14216	[0.06435548422562026,0.4113107716708399]
041.12	Methicillin resistant Staphylococcus aureus	moderate_vs_none	m3_smk_ses_win	lifetime	Primary L1 logistic	infectious diseases	OR	1.25152	0.0884276	1.05237	1.48835	0.0111754	FALSE	TRUE	0.224356	1.95174	041.12/V12.04		1.95174	[0.05104062351570912,0.39767042049529944]
041.12	Methicillin resistant Staphylococcus aureus	moderate_vs_none	m4_bmi	lifetime	Primary L1 logistic	infectious diseases	OR	1.14909	0.0929533	0.957709	1.37872	0.13489	FALSE	FALSE	0.138974	0.870022	041.12/V12.04		0.870022	[-0.04321104258129385,0.32115906950797346]
041.12	Methicillin resistant Staphylococcus aureus	severe_vs_none	m1_crude	lifetime	Primary L1 logistic	infectious diseases	OR	1.24221	0.0841321	1.05337	1.4649	0.00993708	FALSE	TRUE	0.216893	2.00274	041.12/V12.04		2.00274	[0.05199761021954413,0.3817893512135935]
041.12	Methicillin resistant Staphylococcus aureus	severe_vs_none	m2_demo	lifetime	Primary L1 logistic	infectious diseases	OR	1.22588	0.0897842	1.02808	1.46175	0.0233076	FALSE	FALSE	0.203662	1.6325	041.12/V12.04		1.6325	[0.027688600112085404,0.37963625332207135]
041.12	Methicillin resistant Staphylococcus aureus	severe_vs_none	m3_smk_ses_win	lifetime	Primary L1 logistic	infectious diseases	OR	1.20323	0.089705	1.00924	1.43452	0.0391655	FALSE	FALSE	0.185012	1.4071	041.12/V12.04		1.4071	[0.009193001830492487,0.36083031865419934]
041.12	Methicillin resistant Staphylococcus aureus	severe_vs_none	m4_bmi	lifetime	Primary L1 logistic	infectious diseases	OR	1.05641	0.0993898	0.869427	1.28361	0.580837	FALSE	FALSE	0.0548794	0.235946	041.12/V12.04		0.235946	[-0.13992101922883826,0.24967978589488554]
041.2	Streptococcus infection	severe_vs_none	m4_IPW	lifetime	IPW sensitivity	infectious diseases	OR	1.0754		0.888234	1.30201	0.456198	FALSE	FALSE		0.340846					793	373	420	1.08836	1.10528	1.12025	1.12187	1.12129	FALSE
041.2	Streptococcus infection	AHI≥15 vs <15	m1_crude	lifetime	Primary L1 logistic	infectious diseases	OR	1.06847	0.0519849	0.964965	1.18307	0.202687	FALSE	FALSE	0.0662253	0.693173	034/034.1/041.0/041.00/041.01/041.02/041.03/041.04/041.05/041.09	A38/A40.1/A40.2/A49.1/B95.0/B95.1/B95.2/B95.3/B95.4/B95.5/J03.0/J20.2/M00.2	0.693173	[-0.03566331988931541,0.16811391200998915]
041.2	Streptococcus infection	AHI≥15 vs <15	m2_demo	lifetime	Primary L1 logistic	infectious diseases	OR	1.06921	0.0534357	0.962893	1.18726	0.210452	FALSE	FALSE	0.0669187	0.676847	034/034.1/041.0/041.00/041.01/041.02/041.03/041.04/041.05/041.09	A38/A40.1/A40.2/A49.1/B95.0/B95.1/B95.2/B95.3/B95.4/B95.5/J03.0/J20.2/M00.2	0.676847	[-0.03781324529548159,0.1716506579965109]
041.2	Streptococcus infection	AHI≥15 vs <15	m3_smk_ses_win	lifetime	Primary L1 logistic	infectious diseases	OR	1.05865	0.0534664	0.95333	1.17561	0.286398	FALSE	FALSE	0.0569981	0.543029	034/034.1/041.0/041.00/041.01/041.02/041.03/041.04/041.05/041.09	A38/A40.1/A40.2/A49.1/B95.0/B95.1/B95.2/B95.3/B95.4/B95.5/J03.0/J20.2/M00.2	0.543029	[-0.047794024755890396,0.16179027853501737]
041.2	Streptococcus infection	AHI≥15 vs <15	m4_bmi	lifetime	Primary L1 logistic	infectious diseases	OR	1.0498	0.0560732	0.940543	1.17176	0.386059	FALSE	FALSE	0.0486035	0.413346	034/034.1/041.0/041.00/041.01/041.02/041.03/041.04/041.05/041.09	A38/A40.1/A40.2/A49.1/B95.0/B95.1/B95.2/B95.3/B95.4/B95.5/J03.0/J20.2/M00.2	0.413346	[-0.06129791303803711,0.1585048768300628]
041.2	Streptococcus infection	AHI≥5 vs <5	m1_crude	lifetime	Primary L1 logistic	infectious diseases	OR	0.974581	0.0576159	0.870513	1.09109	0.654961	FALSE	FALSE	-0.0257475	0.183785	034/034.1/041.0/041.00/041.01/041.02/041.03/041.04/041.05/041.09	A38/A40.1/A40.2/A49.1/B95.0/B95.1/B95.2/B95.3/B95.4/B95.5/J03.0/J20.2/M00.2	0.183785	[-0.13867262425748417,0.08717769842862391]
041.2	Streptococcus infection	AHI≥5 vs <5	m2_demo	lifetime	Primary L1 logistic	infectious diseases	OR	0.935348	0.0594028	0.832548	1.05084	0.26053	FALSE	FALSE	-0.0668365	0.584143	034/034.1/041.0/041.00/041.01/041.02/041.03/041.04/041.05/041.09	A38/A40.1/A40.2/A49.1/B95.0/B95.1/B95.2/B95.3/B95.4/B95.5/J03.0/J20.2/M00.2	0.584143	[-0.1832638498345363,0.04959086629822625]
041.2	Streptococcus infection	AHI≥5 vs <5	m3_smk_ses_win	lifetime	Primary L1 logistic	infectious diseases	OR	0.921895	0.0594469	0.820503	1.03582	0.171308	FALSE	FALSE	-0.0813242	0.766224	034/034.1/041.0/041.00/041.01/041.02/041.03/041.04/041.05/041.09	A38/A40.1/A40.2/A49.1/B95.0/B95.1/B95.2/B95.3/B95.4/B95.5/J03.0/J20.2/M00.2	0.766224	[-0.1978379405750748,0.03518954784110598]
041.2	Streptococcus infection	AHI≥5 vs <5	m4_bmi	lifetime	Primary L1 logistic	infectious diseases	OR	0.901716	0.0620985	0.798384	1.01842	0.0957166	FALSE	FALSE	-0.103455	1.01901	034/034.1/041.0/041.00/041.01/041.02/041.03/041.04/041.05/041.09	A38/A40.1/A40.2/A49.1/B95.0/B95.1/B95.2/B95.3/B95.4/B95.5/J03.0/J20.2/M00.2	1.01901	[-0.2251660460239815,0.018255715865250752]
041.2	Streptococcus infection	mild_vs_none	m1_crude	lifetime	Primary L1 logistic	infectious diseases	OR	0.911995	0.0690669	0.796531	1.0442	0.182272	FALSE	FALSE	-0.092121	0.739281	034/034.1/041.0/041.00/041.01/041.02/041.03/041.04/041.05/041.09	A38/A40.1/A40.2/A49.1/B95.0/B95.1/B95.2/B95.3/B95.4/B95.5/J03.0/J20.2/M00.2	0.739281	[-0.22748973466520872,0.04324769510497978]
041.2	Streptococcus infection	mild_vs_none	m2_demo	lifetime	Primary L1 logistic	infectious diseases	OR	0.913866	0.070691	0.795629	1.04968	0.20261	FALSE	FALSE	-0.090071	0.69334	034/034.1/041.0/041.00/041.01/041.02/041.03/041.04/041.05/041.09	A38/A40.1/A40.2/A49.1/B95.0/B95.1/B95.2/B95.3/B95.4/B95.5/J03.0/J20.2/M00.2	0.69334	[-0.2286228567026633,0.048480767744434106]
041.2	Streptococcus infection	mild_vs_none	m3_smk_ses_win	lifetime	Primary L1 logistic	infectious diseases	OR	0.903729	0.0708057	0.786626	1.03826	0.152824	FALSE	FALSE	-0.101226	0.815809	034/034.1/041.0/041.00/041.01/041.02/041.03/041.04/041.05/041.09	A38/A40.1/A40.2/A49.1/B95.0/B95.1/B95.2/B95.3/B95.4/B95.5/J03.0/J20.2/M00.2	0.815809	[-0.24000257691638005,0.03755084759989162]
041.2	Streptococcus infection	mild_vs_none	m4_bmi	lifetime	Primary L1 logistic	infectious diseases	OR	0.906372	0.0725701	0.786203	1.04491	0.175537	FALSE	FALSE	-0.0983054	0.755632	034/034.1/041.0/041.00/041.01/041.02/041.03/041.04/041.05/041.09	A38/A40.1/A40.2/A49.1/B95.0/B95.1/B95.2/B95.3/B95.4/B95.5/J03.0/J20.2/M00.2	0.755632	[-0.2405401700558517,0.04392943014971362]
041.2	Streptococcus infection	moderate_vs_none	m1_crude	lifetime	Primary L1 logistic	infectious diseases	OR	0.943212	0.0762921	0.812212	1.09534	0.443488	FALSE	FALSE	-0.0584639	0.353118	034/034.1/041.0/041.00/041.01/041.02/041.03/041.04/041.05/041.09	A38/A40.1/A40.2/A49.1/B95.0/B95.1/B95.2/B95.3/B95.4/B95.5/J03.0/J20.2/M00.2	0.353118	[-0.20799368942679697,0.09106588549781734]
041.2	Streptococcus infection	moderate_vs_none	m2_demo	lifetime	Primary L1 logistic	infectious diseases	OR	0.930711	0.079944	0.795731	1.08859	0.369071	FALSE	FALSE	-0.0718068	0.43289	034/034.1/041.0/041.00/041.01/041.02/041.03/041.04/041.05/041.09	A38/A40.1/A40.2/A49.1/B95.0/B95.1/B95.2/B95.3/B95.4/B95.5/J03.0/J20.2/M00.2	0.43289	[-0.22849409072062332,0.08488044577424408]
041.2	Streptococcus infection	moderate_vs_none	m3_smk_ses_win	lifetime	Primary L1 logistic	infectious diseases	OR	0.915584	0.0799446	0.782797	1.0709	0.269951	FALSE	FALSE	-0.0881929	0.568715	034/034.1/041.0/041.00/041.01/041.02/041.03/041.04/041.05/041.09	A38/A40.1/A40.2/A49.1/B95.0/B95.1/B95.2/B95.3/B95.4/B95.5/J03.0/J20.2/M00.2	0.568715	[-0.24488147247526537,0.06849562957473122]
041.2	Streptococcus infection	moderate_vs_none	m4_bmi	lifetime	Primary L1 logistic	infectious diseases	OR	0.957445	0.0845556	0.811222	1.13002	0.607039	FALSE	FALSE	-0.0434873	0.216783	034/034.1/041.0/041.00/041.01/041.02/041.03/041.04/041.05/041.09	A38/A40.1/A40.2/A49.1/B95.0/B95.1/B95.2/B95.3/B95.4/B95.5/J03.0/J20.2/M00.2	0.216783	[-0.2092132765300133,0.12223868306457839]
041.2	Streptococcus infection	severe_vs_none	m1_crude	lifetime	Primary L1 logistic	infectious diseases	OR	1.08755	0.0714036	0.945518	1.25091	0.239842	FALSE	FALSE	0.0839265	0.620075	034/034.1/041.0/041.00/041.01/041.02/041.03/041.04/041.05/041.09	A38/A40.1/A40.2/A49.1/B95.0/B95.1/B95.2/B95.3/B95.4/B95.5/J03.0/J20.2/M00.2	0.620075	[-0.0560219670403387,0.22387498802943667]
041.2	Streptococcus infection	severe_vs_none	m2_demo	lifetime	Primary L1 logistic	infectious diseases	OR	1.11617	0.076368	0.961003	1.29638	0.150124	FALSE	FALSE	0.109901	0.82355	034/034.1/041.0/041.00/041.01/041.02/041.03/041.04/041.05/041.09	A38/A40.1/A40.2/A49.1/B95.0/B95.1/B95.2/B95.3/B95.4/B95.5/J03.0/J20.2/M00.2	0.82355	[-0.03977778199915387,0.2595792930068716]
041.2	Streptococcus infection	severe_vs_none	m3_smk_ses_win	lifetime	Primary L1 logistic	infectious diseases	OR	1.10595	0.0763657	0.952215	1.28452	0.187244	FALSE	FALSE	0.100709	0.727592	034/034.1/041.0/041.00/041.01/041.02/041.03/041.04/041.05/041.09	A38/A40.1/A40.2/A49.1/B95.0/B95.1/B95.2/B95.3/B95.4/B95.5/J03.0/J20.2/M00.2	0.727592	[-0.04896479490778953,0.25038308776416546]
041.2	Streptococcus infection	severe_vs_none	m4_bmi	lifetime	Primary L1 logistic	infectious diseases	OR	1.12025	0.085174	0.948014	1.32378	0.182475	FALSE	FALSE	0.113552	0.738798	034/034.1/041.0/041.00/041.01/041.02/041.03/041.04/041.05/041.09	A38/A40.1/A40.2/A49.1/B95.0/B95.1/B95.2/B95.3/B95.4/B95.5/J03.0/J20.2/M00.2	0.738798	[-0.053386183735276815,0.2804897481748983]
041.21	Rheumatic fever / chorea	severe_vs_none	m4_IPW	lifetime	IPW sensitivity	infectious diseases	OR	1.37493		0.626165	3.01908	0.427533	FALSE	FALSE		0.36903					41	16	25	0.783773	1.26205	1.06876			FALSE
041.21	Rheumatic fever / chorea	AHI≥15 vs <15	m1_crude	lifetime	Primary L1 logistic	infectious diseases	OR	1.00399	0.223162	0.648299	1.55485	0.985747	FALSE	FALSE	0.00398677	0.00623469	390/390.0/391/392/392.9	I00/I01/I02/I02.9	0.00623469	[-0.4334030055746172,0.4413765359422569]
041.21	Rheumatic fever / chorea	AHI≥15 vs <15	m2_demo	lifetime	Primary L1 logistic	infectious diseases	OR	1.07878	0.229128	0.68849	1.69031	0.740685	FALSE	FALSE	0.0758292	0.130366	390/390.0/391/392/392.9	I00/I01/I02/I02.9	0.130366	[-0.3732542306633005,0.5249126302837313]
041.21	Rheumatic fever / chorea	AHI≥15 vs <15	m3_smk_ses_win	lifetime	Primary L1 logistic	infectious diseases	OR	1.06214	0.228935	0.678126	1.66361	0.792305	FALSE	FALSE	0.0602829	0.101108	390/390.0/391/392/392.9	I00/I01/I02/I02.9	0.101108	[-0.38842155563170766,0.5089874489912388]
041.21	Rheumatic fever / chorea	AHI≥15 vs <15	m4_bmi	lifetime	Primary L1 logistic	infectious diseases	OR	1.19736	0.239976	0.748094	1.91643	0.452914	FALSE	FALSE	0.180118	0.343984	390/390.0/391/392/392.9	I00/I01/I02/I02.9	0.343984	[-0.29022694646360486,0.6504626958957513]
041.21	Rheumatic fever / chorea	AHI≥5 vs <5	m1_crude	lifetime	Primary L1 logistic	infectious diseases	OR	0.851446	0.239464	0.532506	1.36141	0.501853	FALSE	FALSE	-0.160819	0.299424	390/390.0/391/392/392.9	I00/I01/I02/I02.9	0.299424	[-0.6301605817360255,0.3085226247458721]
041.21	Rheumatic fever / chorea	AHI≥5 vs <5	m2_demo	lifetime	Primary L1 logistic	infectious diseases	OR	0.867669	0.247184	0.534504	1.4085	0.5658	FALSE	FALSE	-0.141945	0.247337	390/390.0/391/392/392.9	I00/I01/I02/I02.9	0.247337	[-0.6264153950746024,0.34252637086108195]
041.21	Rheumatic fever / chorea	AHI≥5 vs <5	m3_smk_ses_win	lifetime	Primary L1 logistic	infectious diseases	OR	0.842388	0.246595	0.519529	1.36589	0.486722	FALSE	FALSE	-0.171515	0.312719	390/390.0/391/392/392.9	I00/I01/I02/I02.9	0.312719	[-0.6548322961643569,0.3118026767160718]
041.21	Rheumatic fever / chorea	AHI≥5 vs <5	m4_bmi	lifetime	Primary L1 logistic	infectious diseases	OR	0.941764	0.259053	0.566808	1.56476	0.816836	FALSE	FALSE	-0.0600008	0.0878649	390/390.0/391/392/392.9	I00/I01/I02/I02.9	0.0878649	[-0.5677351671311118,0.44773362205435413]
041.21	Rheumatic fever / chorea	mild_vs_none	m1_crude	lifetime	Primary L1 logistic	infectious diseases	OR	0.791895	0.291978	0.446823	1.40346	0.424218	FALSE	FALSE	-0.233327	0.372411	390/390.0/391/392/392.9	I00/I01/I02/I02.9	0.372411	[-0.805593168907177,0.33893945068629605]
041.21	Rheumatic fever / chorea	mild_vs_none	m2_demo	lifetime	Primary L1 logistic	infectious diseases	OR	0.841072	0.299511	0.467615	1.51279	0.563354	FALSE	FALSE	-0.173078	0.249219	390/390.0/391/392/392.9	I00/I01/I02/I02.9	0.249219	[-0.7601090576925928,0.4139534013164184]
041.21	Rheumatic fever / chorea	mild_vs_none	m3_smk_ses_win	lifetime	Primary L1 logistic	infectious diseases	OR	0.826088	0.299468	0.459323	1.48571	0.523487	FALSE	FALSE	-0.191054	0.281094	390/390.0/391/392/392.9	I00/I01/I02/I02.9	0.281094	[-0.7780011851426152,0.39589236211947926]
041.21	Rheumatic fever / chorea	mild_vs_none	m4_bmi	lifetime	Primary L1 logistic	infectious diseases	OR	0.903385	0.308951	0.493053	1.65521	0.742249	FALSE	FALSE	-0.101607	0.12945	390/390.0/391/392/392.9	I00/I01/I02/I02.9	0.12945	[-0.7071395454573988,0.5039260487009352]
041.21	Rheumatic fever / chorea	moderate_vs_none	m1_crude	lifetime	Primary L1 logistic	infectious diseases	OR	1.01127	0.304354	0.556931	1.83626	0.970624	FALSE	FALSE	0.011208	0.0129489	390/390.0/391/392/392.9	I00/I01/I02/I02.9	0.0129489	[-0.5853147604772538,0.6077307707737284]
041.21	Rheumatic fever / chorea	moderate_vs_none	m2_demo	lifetime	Primary L1 logistic	infectious diseases	OR	1.02408	0.316975	0.550207	1.9061	0.940153	FALSE	FALSE	0.0237978	0.0268016	390/390.0/391/392/392.9	I00/I01/I02/I02.9	0.0268016	[-0.5974614301253868,0.6450570034091564]
041.21	Rheumatic fever / chorea	moderate_vs_none	m3_smk_ses_win	lifetime	Primary L1 logistic	infectious diseases	OR	1.01111	0.316826	0.543393	1.88139	0.97219	FALSE	FALSE	0.0110449	0.0122487	390/390.0/391/392/392.9	I00/I01/I02/I02.9	0.0122487	[-0.6099230638071385,0.6320129403466344]
041.21	Rheumatic fever / chorea	moderate_vs_none	m4_bmi	lifetime	Primary L1 logistic	infectious diseases	OR	1.005	0.334144	0.522086	1.93459	0.988092	FALSE	FALSE	0.0049872	0.00520273	390/390.0/391/392/392.9	I00/I01/I02/I02.9	0.00520273	[-0.6499220378482108,0.6598964447157122]
041.21	Rheumatic fever / chorea	severe_vs_none	m1_crude	lifetime	Primary L1 logistic	infectious diseases	OR	0.788674	0.319607	0.421548	1.47553	0.457605	FALSE	FALSE	-0.237403	0.339509	390/390.0/391/392/392.9	I00/I01/I02/I02.9	0.339509	[-0.8638206524281496,0.38901500684571866]
041.21	Rheumatic fever / chorea	severe_vs_none	m2_demo	lifetime	Primary L1 logistic	infectious diseases	OR	0.932353	0.340693	0.47817	1.81794	0.83711	FALSE	FALSE	-0.0700434	0.0772173	390/390.0/391/392/392.9	I00/I01/I02/I02.9	0.0772173	[-0.7377888566870547,0.597702045402851]
041.21	Rheumatic fever / chorea	severe_vs_none	m3_smk_ses_win	lifetime	Primary L1 logistic	infectious diseases	OR	0.899575	0.339909	0.462069	1.75133	0.755529	FALSE	FALSE	-0.105833	0.121749	390/390.0/391/392/392.9	I00/I01/I02/I02.9	0.121749	[-0.7720417077287801,0.5603752854525367]
041.21	Rheumatic fever / chorea	severe_vs_none	m4_bmi	lifetime	Primary L1 logistic	infectious diseases	OR	1.06876	0.377915	0.509563	2.24162	0.860325	FALSE	FALSE	0.0664981	0.0653375	390/390.0/391/392/392.9	I00/I01/I02/I02.9	0.0653375	[-0.6742015296911111,0.807197730795146]
041.4	E. coli	severe_vs_none	m4_IPW	lifetime	IPW sensitivity	infectious diseases	OR	1.21503		0.965673	1.52877	0.09653	FALSE	FALSE		1.01534					503	236	267	1.08295	1.10843	1.09898	1.10066	1.09922	FALSE
041.4	E. coli	AHI≥15 vs <15	m1_crude	lifetime	Primary L1 logistic	infectious diseases	OR	1.06505	0.0626929	0.941898	1.20429	0.314812	FALSE	FALSE	0.0630175	0.501949	041.4/041.41/041.42/041.43/041.49	B96.2	0.501949	[-0.05985843585869119,0.18589341099072132]
041.4	E. coli	AHI≥15 vs <15	m2_demo	lifetime	Primary L1 logistic	infectious diseases	OR	1.10771	0.06403	0.977069	1.25583	0.110119	FALSE	FALSE	0.102298	0.958138	041.4/041.41/041.42/041.43/041.49	B96.2	0.958138	[-0.02319841227860235,0.2277946562071252]
041.4	E. coli	AHI≥15 vs <15	m3_smk_ses_win	lifetime	Primary L1 logistic	infectious diseases	OR	1.09138	0.0641989	0.962338	1.23771	0.1732	FALSE	FALSE	0.0874384	0.761451	041.4/041.41/041.42/041.43/041.49	B96.2	0.761451	[-0.03838913710884194,0.21326599082928083]
041.4	E. coli	AHI≥15 vs <15	m4_bmi	lifetime	Primary L1 logistic	infectious diseases	OR	1.06945	0.0666719	0.938447	1.21874	0.313888	FALSE	FALSE	0.0671451	0.503226	041.4/041.41/041.42/041.43/041.49	B96.2	0.503226	[-0.06352938121121852,0.1978196030544636]
041.4	E. coli	AHI≥5 vs <5	m1_crude	lifetime	Primary L1 logistic	infectious diseases	OR	1.08238	0.0711678	0.941457	1.24439	0.266013	FALSE	FALSE	0.0791593	0.575097	041.4/041.41/041.42/041.43/041.49	B96.2	0.575097	[-0.0603270523903279,0.21864566135957955]
041.4	E. coli	AHI≥5 vs <5	m2_demo	lifetime	Primary L1 logistic	infectious diseases	OR	1.00464	0.0725882	0.871411	1.15824	0.949154	FALSE	FALSE	0.00462888	0.0226632	041.4/041.41/041.42/041.43/041.49	B96.2	0.0226632	[-0.1376414399054221,0.1468991919310686]
041.4	E. coli	AHI≥5 vs <5	m3_smk_ses_win	lifetime	Primary L1 logistic	infectious diseases	OR	0.985492	0.0728035	0.854442	1.13664	0.840905	FALSE	FALSE	-0.0146142	0.0752529	041.4/041.41/041.42/041.43/041.49	B96.2	0.0752529	[-0.1573064133598497,0.12807792409104155]
041.4	E. coli	AHI≥5 vs <5	m4_bmi	lifetime	Primary L1 logistic	infectious diseases	OR	0.956387	0.075288	0.825179	1.10846	0.55365	FALSE	FALSE	-0.0445931	0.256765	041.4/041.41/041.42/041.43/041.49	B96.2	0.256765	[-0.1921549517462849,0.10296874857716107]
041.4	E. coli	mild_vs_none	m1_crude	lifetime	Primary L1 logistic	infectious diseases	OR	1.05977	0.0834852	0.899806	1.24817	0.486831	FALSE	FALSE	0.0580521	0.312622	041.4/041.41/041.42/041.43/041.49	B96.2	0.312622	[-0.10557587125344739,0.22167998559164384]
041.4	E. coli	mild_vs_none	m2_demo	lifetime	Primary L1 logistic	infectious diseases	OR	0.951275	0.0846655	0.805821	1.12298	0.555192	FALSE	FALSE	-0.0499525	0.255557	041.4/041.41/041.42/041.43/041.49	B96.2	0.255557	[-0.21589390400988998,0.1159888735398005]
041.4	E. coli	mild_vs_none	m3_smk_ses_win	lifetime	Primary L1 logistic	infectious diseases	OR	0.937935	0.0849736	0.794042	1.10791	0.450821	FALSE	FALSE	-0.0640741	0.345996	041.4/041.41/041.42/041.43/041.49	B96.2	0.345996	[-0.23061939546830207,0.10247115531888375]
041.4	E. coli	mild_vs_none	m4_bmi	lifetime	Primary L1 logistic	infectious diseases	OR	0.912702	0.0865417	0.770308	1.08142	0.29119	FALSE	FALSE	-0.0913461	0.535824	041.4/041.41/041.42/041.43/041.49	B96.2	0.535824	[-0.2609647929522184,0.07827260776594662]
041.4	E. coli	moderate_vs_none	m1_crude	lifetime	Primary L1 logistic	infectious diseases	OR	1.1153	0.0911497	0.932831	1.33345	0.231251	FALSE	FALSE	0.109119	0.635917	041.4/041.41/041.42/041.43/041.49	B96.2	0.635917	[-0.06953089156526839,0.28776938659252527]
041.4	E. coli	moderate_vs_none	m2_demo	lifetime	Primary L1 logistic	infectious diseases	OR	1.0281	0.0940886	0.854965	1.2363	0.768324	FALSE	FALSE	0.0277155	0.114456	041.4/041.41/041.42/041.43/041.49	B96.2	0.114456	[-0.15669473879092702,0.21212563885582866]
041.4	E. coli	moderate_vs_none	m3_smk_ses_win	lifetime	Primary L1 logistic	infectious diseases	OR	0.999724	0.0943494	0.83094	1.20279	0.997661	FALSE	FALSE	-0.000276528	0.00101679	041.4/041.41/041.42/041.43/041.49	B96.2	0.00101679	[-0.18519800237824102,0.18464494622741967]
041.4	E. coli	moderate_vs_none	m4_bmi	lifetime	Primary L1 logistic	infectious diseases	OR	0.949298	0.0987599	0.782236	1.15204	0.598291	FALSE	FALSE	-0.0520326	0.223088	041.4/041.41/041.42/041.43/041.49	B96.2	0.223088	[-0.24559847702017298,0.14153321068835092]
041.4	E. coli	severe_vs_none	m1_crude	lifetime	Primary L1 logistic	infectious diseases	OR	1.08167	0.0895455	0.907555	1.28919	0.380648	FALSE	FALSE	0.0785049	0.419477	041.4/041.41/041.42/041.43/041.49	B96.2	0.419477	[-0.0970011179875892,0.2540109706014491]
041.4	E. coli	severe_vs_none	m2_demo	lifetime	Primary L1 logistic	infectious diseases	OR	1.134	0.0940179	0.943158	1.36345	0.181055	FALSE	FALSE	0.12575	0.742189	041.4/041.41/041.42/041.43/041.49	B96.2	0.742189	[-0.058521515041540795,0.31002173683519896]
041.4	E. coli	severe_vs_none	m3_smk_ses_win	lifetime	Primary L1 logistic	infectious diseases	OR	1.11464	0.0941372	0.926843	1.3405	0.248934	FALSE	FALSE	0.108535	0.603915	041.4/041.41/041.42/041.43/041.49	B96.2	0.603915	[-0.07597080149254824,0.2930402694436513]
041.4	E. coli	severe_vs_none	m4_bmi	lifetime	Primary L1 logistic	infectious diseases	OR	1.09898	0.103244	0.897657	1.34547	0.360607	FALSE	FALSE	0.0943861	0.442965	041.4/041.41/041.42/041.43/041.49	B96.2	0.442965	[-0.10796751125880487,0.2967397122976311]
041.8	H. pylori	severe_vs_none	m4_IPW	lifetime	IPW sensitivity	infectious diseases	OR	0.787744		0.711797	0.871795	3.98021e-06	TRUE	TRUE		5.40009					2569	1061	1508	0.858685	0.780185	0.773348	0.773276	0.778712	TRUE
041.8	H. pylori	AHI≥15 vs <15	m1_crude	lifetime	Primary L1 logistic	infectious diseases	OR	0.895353	0.0271919	0.848885	0.944366	4.80187e-05	FALSE	TRUE	-0.110537	4.31859	041.86		4.31859	[-0.16383188883716124,-0.05724169866886963]
041.8	H. pylori	AHI≥15 vs <15	m2_demo	lifetime	Primary L1 logistic	infectious diseases	OR	0.813703	0.028145	0.770032	0.859851	2.3904e-13	TRUE	TRUE	-0.20616	12.6215	041.86		12.6215	[-0.26132287319779035,-0.15099658663973065]
041.8	H. pylori	AHI≥15 vs <15	m3_smk_ses_win	lifetime	Primary L1 logistic	infectious diseases	OR	0.81017	0.0282039	0.766601	0.856217	8.40089e-14	TRUE	TRUE	-0.210511	13.0757	041.86		13.0757	[-0.26578927863826574,-0.15523201090100863]
041.8	H. pylori	AHI≥15 vs <15	m4_bmi	lifetime	Primary L1 logistic	infectious diseases	OR	0.840702	0.0293773	0.793663	0.890529	3.49357e-09	TRUE	TRUE	-0.173518	8.45673	041.86		8.45673	[-0.23109660929885054,-0.11593979818059388]
041.8	H. pylori	AHI≥5 vs <5	m1_crude	lifetime	Primary L1 logistic	infectious diseases	OR	1.06679	0.0303323	1.00522	1.13214	0.0330419	FALSE	FALSE	0.0646555	1.48093	041.86		1.48093	[0.005205300952329045,0.12410567157215513]
041.8	H. pylori	AHI≥5 vs <5	m2_demo	lifetime	Primary L1 logistic	infectious diseases	OR	0.909272	0.0314126	0.854979	0.967013	0.00246344	FALSE	TRUE	-0.0951109	2.60846	041.86		2.60846	[-0.15667842573502833,-0.03354337705588632]
041.8	H. pylori	AHI≥5 vs <5	m3_smk_ses_win	lifetime	Primary L1 logistic	infectious diseases	OR	0.90421	0.0314765	0.850113	0.96175	0.00137901	FALSE	TRUE	-0.100694	2.86043	041.86		2.86043	[-0.16238658037205503,-0.039000855953529666]
041.8	H. pylori	AHI≥5 vs <5	m4_bmi	lifetime	Primary L1 logistic	infectious diseases	OR	0.952165	0.0327362	0.892991	1.01526	0.134304	FALSE	FALSE	-0.0490173	0.871912	041.86		0.871912	[-0.11317907073158767,0.015144414964259369]
041.8	H. pylori	mild_vs_none	m1_crude	lifetime	Primary L1 logistic	infectious diseases	OR	1.18599	0.0346875	1.10804	1.26943	8.76242e-07	TRUE	TRUE	0.170578	6.05738	041.86		6.05738	[0.10259215290383715,0.2385648210526321]
041.8	H. pylori	mild_vs_none	m2_demo	lifetime	Primary L1 logistic	infectious diseases	OR	1.01902	0.0355944	0.95035	1.09265	0.596627	FALSE	FALSE	0.0188386	0.224297	041.86		0.224297	[-0.050925098553670556,0.08860230236677508]
041.8	H. pylori	mild_vs_none	m3_smk_ses_win	lifetime	Primary L1 logistic	infectious diseases	OR	1.01512	0.0356875	0.946546	1.08867	0.674047	FALSE	FALSE	0.0150102	0.17131	041.86		0.17131	[-0.054935982969393546,0.08495631365204075]
041.8	H. pylori	mild_vs_none	m4_bmi	lifetime	Primary L1 logistic	infectious diseases	OR	1.03186	0.0364505	0.960709	1.10827	0.389624	FALSE	FALSE	0.0313584	0.409355	041.86		0.409355	[-0.04008331629217686,0.10280005912985048]
041.8	H. pylori	moderate_vs_none	m1_crude	lifetime	Primary L1 logistic	infectious diseases	OR	1.11987	0.0387756	1.03791	1.20829	0.00350469	FALSE	TRUE	0.11321	2.45535	041.86		2.45535	[0.037210817726707465,0.18920820502761704]
041.8	H. pylori	moderate_vs_none	m2_demo	lifetime	Primary L1 logistic	infectious diseases	OR	0.900264	0.0405866	0.831424	0.974804	0.00963377	FALSE	TRUE	-0.105067	2.0162	041.86		2.0162	[-0.1846150429098979,-0.025518448411614367]
041.8	H. pylori	moderate_vs_none	m3_smk_ses_win	lifetime	Primary L1 logistic	infectious diseases	OR	0.897396	0.0406731	0.828635	0.971863	0.0077756	FALSE	TRUE	-0.108258	2.10927	041.86		2.10927	[-0.1879757256806288,-0.028540207178826535]
041.8	H. pylori	moderate_vs_none	m4_bmi	lifetime	Primary L1 logistic	infectious diseases	OR	0.916644	0.0427158	0.843026	0.996691	0.0415932	FALSE	FALSE	-0.0870363	1.38098	041.86		1.38098	[-0.17075767751838328,-0.0033148987716027367]
041.8	H. pylori	severe_vs_none	m1_crude	lifetime	Primary L1 logistic	infectious diseases	OR	0.858615	0.0405356	0.793039	0.929614	0.000169568	FALSE	TRUE	-0.152435	3.77066	041.86		3.77066	[-0.23188289712354454,-0.07298620421091738]
041.8	H. pylori	severe_vs_none	m2_demo	lifetime	Primary L1 logistic	infectious diseases	OR	0.732576	0.0434608	0.672758	0.797713	8.05553e-13	TRUE	TRUE	-0.311188	12.0939	041.86		12.0939	[-0.3963699542271032,-0.22600673685804143]
041.8	H. pylori	severe_vs_none	m3_smk_ses_win	lifetime	Primary L1 logistic	infectious diseases	OR	0.731091	0.043522	0.671314	0.796192	6.16626e-13	TRUE	TRUE	-0.313217	12.21	041.86		12.21	[-0.3985183887640704,-0.2279154182446241]
041.8	H. pylori	severe_vs_none	m4_bmi	lifetime	Primary L1 logistic	infectious diseases	OR	0.773348	0.0479246	0.704014	0.84951	8.17896e-08	TRUE	TRUE	-0.257026	7.0873	041.86		7.0873	[-0.35095691373640325,-0.16309577437045117]
041.9	Infection with drug-resistant microorganisms	severe_vs_none	m4_IPW	lifetime	IPW sensitivity	infectious diseases	OR	1.40805		0.988026	2.00664	0.0583157	FALSE	FALSE		1.23421					204	109	95	1.40614	1.2006	1.17601	1.18003	1.17955	FALSE
041.9	Infection with drug-resistant microorganisms	AHI≥15 vs <15	m1_crude	lifetime	Primary L1 logistic	infectious diseases	OR	1.19677	0.095068	0.99332	1.44189	0.0588294	FALSE	FALSE	0.179628	1.23041	V09/V09.0/V09.1/V09.2/V09.3/V09.4/V09.5/V09.50/V09.51/V09.6/V09.7/V09.70/V09.71/V09.8/V09.80/V09.81/V09.9/V09.90/V09.91		1.23041	[-0.006702097471609436,0.3659577758077613]
041.9	Infection with drug-resistant microorganisms	AHI≥15 vs <15	m2_demo	lifetime	Primary L1 logistic	infectious diseases	OR	1.15415	0.0972163	0.953921	1.39641	0.140291	FALSE	FALSE	0.143366	0.85297	V09/V09.0/V09.1/V09.2/V09.3/V09.4/V09.5/V09.50/V09.51/V09.6/V09.7/V09.70/V09.71/V09.8/V09.80/V09.81/V09.9/V09.90/V09.91		0.85297	[-0.047174779520895216,0.33390605878057883]
041.9	Infection with drug-resistant microorganisms	AHI≥15 vs <15	m3_smk_ses_win	lifetime	Primary L1 logistic	infectious diseases	OR	1.14251	0.0972099	0.944314	1.38231	0.170513	FALSE	FALSE	0.133232	0.768242	V09/V09.0/V09.1/V09.2/V09.3/V09.4/V09.5/V09.50/V09.51/V09.6/V09.7/V09.70/V09.71/V09.8/V09.80/V09.81/V09.9/V09.90/V09.91		0.768242	[-0.05729627274257665,0.3237595931115182]
041.9	Infection with drug-resistant microorganisms	AHI≥15 vs <15	m4_bmi	lifetime	Primary L1 logistic	infectious diseases	OR	1.0712	0.101226	0.87843	1.30627	0.496841	FALSE	FALSE	0.0687797	0.303782	V09/V09.0/V09.1/V09.2/V09.3/V09.4/V09.5/V09.50/V09.51/V09.6/V09.7/V09.70/V09.71/V09.8/V09.80/V09.81/V09.9/V09.90/V09.91		0.303782	[-0.12961913526075558,0.26717845579640315]
041.9	Infection with drug-resistant microorganisms	AHI≥5 vs <5	m1_crude	lifetime	Primary L1 logistic	infectious diseases	OR	1.38187	0.11572	1.10145	1.73367	0.00518989	FALSE	TRUE	0.323437	2.28484	V09/V09.0/V09.1/V09.2/V09.3/V09.4/V09.5/V09.50/V09.51/V09.6/V09.7/V09.70/V09.71/V09.8/V09.80/V09.81/V09.9/V09.90/V09.91		2.28484	[0.09663056209659698,0.5502428939606709]
041.9	Infection with drug-resistant microorganisms	AHI≥5 vs <5	m2_demo	lifetime	Primary L1 logistic	infectious diseases	OR	1.22592	0.11789	0.973002	1.54458	0.0840234	FALSE	FALSE	0.203691	1.0756	V09/V09.0/V09.1/V09.2/V09.3/V09.4/V09.5/V09.50/V09.51/V09.6/V09.7/V09.70/V09.71/V09.8/V09.80/V09.81/V09.9/V09.90/V09.91		1.0756	[-0.027369403011499455,0.4347517777831488]
041.9	Infection with drug-resistant microorganisms	AHI≥5 vs <5	m3_smk_ses_win	lifetime	Primary L1 logistic	infectious diseases	OR	1.20957	0.117873	0.960061	1.52393	0.106489	FALSE	FALSE	0.190268	0.972697	V09/V09.0/V09.1/V09.2/V09.3/V09.4/V09.5/V09.50/V09.51/V09.6/V09.7/V09.70/V09.71/V09.8/V09.80/V09.81/V09.9/V09.90/V09.91		0.972697	[-0.04075872047433943,0.42129474818589757]
041.9	Infection with drug-resistant microorganisms	AHI≥5 vs <5	m4_bmi	lifetime	Primary L1 logistic	infectious diseases	OR	1.13033	0.121623	0.890598	1.43461	0.313777	FALSE	FALSE	0.122514	0.503379	V09/V09.0/V09.1/V09.2/V09.3/V09.4/V09.5/V09.50/V09.51/V09.6/V09.7/V09.70/V09.71/V09.8/V09.80/V09.81/V09.9/V09.90/V09.91		0.503379	[-0.1158620622333704,0.3608897138353445]
041.9	Infection with drug-resistant microorganisms	mild_vs_none	m1_crude	lifetime	Primary L1 logistic	infectious diseases	OR	1.34097	0.132795	1.03367	1.73962	0.0271489	FALSE	FALSE	0.293393	1.56625	V09/V09.0/V09.1/V09.2/V09.3/V09.4/V09.5/V09.50/V09.51/V09.6/V09.7/V09.70/V09.71/V09.8/V09.80/V09.81/V09.9/V09.90/V09.91		1.56625	[0.03311997057645305,0.553666549591542]
041.9	Infection with drug-resistant microorganisms	mild_vs_none	m2_demo	lifetime	Primary L1 logistic	infectious diseases	OR	1.18422	0.134515	0.909775	1.54146	0.208749	FALSE	FALSE	0.169087	0.680375	V09/V09.0/V09.1/V09.2/V09.3/V09.4/V09.5/V09.50/V09.51/V09.6/V09.7/V09.70/V09.71/V09.8/V09.80/V09.81/V09.9/V09.90/V09.91		0.680375	[-0.0945574382723218,0.4327305599504415]
041.9	Infection with drug-resistant microorganisms	mild_vs_none	m3_smk_ses_win	lifetime	Primary L1 logistic	infectious diseases	OR	1.16613	0.134522	0.895863	1.51793	0.253247	FALSE	FALSE	0.153691	0.596455	V09/V09.0/V09.1/V09.2/V09.3/V09.4/V09.5/V09.50/V09.51/V09.6/V09.7/V09.70/V09.71/V09.8/V09.80/V09.81/V09.9/V09.90/V09.91		0.596455	[-0.10996745875163527,0.41735008291512554]
041.9	Infection with drug-resistant microorganisms	mild_vs_none	m4_bmi	lifetime	Primary L1 logistic	infectious diseases	OR	1.13035	0.136942	0.864267	1.47835	0.370926	FALSE	FALSE	0.122527	0.430712	V09/V09.0/V09.1/V09.2/V09.3/V09.4/V09.5/V09.50/V09.51/V09.6/V09.7/V09.70/V09.71/V09.8/V09.80/V09.81/V09.9/V09.90/V09.91		0.430712	[-0.1458735573105457,0.39092782081366634]
041.9	Infection with drug-resistant microorganisms	moderate_vs_none	m1_crude	lifetime	Primary L1 logistic	infectious diseases	OR	1.41584	0.143363	1.06902	1.87519	0.0152874	FALSE	TRUE	0.347726	1.81567	V09/V09.0/V09.1/V09.2/V09.3/V09.4/V09.5/V09.50/V09.51/V09.6/V09.7/V09.70/V09.71/V09.8/V09.80/V09.81/V09.9/V09.90/V09.91		1.81567	[0.0667404062104966,0.6287124923259608]
041.9	Infection with drug-resistant microorganisms	moderate_vs_none	m2_demo	lifetime	Primary L1 logistic	infectious diseases	OR	1.21528	0.148033	0.909224	1.62436	0.187801	FALSE	FALSE	0.194976	0.726302	V09/V09.0/V09.1/V09.2/V09.3/V09.4/V09.5/V09.50/V09.51/V09.6/V09.7/V09.70/V09.71/V09.8/V09.80/V09.81/V09.9/V09.90/V09.91		0.726302	[-0.09516327703933591,0.4851150240449895]
041.9	Infection with drug-resistant microorganisms	moderate_vs_none	m3_smk_ses_win	lifetime	Primary L1 logistic	infectious diseases	OR	1.20077	0.148005	0.898415	1.60488	0.216389	FALSE	FALSE	0.182962	0.664764	V09/V09.0/V09.1/V09.2/V09.3/V09.4/V09.5/V09.50/V09.51/V09.6/V09.7/V09.70/V09.71/V09.8/V09.80/V09.81/V09.9/V09.90/V09.91		0.664764	[-0.1071228363214912,0.4730465935809407]
041.9	Infection with drug-resistant microorganisms	moderate_vs_none	m4_bmi	lifetime	Primary L1 logistic	infectious diseases	OR	1.17744	0.155227	0.86858	1.59613	0.292667	FALSE	FALSE	0.163344	0.533626	V09/V09.0/V09.1/V09.2/V09.3/V09.4/V09.5/V09.50/V09.51/V09.6/V09.7/V09.70/V09.71/V09.8/V09.80/V09.81/V09.9/V09.90/V09.91		0.533626	[-0.14089596538815807,0.4675837232401765]
041.9	Infection with drug-resistant microorganisms	severe_vs_none	m1_crude	lifetime	Primary L1 logistic	infectious diseases	OR	1.40433	0.140436	1.06642	1.8493	0.0156113	FALSE	TRUE	0.339557	1.80656	V09/V09.0/V09.1/V09.2/V09.3/V09.4/V09.5/V09.50/V09.51/V09.6/V09.7/V09.70/V09.71/V09.8/V09.80/V09.81/V09.9/V09.90/V09.91		1.80656	[0.06430770117875162,0.6148065390146423]
041.9	Infection with drug-resistant microorganisms	severe_vs_none	m2_demo	lifetime	Primary L1 logistic	infectious diseases	OR	1.29422	0.148107	0.968144	1.73013	0.0816173	FALSE	FALSE	0.257911	1.08822	V09/V09.0/V09.1/V09.2/V09.3/V09.4/V09.5/V09.50/V09.51/V09.6/V09.7/V09.70/V09.71/V09.8/V09.80/V09.81/V09.9/V09.90/V09.91		1.08822	[-0.03237416222794065,0.5481955079057617]
041.9	Infection with drug-resistant microorganisms	severe_vs_none	m3_smk_ses_win	lifetime	Primary L1 logistic	infectious diseases	OR	1.27512	0.147968	0.954111	1.70412	0.100487	FALSE	FALSE	0.243038	0.99789	V09/V09.0/V09.1/V09.2/V09.3/V09.4/V09.5/V09.50/V09.51/V09.6/V09.7/V09.70/V09.71/V09.8/V09.80/V09.81/V09.9/V09.90/V09.91		0.99789	[-0.04697509734508959,0.5330501538260979]
041.9	Infection with drug-resistant microorganisms	severe_vs_none	m4_bmi	lifetime	Primary L1 logistic	infectious diseases	OR	1.17601	0.162764	0.854801	1.61791	0.319214	FALSE	FALSE	0.162125	0.495918	V09/V09.0/V09.1/V09.2/V09.3/V09.4/V09.5/V09.50/V09.51/V09.6/V09.7/V09.70/V09.71/V09.8/V09.80/V09.81/V09.9/V09.90/V09.91		0.495918	[-0.15688709080297836,0.48113781108621145]
053	Herpes zoster	severe_vs_none	m4_IPW	lifetime	IPW sensitivity	infectious diseases	OR	0.936021		0.877824	0.998075	0.0435097	FALSE	FALSE		1.36141					6684	2980	3704	0.984421	0.907888	0.910465	0.910422	0.914107	TRUE
053	Herpes zoster	AHI≥15 vs <15	m1_crude	lifetime	Primary L1 logistic	infectious diseases	OR	0.984709	0.0171572	0.952146	1.01839	0.36913	FALSE	FALSE	-0.015409	0.43282	053/053.7/053.71/053.79/053.8/053.9	B02/B02.7/B02.8/B02.9	0.43282	[-0.049036528809045105,0.018218592872673856]
053	Herpes zoster	AHI≥15 vs <15	m2_demo	lifetime	Primary L1 logistic	infectious diseases	OR	0.908881	0.0177859	0.877743	0.941123	7.79858e-08	TRUE	TRUE	-0.0955412	7.10798	053/053.7/053.71/053.79/053.8/053.9	B02/B02.7/B02.8/B02.9	7.10798	[-0.13040102103116052,-0.06068142204020276]
053	Herpes zoster	AHI≥15 vs <15	m3_smk_ses_win	lifetime	Primary L1 logistic	infectious diseases	OR	0.906494	0.0178664	0.8753	0.938799	3.91312e-08	TRUE	TRUE	-0.098171	7.40748	053/053.7/053.71/053.79/053.8/053.9	B02/B02.7/B02.8/B02.9	7.40748	[-0.13318855260717063,-0.06315353396058423]
053	Herpes zoster	AHI≥15 vs <15	m4_bmi	lifetime	Primary L1 logistic	infectious diseases	OR	0.935319	0.018628	0.901786	0.970099	0.000331137	FALSE	TRUE	-0.0668678	3.47999	053/053.7/053.71/053.79/053.8/053.9	B02/B02.7/B02.8/B02.9	3.47999	[-0.10337805882371057,-0.03035759539684671]
053	Herpes zoster	AHI≥5 vs <5	m1_crude	lifetime	Primary L1 logistic	infectious diseases	OR	1.148	0.0195771	1.10478	1.1929	1.78922e-12	TRUE	TRUE	0.138019	11.7473	053/053.7/053.71/053.79/053.8/053.9	B02/B02.7/B02.8/B02.9	11.7473	[0.09964831949988728,0.17638932610833385]
053	Herpes zoster	AHI≥5 vs <5	m2_demo	lifetime	Primary L1 logistic	infectious diseases	OR	0.959004	0.0203009	0.921596	0.997931	0.0392113	FALSE	FALSE	-0.0418596	1.40659	053/053.7/053.71/053.79/053.8/053.9	B02/B02.7/B02.8/B02.9	1.40659	[-0.08164857033150416,-0.0020706531533599346]
053	Herpes zoster	AHI≥5 vs <5	m3_smk_ses_win	lifetime	Primary L1 logistic	infectious diseases	OR	0.95503	0.0203939	0.917609	0.993977	0.0240594	FALSE	FALSE	-0.0460124	1.61871	053/053.7/053.71/053.79/053.8/053.9	B02/B02.7/B02.8/B02.9	1.61871	[-0.08598372603661755,-0.006040980411551683]
053	Herpes zoster	AHI≥5 vs <5	m4_bmi	lifetime	Primary L1 logistic	infectious diseases	OR	0.993385	0.02118	0.952992	1.03549	0.754018	FALSE	FALSE	-0.00663667	0.122618	053/053.7/053.71/053.79/053.8/053.9	B02/B02.7/B02.8/B02.9	0.122618	[-0.04814877954351271,0.034875444018507146]
053	Herpes zoster	mild_vs_none	m1_crude	lifetime	Primary L1 logistic	infectious diseases	OR	1.2196	0.0225051	1.16697	1.2746	1.13159e-18	TRUE	TRUE	0.198524	17.9463	053/053.7/053.71/053.79/053.8/053.9	B02/B02.7/B02.8/B02.9	17.9463	[0.15441450966388462,0.24263282802182443]
053	Herpes zoster	mild_vs_none	m2_demo	lifetime	Primary L1 logistic	infectious diseases	OR	1.01379	0.023158	0.968804	1.06086	0.554254	FALSE	FALSE	0.0136956	0.256291	053/053.7/053.71/053.79/053.8/053.9	B02/B02.7/B02.8/B02.9	0.256291	[-0.03169327001107013,0.05908448701077286]
053	Herpes zoster	mild_vs_none	m3_smk_ses_win	lifetime	Primary L1 logistic	infectious diseases	OR	1.01087	0.0232729	0.965793	1.05804	0.642345	FALSE	FALSE	0.0108085	0.192232	053/053.7/053.71/053.79/053.8/053.9	B02/B02.7/B02.8/B02.9	0.192232	[-0.034805639044601475,0.056422631102756124]
053	Herpes zoster	mild_vs_none	m4_bmi	lifetime	Primary L1 logistic	infectious diseases	OR	1.03147	0.0237802	0.984496	1.08068	0.192618	FALSE	FALSE	0.0309825	0.715304	053/053.7/053.71/053.79/053.8/053.9	B02/B02.7/B02.8/B02.9	0.715304	[-0.015625706770571582,0.07759079731975298]
053	Herpes zoster	moderate_vs_none	m1_crude	lifetime	Primary L1 logistic	infectious diseases	OR	1.22396	0.0247595	1.16598	1.28482	3.28938e-16	TRUE	TRUE	0.202092	15.4829	053/053.7/053.71/053.79/053.8/053.9	B02/B02.7/B02.8/B02.9	15.4829	[0.15356441104780388,0.2506197403779728]
053	Herpes zoster	moderate_vs_none	m2_demo	lifetime	Primary L1 logistic	infectious diseases	OR	0.962727	0.0259	0.915075	1.01286	0.142476	FALSE	FALSE	-0.0379858	0.846259	053/053.7/053.71/053.79/053.8/053.9	B02/B02.7/B02.8/B02.9	0.846259	[-0.08874879524961887,0.012777239391409602]
053	Herpes zoster	moderate_vs_none	m3_smk_ses_win	lifetime	Primary L1 logistic	infectious diseases	OR	0.955499	0.0260277	0.907978	1.00551	0.0802974	FALSE	FALSE	-0.0455214	1.0953	053/053.7/053.71/053.79/053.8/053.9	B02/B02.7/B02.8/B02.9	1.0953	[-0.0965346655034507,0.005491858900817159]
053	Herpes zoster	moderate_vs_none	m4_bmi	lifetime	Primary L1 logistic	infectious diseases	OR	0.981668	0.0273733	0.930389	1.03577	0.499091	FALSE	FALSE	-0.0185022	0.30182	053/053.7/053.71/053.79/053.8/053.9	B02/B02.7/B02.8/B02.9	0.30182	[-0.07215297340616061,0.03514854383472119]
053	Herpes zoster	severe_vs_none	m1_crude	lifetime	Primary L1 logistic	infectious diseases	OR	0.98446	0.0253891	0.936671	1.03469	0.537315	FALSE	FALSE	-0.015662	0.269771	053/053.7/053.71/053.79/053.8/053.9	B02/B02.7/B02.8/B02.9	0.269771	[-0.06542367224344914,0.03409970793374847]
053	Herpes zoster	severe_vs_none	m2_demo	lifetime	Primary L1 logistic	infectious diseases	OR	0.866487	0.0271428	0.821595	0.913831	1.29329e-07	TRUE	TRUE	-0.143308	6.8883	053/053.7/053.71/053.79/053.8/053.9	B02/B02.7/B02.8/B02.9	6.8883	[-0.1965071378980036,-0.09010940405587689]
053	Herpes zoster	severe_vs_none	m3_smk_ses_win	lifetime	Primary L1 logistic	infectious diseases	OR	0.864988	0.0272612	0.819984	0.912462	1.03546e-07	TRUE	TRUE	-0.14504	6.98487	053/053.7/053.71/053.79/053.8/053.9	B02/B02.7/B02.8/B02.9	6.98487	[-0.19847088304359256,-0.09160908551450025]
053	Herpes zoster	severe_vs_none	m4_bmi	lifetime	Primary L1 logistic	infectious diseases	OR	0.910465	0.0301705	0.858187	0.965927	0.00187728	FALSE	TRUE	-0.0937997	2.72647	053/053.7/053.71/053.79/053.8/053.9	B02/B02.7/B02.8/B02.9	2.72647	[-0.1529327304260161,-0.034666667031721825]
053.1	Herpes zoster with nervous system complications	severe_vs_none	m4_IPW	lifetime	IPW sensitivity	infectious diseases	OR	0.832074		0.629901	1.09914	0.195525	FALSE	FALSE		0.708798					334	148	186	0.974459	0.757497	0.838939	0.838468	0.840093	FALSE
053.1	Herpes zoster with nervous system complications	AHI≥15 vs <15	m1_crude	lifetime	Primary L1 logistic	infectious diseases	OR	1.00484	0.0737074	0.869675	1.16101	0.947775	FALSE	FALSE	0.00482791	0.0232947	053.1/053.10/053.11/053.12/053.13/053.14/053.19	B02.2/G53.0	0.0232947	[-0.13963583973153115,0.1492916649924319]
053.1	Herpes zoster with nervous system complications	AHI≥15 vs <15	m2_demo	lifetime	Primary L1 logistic	infectious diseases	OR	0.872114	0.0749537	0.752961	1.01012	0.0679104	FALSE	FALSE	-0.136836	1.16806	053.1/053.10/053.11/053.12/053.13/053.14/053.19	B02.2/G53.0	1.16806	[-0.2837420240345687,0.010070987811907461]
053.1	Herpes zoster with nervous system complications	AHI≥15 vs <15	m3_smk_ses_win	lifetime	Primary L1 logistic	infectious diseases	OR	0.870647	0.0750294	0.751583	1.00857	0.0648652	FALSE	FALSE	-0.138518	1.18799	053.1/053.10/053.11/053.12/053.13/053.14/053.19	B02.2/G53.0	1.18799	[-0.2855733108775643,0.008536692098793291]
053.1	Herpes zoster with nervous system complications	AHI≥15 vs <15	m4_bmi	lifetime	Primary L1 logistic	infectious diseases	OR	0.901825	0.0771972	0.775197	1.04914	0.180707	FALSE	FALSE	-0.103335	0.743024	053.1/053.10/053.11/053.12/053.13/053.14/053.19	B02.2/G53.0	0.743024	[-0.2546385456907001,0.04796908959093081]
053.1	Herpes zoster with nervous system complications	AHI≥5 vs <5	m1_crude	lifetime	Primary L1 logistic	infectious diseases	OR	1.14801	0.0845729	0.972652	1.35499	0.102659	FALSE	FALSE	0.138031	0.988603	053.1/053.10/053.11/053.12/053.13/053.14/053.19	B02.2/G53.0	0.988603	[-0.027728664174601403,0.30379084974235443]
053.1	Herpes zoster with nervous system complications	AHI≥5 vs <5	m2_demo	lifetime	Primary L1 logistic	infectious diseases	OR	0.870871	0.0856644	0.736268	1.03008	0.106529	FALSE	FALSE	-0.138262	0.972533	053.1/053.10/053.11/053.12/053.13/053.14/053.19	B02.2/G53.0	0.972533	[-0.30616105415247385,0.02963734097539958]
053.1	Herpes zoster with nervous system complications	AHI≥5 vs <5	m3_smk_ses_win	lifetime	Primary L1 logistic	infectious diseases	OR	0.869158	0.0857405	0.734711	1.02821	0.101941	FALSE	FALSE	-0.14023	0.991652	053.1/053.10/053.11/053.12/053.13/053.14/053.19	B02.2/G53.0	0.991652	[-0.3082782557479183,0.027818295587427266]
053.1	Herpes zoster with nervous system complications	AHI≥5 vs <5	m4_bmi	lifetime	Primary L1 logistic	infectious diseases	OR	0.904091	0.0880336	0.760813	1.07435	0.252086	FALSE	FALSE	-0.100825	0.598452	053.1/053.10/053.11/053.12/053.13/053.14/053.19	B02.2/G53.0	0.598452	[-0.27336750526076553,0.07171795168787748]
053.1	Herpes zoster with nervous system complications	mild_vs_none	m1_crude	lifetime	Primary L1 logistic	infectious diseases	OR	1.20067	0.0972235	0.992356	1.45272	0.0599661	FALSE	FALSE	0.182882	1.22209	053.1/053.10/053.11/053.12/053.13/053.14/053.19	B02.2/G53.0	1.22209	[-0.0076729772927928985,0.37343621982628517]
053.1	Herpes zoster with nervous system complications	mild_vs_none	m2_demo	lifetime	Primary L1 logistic	infectious diseases	OR	0.923399	0.0979716	0.762071	1.11888	0.415964	FALSE	FALSE	-0.0796944	0.380944	053.1/053.10/053.11/053.12/053.13/053.14/053.19	B02.2/G53.0	0.380944	[-0.2717152721993643,0.11232652896308556]
053.1	Herpes zoster with nervous system complications	mild_vs_none	m3_smk_ses_win	lifetime	Primary L1 logistic	infectious diseases	OR	0.920623	0.0980437	0.759673	1.11567	0.398921	FALSE	FALSE	-0.0827047	0.399113	053.1/053.10/053.11/053.12/053.13/053.14/053.19	B02.2/G53.0	0.399113	[-0.27486688062515824,0.1094574626007611]
053.1	Herpes zoster with nervous system complications	mild_vs_none	m4_bmi	lifetime	Primary L1 logistic	infectious diseases	OR	0.924206	0.0995082	0.760444	1.12323	0.428305	FALSE	FALSE	-0.07882	0.368246	053.1/053.10/053.11/053.12/053.13/053.14/053.19	B02.2/G53.0	0.368246	[-0.27385250429167823,0.1162125932385487]
053.1	Herpes zoster with nervous system complications	moderate_vs_none	m1_crude	lifetime	Primary L1 logistic	infectious diseases	OR	1.26027	0.10564	1.02458	1.55019	0.0285399	FALSE	FALSE	0.231329	1.54455	053.1/053.10/053.11/053.12/053.13/053.14/053.19	B02.2/G53.0	1.54455	[0.02427824322039293,0.4383794116067392]
053.1	Herpes zoster with nervous system complications	moderate_vs_none	m2_demo	lifetime	Primary L1 logistic	infectious diseases	OR	0.88666	0.107329	0.718452	1.09425	0.262376	FALSE	FALSE	-0.120294	0.581076	053.1/053.10/053.11/053.12/053.13/053.14/053.19	B02.2/G53.0	0.581076	[-0.330655832322688,0.09006764531554341]
053.1	Herpes zoster with nervous system complications	moderate_vs_none	m3_smk_ses_win	lifetime	Primary L1 logistic	infectious diseases	OR	0.878061	0.10747	0.711289	1.08394	0.226277	FALSE	FALSE	-0.130039	0.64536	053.1/053.10/053.11/053.12/053.13/053.14/053.19	B02.2/G53.0	0.64536	[-0.34067712860681687,0.08059813627891707]
053.1	Herpes zoster with nervous system complications	moderate_vs_none	m4_bmi	lifetime	Primary L1 logistic	infectious diseases	OR	0.908141	0.111523	0.729835	1.13001	0.387591	FALSE	FALSE	-0.0963553	0.411626	053.1/053.10/053.11/053.12/053.13/053.14/053.19	B02.2/G53.0	0.411626	[-0.31493660934676015,0.12222599255427836]
053.1	Herpes zoster with nervous system complications	severe_vs_none	m1_crude	lifetime	Primary L1 logistic	infectious diseases	OR	0.97512	0.110297	0.785549	1.21044	0.819317	FALSE	FALSE	-0.0251944	0.0865482	053.1/053.10/053.11/053.12/053.13/053.14/053.19	B02.2/G53.0	0.0865482	[-0.2413720250022506,0.1909831774331052]
053.1	Herpes zoster with nervous system complications	severe_vs_none	m2_demo	lifetime	Primary L1 logistic	infectious diseases	OR	0.760605	0.114232	0.60803	0.951466	0.016598	FALSE	TRUE	-0.273641	1.77994	053.1/053.10/053.11/053.12/053.13/053.14/053.19	B02.2/G53.0	1.77994	[-0.4975310051044468,-0.049751264600544576]
053.1	Herpes zoster with nervous system complications	severe_vs_none	m3_smk_ses_win	lifetime	Primary L1 logistic	infectious diseases	OR	0.760256	0.114326	0.607638	0.951206	0.0165064	FALSE	TRUE	-0.2741	1.78235	053.1/053.10/053.11/053.12/053.13/053.14/053.19	B02.2/G53.0	1.78235	[-0.49817536272566976,-0.05002442220977743]
053.1	Herpes zoster with nervous system complications	severe_vs_none	m4_bmi	lifetime	Primary L1 logistic	infectious diseases	OR	0.838939	0.123249	0.658901	1.06817	0.154185	FALSE	FALSE	-0.175618	0.811958	053.1/053.10/053.11/053.12/053.13/053.14/053.19	B02.2/G53.0	0.811958	[-0.41718123691149567,0.06594553916550278]
054	Herpes simplex	severe_vs_none	m4_IPW	lifetime	IPW sensitivity	infectious diseases	OR	0.815472		0.766417	0.867666	1.16085e-10	TRUE	TRUE		9.93523					8539	2748	5791	0.556562	0.830075	0.78589	0.785893	0.790478	TRUE
054	Herpes simplex	AHI≥15 vs <15	m1_crude	lifetime	Primary L1 logistic	infectious diseases	OR	0.70689	0.0163087	0.684652	0.72985	2.16528e-100	TRUE	TRUE	-0.346881	99.6645	054/054.0/054.1/054.10/054.11/054.12/054.13/054.19/054.2/054.6/054.7/054.71/054.73/054.74/054.79/054.8/054.9/058/058.1/058.10/058.11/058.12/058.8/058.81/058.82/058.89	A60/A60.0/A60.1/A60.9/B00/B00.0/B00.1/B00.2/B00.8/B00.9/B08.2	99.6645	[-0.3788451333785957,-0.3149163661739429]
054	Herpes simplex	AHI≥15 vs <15	m2_demo	lifetime	Primary L1 logistic	infectious diseases	OR	0.796032	0.0168744	0.770135	0.822799	1.21633e-41	TRUE	TRUE	-0.228116	40.9149	054/054.0/054.1/054.10/054.11/054.12/054.13/054.19/054.2/054.6/054.7/054.71/054.73/054.74/054.79/054.8/054.9/058/058.1/058.10/058.11/058.12/058.8/058.81/058.82/058.89	A60/A60.0/A60.1/A60.9/B00/B00.0/B00.1/B00.2/B00.8/B00.9/B08.2	40.9149	[-0.26118926728005704,-0.1950429616789208]
054	Herpes simplex	AHI≥15 vs <15	m3_smk_ses_win	lifetime	Primary L1 logistic	infectious diseases	OR	0.794205	0.016928	0.768287	0.820997	3.4257e-42	TRUE	TRUE	-0.230414	41.4653	054/054.0/054.1/054.10/054.11/054.12/054.13/054.19/054.2/054.6/054.7/054.71/054.73/054.74/054.79/054.8/054.9/058/058.1/058.10/058.11/058.12/058.8/058.81/058.82/058.89	A60/A60.0/A60.1/A60.9/B00/B00.0/B00.1/B00.2/B00.8/B00.9/B08.2	41.4653	[-0.26359212319584746,-0.19723560682179597]
054	Herpes simplex	AHI≥15 vs <15	m4_bmi	lifetime	Primary L1 logistic	infectious diseases	OR	0.900491	0.0177724	0.869664	0.93241	3.68663e-09	TRUE	TRUE	-0.104816	8.43337	054/054.0/054.1/054.10/054.11/054.12/054.13/054.19/054.2/054.6/054.7/054.71/054.73/054.74/054.79/054.8/054.9/058/058.1/058.10/058.11/058.12/058.8/058.81/058.82/058.89	A60/A60.0/A60.1/A60.9/B00/B00.0/B00.1/B00.2/B00.8/B00.9/B08.2	8.43337	[-0.13964872597632588,-0.06998237311736673]
054	Herpes simplex	AHI≥5 vs <5	m1_crude	lifetime	Primary L1 logistic	infectious diseases	OR	0.765926	0.0167435	0.741199	0.791478	4.12771e-57	TRUE	TRUE	-0.26667	56.3843	054/054.0/054.1/054.10/054.11/054.12/054.13/054.19/054.2/054.6/054.7/054.71/054.73/054.74/054.79/054.8/054.9/058/058.1/058.10/058.11/058.12/058.8/058.81/058.82/058.89	A60/A60.0/A60.1/A60.9/B00/B00.0/B00.1/B00.2/B00.8/B00.9/B08.2	56.3843	[-0.29948670112595377,-0.23385356325037587]
054	Herpes simplex	AHI≥5 vs <5	m2_demo	lifetime	Primary L1 logistic	infectious diseases	OR	0.831427	0.0174874	0.803413	0.860417	4.7197e-26	TRUE	TRUE	-0.184612	25.3261	054/054.0/054.1/054.10/054.11/054.12/054.13/054.19/054.2/054.6/054.7/054.71/054.73/054.74/054.79/054.8/054.9/058/058.1/058.10/058.11/058.12/058.8/058.81/058.82/058.89	A60/A60.0/A60.1/A60.9/B00/B00.0/B00.1/B00.2/B00.8/B00.9/B08.2	25.3261	[-0.2188869414638806,-0.15033776302765206]
054	Herpes simplex	AHI≥5 vs <5	m3_smk_ses_win	lifetime	Primary L1 logistic	infectious diseases	OR	0.828327	0.0175514	0.800317	0.857317	7.26416e-27	TRUE	TRUE	-0.188348	26.1388	054/054.0/054.1/054.10/054.11/054.12/054.13/054.19/054.2/054.6/054.7/054.71/054.73/054.74/054.79/054.8/054.9/058/058.1/058.10/058.11/058.12/058.8/058.81/058.82/058.89	A60/A60.0/A60.1/A60.9/B00/B00.0/B00.1/B00.2/B00.8/B00.9/B08.2	26.1388	[-0.2227479825836221,-0.15394770479466102]
054	Herpes simplex	AHI≥5 vs <5	m4_bmi	lifetime	Primary L1 logistic	infectious diseases	OR	0.954499	0.0185271	0.920461	0.989796	0.0119521	FALSE	FALSE	-0.0465688	1.92256	054/054.0/054.1/054.10/054.11/054.12/054.13/054.19/054.2/054.6/054.7/054.71/054.73/054.74/054.79/054.8/054.9/058/058.1/058.10/058.11/058.12/058.8/058.81/058.82/058.89	A60/A60.0/A60.1/A60.9/B00/B00.0/B00.1/B00.2/B00.8/B00.9/B08.2	1.92256	[-0.08288117917686937,-0.010256435037229145]
054	Herpes simplex	mild_vs_none	m1_crude	lifetime	Primary L1 logistic	infectious diseases	OR	0.903086	0.0194563	0.869297	0.938189	1.61197e-07	TRUE	TRUE	-0.101937	6.79264	054/054.0/054.1/054.10/054.11/054.12/054.13/054.19/054.2/054.6/054.7/054.71/054.73/054.74/054.79/054.8/054.9/058/058.1/058.10/058.11/058.12/058.8/058.81/058.82/058.89	A60/A60.0/A60.1/A60.9/B00/B00.0/B00.1/B00.2/B00.8/B00.9/B08.2	6.79264	[-0.14007080158178575,-0.06380351428559268]
054	Herpes simplex	mild_vs_none	m2_demo	lifetime	Primary L1 logistic	infectious diseases	OR	0.911099	0.0200638	0.875965	0.947641	3.47743e-06	TRUE	TRUE	-0.0931042	5.45874	054/054.0/054.1/054.10/054.11/054.12/054.13/054.19/054.2/054.6/054.7/054.71/054.73/054.74/054.79/054.8/054.9/058/058.1/058.10/058.11/058.12/058.8/058.81/058.82/058.89	A60/A60.0/A60.1/A60.9/B00/B00.0/B00.1/B00.2/B00.8/B00.9/B08.2	5.45874	[-0.1324285770736438,-0.05377975998494453]
054	Herpes simplex	mild_vs_none	m3_smk_ses_win	lifetime	Primary L1 logistic	infectious diseases	OR	0.908895	0.0201384	0.873719	0.945487	2.10102e-06	TRUE	TRUE	-0.0955258	5.67757	054/054.0/054.1/054.10/054.11/054.12/054.13/054.19/054.2/054.6/054.7/054.71/054.73/054.74/054.79/054.8/054.9/058/058.1/058.10/058.11/058.12/058.8/058.81/058.82/058.89	A60/A60.0/A60.1/A60.9/B00/B00.0/B00.1/B00.2/B00.8/B00.9/B08.2	5.67757	[-0.13499636874712578,-0.056055174164166305]
054	Herpes simplex	mild_vs_none	m4_bmi	lifetime	Primary L1 logistic	infectious diseases	OR	0.98053	0.0207613	0.941432	1.02125	0.343624	FALSE	FALSE	-0.0196616	0.463917	054/054.0/054.1/054.10/054.11/054.12/054.13/054.19/054.2/054.6/054.7/054.71/054.73/054.74/054.79/054.8/054.9/058/058.1/058.10/058.11/058.12/058.8/058.81/058.82/058.89	A60/A60.0/A60.1/A60.9/B00/B00.0/B00.1/B00.2/B00.8/B00.9/B08.2	0.463917	[-0.06035299308633013,0.0210298393121684]
054	Herpes simplex	moderate_vs_none	m1_crude	lifetime	Primary L1 logistic	infectious diseases	OR	0.799571	0.0223756	0.765263	0.835417	1.57747e-23	TRUE	TRUE	-0.22368	22.802	054/054.0/054.1/054.10/054.11/054.12/054.13/054.19/054.2/054.6/054.7/054.71/054.73/054.74/054.79/054.8/054.9/058/058.1/058.10/058.11/058.12/058.8/058.81/058.82/058.89	A60/A60.0/A60.1/A60.9/B00/B00.0/B00.1/B00.2/B00.8/B00.9/B08.2	22.802	[-0.2675351548878439,-0.17982433403318865]
054	Herpes simplex	moderate_vs_none	m2_demo	lifetime	Primary L1 logistic	infectious diseases	OR	0.847045	0.0236258	0.808716	0.88719	2.12111e-12	TRUE	TRUE	-0.166002	11.6734	054/054.0/054.1/054.10/054.11/054.12/054.13/054.19/054.2/054.6/054.7/054.71/054.73/054.74/054.79/054.8/054.9/058/058.1/058.10/058.11/058.12/058.8/058.81/058.82/058.89	A60/A60.0/A60.1/A60.9/B00/B00.0/B00.1/B00.2/B00.8/B00.9/B08.2	11.6734	[-0.2123075715541686,-0.11969598467283435]
054	Herpes simplex	moderate_vs_none	m3_smk_ses_win	lifetime	Primary L1 logistic	infectious diseases	OR	0.841734	0.0237133	0.803508	0.881779	3.71436e-13	TRUE	TRUE	-0.172291	12.4301	054/054.0/054.1/054.10/054.11/054.12/054.13/054.19/054.2/054.6/054.7/054.71/054.73/054.74/054.79/054.8/054.9/058/058.1/058.10/058.11/058.12/058.8/058.81/058.82/058.89	A60/A60.0/A60.1/A60.9/B00/B00.0/B00.1/B00.2/B00.8/B00.9/B08.2	12.4301	[-0.21876787413978133,-0.12581355906926567]
054	Herpes simplex	moderate_vs_none	m4_bmi	lifetime	Primary L1 logistic	infectious diseases	OR	0.943811	0.0251614	0.898395	0.991522	0.0215419	FALSE	FALSE	-0.0578296	1.66672	054/054.0/054.1/054.10/054.11/054.12/054.13/054.19/054.2/054.6/054.7/054.71/054.73/054.74/054.79/054.8/054.9/058/058.1/058.10/058.11/058.12/058.8/058.81/058.82/058.89	A60/A60.0/A60.1/A60.9/B00/B00.0/B00.1/B00.2/B00.8/B00.9/B08.2	1.66672	[-0.10714502522909675,-0.008514250403053633]
054	Herpes simplex	severe_vs_none	m1_crude	lifetime	Primary L1 logistic	infectious diseases	OR	0.556585	0.0240042	0.531006	0.583397	1.34866e-131	TRUE	TRUE	-0.585935	130.87	054/054.0/054.1/054.10/054.11/054.12/054.13/054.19/054.2/054.6/054.7/054.71/054.73/054.74/054.79/054.8/054.9/058/058.1/058.10/058.11/058.12/058.8/058.81/058.82/058.89	A60/A60.0/A60.1/A60.9/B00/B00.0/B00.1/B00.2/B00.8/B00.9/B08.2	130.87	[-0.6329819032033014,-0.5388873378081037]
054	Herpes simplex	severe_vs_none	m2_demo	lifetime	Primary L1 logistic	infectious diseases	OR	0.662756	0.0256958	0.630204	0.696989	1.1168e-57	TRUE	TRUE	-0.411349	56.952	054/054.0/054.1/054.10/054.11/054.12/054.13/054.19/054.2/054.6/054.7/054.71/054.73/054.74/054.79/054.8/054.9/058/058.1/058.10/058.11/058.12/058.8/058.81/058.82/058.89	A60/A60.0/A60.1/A60.9/B00/B00.0/B00.1/B00.2/B00.8/B00.9/B08.2	56.952	[-0.46171177957690734,-0.36098591843170214]
054	Herpes simplex	severe_vs_none	m3_smk_ses_win	lifetime	Primary L1 logistic	infectious diseases	OR	0.660884	0.0257818	0.628318	0.695137	4.50784e-58	TRUE	TRUE	-0.414177	57.346	054/054.0/054.1/054.10/054.11/054.12/054.13/054.19/054.2/054.6/054.7/054.71/054.73/054.74/054.79/054.8/054.9/058/058.1/058.10/058.11/058.12/058.8/058.81/058.82/058.89	A60/A60.0/A60.1/A60.9/B00/B00.0/B00.1/B00.2/B00.8/B00.9/B08.2	57.346	[-0.4647086483029498,-0.36364596815220374]
054	Herpes simplex	severe_vs_none	m4_bmi	lifetime	Primary L1 logistic	infectious diseases	OR	0.78589	0.0285903	0.743063	0.831185	3.53803e-17	TRUE	TRUE	-0.240939	16.4512	054/054.0/054.1/054.10/054.11/054.12/054.13/054.19/054.2/054.6/054.7/054.71/054.73/054.74/054.79/054.8/054.9/058/058.1/058.10/058.11/058.12/058.8/058.81/058.82/058.89	A60/A60.0/A60.1/A60.9/B00/B00.0/B00.1/B00.2/B00.8/B00.9/B08.2	16.4512	[-0.2969748104849068,-0.18490271166911668]
070	Viral hepatitis	severe_vs_none	m4_IPW	lifetime	IPW sensitivity	infectious diseases	OR	1.21041		0.624479	2.3461	0.571707	FALSE	FALSE		0.242826					64	30	34	1.08071	0.977363	1.01129			FALSE
070	Viral hepatitis	AHI≥15 vs <15	m1_crude	lifetime	Primary L1 logistic	infectious diseases	OR	1.09508	0.179829	0.769798	1.55782	0.61349	FALSE	FALSE	0.0908315	0.212193	070/070.4/070.42/070.43/070.49/070.5/070.52/070.53/070.59/070.6/070.9/573.1/573.2	B17.0/B17.2/B17.8/B18/B18.8/B18.9/B19/B19.0/B19.9/B25.1/Z22.5	0.212193	[-0.2616274644235067,0.4432904571270818]
070	Viral hepatitis	AHI≥15 vs <15	m2_demo	lifetime	Primary L1 logistic	infectious diseases	OR	1.01644	0.183836	0.708924	1.45734	0.929331	FALSE	FALSE	0.0163038	0.0318297	070/070.4/070.42/070.43/070.49/070.5/070.52/070.53/070.59/070.6/070.9/573.1/573.2	B17.0/B17.2/B17.8/B18/B18.8/B18.9/B19/B19.0/B19.9/B25.1/Z22.5	0.0318297	[-0.34400729059958857,0.376614878003956]
070	Viral hepatitis	AHI≥15 vs <15	m3_smk_ses_win	lifetime	Primary L1 logistic	infectious diseases	OR	1.00944	0.18368	0.704257	1.44686	0.959214	FALSE	FALSE	0.00939337	0.0180845	070/070.4/070.42/070.43/070.49/070.5/070.52/070.53/070.59/070.6/070.9/573.1/573.2	B17.0/B17.2/B17.8/B18/B18.8/B18.9/B19/B19.0/B19.9/B25.1/Z22.5	0.0180845	[-0.35061213702265037,0.3693988747707452]
070	Viral hepatitis	AHI≥15 vs <15	m4_bmi	lifetime	Primary L1 logistic	infectious diseases	OR	1.07986	0.192021	0.741175	1.57332	0.689053	FALSE	FALSE	0.0768352	0.161747	070/070.4/070.42/070.43/070.49/070.5/070.52/070.53/070.59/070.6/070.9/573.1/573.2	B17.0/B17.2/B17.8/B18/B18.8/B18.9/B19/B19.0/B19.9/B25.1/Z22.5	0.161747	[-0.299518324902487,0.4531886327978163]
070	Viral hepatitis	AHI≥5 vs <5	m1_crude	lifetime	Primary L1 logistic	infectious diseases	OR	1.00092	0.200757	0.675326	1.48348	0.996357	FALSE	FALSE	0.000916582	0.00158495	070/070.4/070.42/070.43/070.49/070.5/070.52/070.53/070.59/070.6/070.9/573.1/573.2	B17.0/B17.2/B17.8/B18/B18.8/B18.9/B19/B19.0/B19.9/B25.1/Z22.5	0.00158495	[-0.3925603562931615,0.39439351984923227]
070	Viral hepatitis	AHI≥5 vs <5	m2_demo	lifetime	Primary L1 logistic	infectious diseases	OR	0.871868	0.205528	0.58278	1.30436	0.504678	FALSE	FALSE	-0.137117	0.296986	070/070.4/070.42/070.43/070.49/070.5/070.52/070.53/070.59/070.6/070.9/573.1/573.2	B17.0/B17.2/B17.8/B18/B18.8/B18.9/B19/B19.0/B19.9/B25.1/Z22.5	0.296986	[-0.5399449587763634,0.2657100155626695]
070	Viral hepatitis	AHI≥5 vs <5	m3_smk_ses_win	lifetime	Primary L1 logistic	infectious diseases	OR	0.861033	0.205407	0.575675	1.28784	0.466357	FALSE	FALSE	-0.149622	0.331281	070/070.4/070.42/070.43/070.49/070.5/070.52/070.53/070.59/070.6/070.9/573.1/573.2	B17.0/B17.2/B17.8/B18/B18.8/B18.9/B19/B19.0/B19.9/B25.1/Z22.5	0.331281	[-0.5522128479879126,0.25296820519881535]
070	Viral hepatitis	AHI≥5 vs <5	m4_bmi	lifetime	Primary L1 logistic	infectious diseases	OR	0.914304	0.21403	0.601046	1.39083	0.675511	FALSE	FALSE	-0.0895923	0.170368	070/070.4/070.42/070.43/070.49/070.5/070.52/070.53/070.59/070.6/070.9/573.1/573.2	B17.0/B17.2/B17.8/B18/B18.8/B18.9/B19/B19.0/B19.9/B25.1/Z22.5	0.170368	[-0.5090840454954637,0.3298993975047388]
070	Viral hepatitis	mild_vs_none	m1_crude	lifetime	Primary L1 logistic	infectious diseases	OR	0.927461	0.240603	0.578754	1.48627	0.754295	FALSE	FALSE	-0.0753043	0.122459	070/070.4/070.42/070.43/070.49/070.5/070.52/070.53/070.59/070.6/070.9/573.1/573.2	B17.0/B17.2/B17.8/B18/B18.8/B18.9/B19/B19.0/B19.9/B25.1/Z22.5	0.122459	[-0.546877267023338,0.39626872207518543]
070	Viral hepatitis	mild_vs_none	m2_demo	lifetime	Primary L1 logistic	infectious diseases	OR	0.820265	0.243794	0.508671	1.32273	0.416399	FALSE	FALSE	-0.198127	0.38049	070/070.4/070.42/070.43/070.49/070.5/070.52/070.53/070.59/070.6/070.9/573.1/573.2	B17.0/B17.2/B17.8/B18/B18.8/B18.9/B19/B19.0/B19.9/B25.1/Z22.5	0.38049	[-0.6759546325364607,0.279699662684705]
070	Viral hepatitis	mild_vs_none	m3_smk_ses_win	lifetime	Primary L1 logistic	infectious diseases	OR	0.81263	0.243849	0.503881	1.31056	0.394851	FALSE	FALSE	-0.20748	0.403567	070/070.4/070.42/070.43/070.49/070.5/070.52/070.53/070.59/070.6/070.9/573.1/573.2	B17.0/B17.2/B17.8/B18/B18.8/B18.9/B19/B19.0/B19.9/B25.1/Z22.5	0.403567	[-0.68541529210332,0.27045576333657906]
070	Viral hepatitis	mild_vs_none	m4_bmi	lifetime	Primary L1 logistic	infectious diseases	OR	0.813293	0.248942	0.499284	1.32479	0.406443	FALSE	FALSE	-0.206664	0.391	070/070.4/070.42/070.43/070.49/070.5/070.52/070.53/070.59/070.6/070.9/573.1/573.2	B17.0/B17.2/B17.8/B18/B18.8/B18.9/B19/B19.0/B19.9/B25.1/Z22.5	0.391	[-0.694580918331626,0.2812534049589146]
070	Viral hepatitis	moderate_vs_none	m1_crude	lifetime	Primary L1 logistic	infectious diseases	OR	1.02114	0.260554	0.612772	1.70164	0.936022	FALSE	FALSE	0.0209148	0.0287138	070/070.4/070.42/070.43/070.49/070.5/070.52/070.53/070.59/070.6/070.9/573.1/573.2	B17.0/B17.2/B17.8/B18/B18.8/B18.9/B19/B19.0/B19.9/B25.1/Z22.5	0.0287138	[-0.48976230905437607,0.5315918860019196]
070	Viral hepatitis	moderate_vs_none	m2_demo	lifetime	Primary L1 logistic	infectious diseases	OR	0.887868	0.269243	0.523804	1.50497	0.658687	FALSE	FALSE	-0.118932	0.181321	070/070.4/070.42/070.43/070.49/070.5/070.52/070.53/070.59/070.6/070.9/573.1/573.2	B17.0/B17.2/B17.8/B18/B18.8/B18.9/B19/B19.0/B19.9/B25.1/Z22.5	0.181321	[-0.6466383367475863,0.4087750296840271]
070	Viral hepatitis	moderate_vs_none	m3_smk_ses_win	lifetime	Primary L1 logistic	infectious diseases	OR	0.881586	0.269746	0.519585	1.4958	0.640339	FALSE	FALSE	-0.126032	0.19359	070/070.4/070.42/070.43/070.49/070.5/070.52/070.53/070.59/070.6/070.9/573.1/573.2	B17.0/B17.2/B17.8/B18/B18.8/B18.9/B19/B19.0/B19.9/B25.1/Z22.5	0.19359	[-0.6547251800908327,0.40266083429310656]
070	Viral hepatitis	severe_vs_none	m1_crude	lifetime	Primary L1 logistic	infectious diseases	OR	1.07081	0.250442	0.655443	1.7494	0.784722	FALSE	FALSE	0.0684136	0.105284	070/070.4/070.42/070.43/070.49/070.5/070.52/070.53/070.59/070.6/070.9/573.1/573.2	B17.0/B17.2/B17.8/B18/B18.8/B18.9/B19/B19.0/B19.9/B25.1/Z22.5	0.105284	[-0.42244408154152135,0.5592712857157702]
070	Viral hepatitis	severe_vs_none	m2_demo	lifetime	Primary L1 logistic	infectious diseases	OR	0.926088	0.263288	0.552766	1.55154	0.77056	FALSE	FALSE	-0.0767858	0.113193	070/070.4/070.42/070.43/070.49/070.5/070.52/070.53/070.59/070.6/070.9/573.1/573.2	B17.0/B17.2/B17.8/B18/B18.8/B18.9/B19/B19.0/B19.9/B25.1/Z22.5	0.113193	[-0.5928198517153155,0.4392482657025913]
070	Viral hepatitis	severe_vs_none	m3_smk_ses_win	lifetime	Primary L1 logistic	infectious diseases	OR	0.911075	0.263077	0.54403	1.52576	0.723335	FALSE	FALSE	-0.0931306	0.140661	070/070.4/070.42/070.43/070.49/070.5/070.52/070.53/070.59/070.6/070.9/573.1/573.2	B17.0/B17.2/B17.8/B18/B18.8/B18.9/B19/B19.0/B19.9/B25.1/Z22.5	0.140661	[-0.6087514253746518,0.4224902844698037]
070	Viral hepatitis	severe_vs_none	m4_bmi	lifetime	Primary L1 logistic	infectious diseases	OR	1.01129	0.291472	0.571182	1.79051	0.969274	FALSE	FALSE	0.0112271	0.0135533	070/070.4/070.42/070.43/070.49/070.5/070.52/070.53/070.59/070.6/070.9/573.1/573.2	B17.0/B17.2/B17.8/B18/B18.8/B18.9/B19/B19.0/B19.9/B25.1/Z22.5	0.0135533	[-0.5600467788868491,0.5825009354231836]
070	Viral hepatitis	moderate_vs_none	m4_bmi	lifetime	Primary L1 omitted from summary	infectious diseases	beta_log_odds	0							0		070/070.4/070.42/070.43/070.49/070.5/070.52/070.53/070.59/070.6/070.9/573.1/573.2	B17.0/B17.2/B17.8/B18/B18.8/B18.9/B19/B19.0/B19.9/B25.1/Z22.5		[nan,nan]
070.1	Viral hepatitis A	severe_vs_none	m4_IPW	lifetime	IPW sensitivity	infectious diseases	OR	0.929179		0.566834	1.52315	0.770829	FALSE	FALSE		0.113042					100	47	53	1.08618	0.870345	0.986647	0.984008	0.984023	FALSE
070.1	Viral hepatitis A	AHI≥15 vs <15	m1_crude	lifetime	Primary L1 logistic	infectious diseases	OR	1.32075	0.148266	0.987683	1.76614	0.0606037	FALSE	FALSE	0.278203	1.2175	070.0/070.1	B15.0/B15.9	1.2175	[-0.012393274593241355,0.5687989644304938]
070.1	Viral hepatitis A	AHI≥15 vs <15	m2_demo	lifetime	Primary L1 logistic	infectious diseases	OR	1.2399	0.15177	0.92087	1.66945	0.156543	FALSE	FALSE	0.215027	0.805367	070.0/070.1	B15.0/B15.9	0.805367	[-0.08243673023769577,0.5124913853194186]
070.1	Viral hepatitis A	AHI≥15 vs <15	m3_smk_ses_win	lifetime	Primary L1 logistic	infectious diseases	OR	1.22653	0.151732	0.911014	1.65133	0.178386	FALSE	FALSE	0.204192	0.748639	070.0/070.1	B15.0/B15.9	0.748639	[-0.09319754579323322,0.5015823067292579]
070.1	Viral hepatitis A	AHI≥15 vs <15	m4_bmi	lifetime	Primary L1 logistic	infectious diseases	OR	1.30486	0.158547	0.956329	1.7804	0.0932837	FALSE	FALSE	0.266094	1.03019	070.0/070.1	B15.0/B15.9	1.03019	[-0.04465312737157606,0.5768408191627983]
070.1	Viral hepatitis A	AHI≥5 vs <5	m1_crude	lifetime	Primary L1 logistic	infectious diseases	OR	0.911342	0.163073	0.662023	1.25455	0.569154	FALSE	FALSE	-0.0928371	0.24477	070.0/070.1	B15.0/B15.9	0.24477	[-0.4124543683249363,0.2267801241645856]
070.1	Viral hepatitis A	AHI≥5 vs <5	m2_demo	lifetime	Primary L1 logistic	infectious diseases	OR	0.781875	0.167079	0.563533	1.08481	0.140828	FALSE	FALSE	-0.24606	0.851311	070.0/070.1	B15.0/B15.9	0.851311	[-0.5735286678774496,0.08140911876282048]
070.1	Viral hepatitis A	AHI≥5 vs <5	m3_smk_ses_win	lifetime	Primary L1 logistic	infectious diseases	OR	0.770931	0.16698	0.555753	1.06942	0.119231	FALSE	FALSE	-0.260156	0.92361	070.0/070.1	B15.0/B15.9	0.92361	[-0.5874314974116639,0.06711860005381559]
070.1	Viral hepatitis A	AHI≥5 vs <5	m4_bmi	lifetime	Primary L1 logistic	infectious diseases	OR	0.792091	0.174031	0.56317	1.11406	0.180474	FALSE	FALSE	-0.233079	0.743585	070.0/070.1	B15.0/B15.9	0.743585	[-0.5741733349867693,0.10801530974183035]
070.1	Viral hepatitis A	mild_vs_none	m1_crude	lifetime	Primary L1 logistic	infectious diseases	OR	0.666866	0.210891	0.441091	1.00821	0.0547049	FALSE	FALSE	-0.405166	1.26197	070.0/070.1	B15.0/B15.9	1.26197	[-0.8185048041938033,0.008172259217417821]
070.1	Viral hepatitis A	mild_vs_none	m2_demo	lifetime	Primary L1 logistic	infectious diseases	OR	0.575736	0.21363	0.378775	0.875116	0.00975483	FALSE	FALSE	-0.552106	2.01078	070.0/070.1	B15.0/B15.9	2.01078	[-0.9708129423542295,-0.1333985415554113]
070.1	Viral hepatitis A	mild_vs_none	m3_smk_ses_win	lifetime	Primary L1 logistic	infectious diseases	OR	0.568915	0.21356	0.374339	0.864629	0.00826466	FALSE	FALSE	-0.564024	2.08278	070.0/070.1	B15.0/B15.9	2.08278	[-0.9825938123246809,-0.14545509692112413]
070.1	Viral hepatitis A	mild_vs_none	m4_bmi	lifetime	Primary L1 logistic	infectious diseases	OR	0.567049	0.217669	0.370118	0.868762	0.00915283	FALSE	FALSE	-0.567309	2.03844	070.0/070.1	B15.0/B15.9	2.03844	[-0.9939328180614837,-0.14068573234827508]
070.1	Viral hepatitis A	moderate_vs_none	m1_crude	lifetime	Primary L1 logistic	infectious diseases	OR	1.0874	0.205295	0.727183	1.62607	0.683156	FALSE	FALSE	0.0837931	0.16548	070.0/070.1	B15.0/B15.9	0.16548	[-0.3185772688869572,0.4861634320705634]
070.1	Viral hepatitis A	moderate_vs_none	m2_demo	lifetime	Primary L1 logistic	infectious diseases	OR	0.909758	0.211751	0.600735	1.37774	0.655133	FALSE	FALSE	-0.094577	0.18367	070.0/070.1	B15.0/B15.9	0.18367	[-0.5096017283760401,0.3204476808104504]
070.1	Viral hepatitis A	moderate_vs_none	m3_smk_ses_win	lifetime	Primary L1 logistic	infectious diseases	OR	0.896863	0.211716	0.592261	1.35812	0.607153	FALSE	FALSE	-0.108852	0.216702	070.0/070.1	B15.0/B15.9	0.216702	[-0.5238075166959753,0.30610380684506655]
070.1	Viral hepatitis A	severe_vs_none	m1_crude	lifetime	Primary L1 logistic	infectious diseases	OR	1.08373	0.200328	0.731817	1.60487	0.688131	FALSE	FALSE	0.0804101	0.162329	070.0/070.1	B15.0/B15.9	0.162329	[-0.3122248577482944,0.47304509932071753]
070.1	Viral hepatitis A	severe_vs_none	m2_demo	lifetime	Primary L1 logistic	infectious diseases	OR	0.958783	0.211748	0.633111	1.45198	0.842438	FALSE	FALSE	-0.0420905	0.0744623	070.0/070.1	B15.0/B15.9	0.0744623	[-0.45710918972855824,0.37292811075585935]
070.1	Viral hepatitis A	severe_vs_none	m3_smk_ses_win	lifetime	Primary L1 logistic	infectious diseases	OR	0.943187	0.211435	0.623196	1.42748	0.782058	FALSE	FALSE	-0.0584908	0.106761	070.0/070.1	B15.0/B15.9	0.106761	[-0.4728949374823328,0.3559133744917179]
070.1	Viral hepatitis A	severe_vs_none	m4_bmi	lifetime	Primary L1 logistic	infectious diseases	OR	0.986647	0.233887	0.623845	1.56044	0.954167	FALSE	FALSE	-0.0134426	0.0203756	070.0/070.1	B15.0/B15.9	0.0203756	[-0.471853219228557,0.4449679803285768]
070.1	Viral hepatitis A	moderate_vs_none	m4_bmi	lifetime	Primary L1 omitted from summary	infectious diseases	beta_log_odds	0							0		070.0/070.1	B15.0/B15.9		[nan,nan]
070.2	Viral hepatitis B	severe_vs_none	m4_IPW	lifetime	IPW sensitivity	infectious diseases	OR	0.727911		0.588971	0.899627	0.00329503	FALSE	TRUE		2.48214					610	257	353	0.891111	0.71976	0.833589	0.832829	0.835654	FALSE
070.2	Viral hepatitis B	AHI≥15 vs <15	m1_crude	lifetime	Primary L1 logistic	infectious diseases	OR	0.965848	0.0568293	0.864044	1.07965	0.540901	FALSE	FALSE	-0.0347484	0.266882	070.2/070.20/070.21/070.22/070.23/070.3/070.30/070.31/070.32/070.33	B16/B16.0/B16.1/B16.2/B16.9/B18.0/B18.1	0.266882	[-0.146131853791981,0.07663509322924439]
070.2	Viral hepatitis B	AHI≥15 vs <15	m2_demo	lifetime	Primary L1 logistic	infectious diseases	OR	0.830083	0.0581812	0.740624	0.930348	0.00137021	FALSE	TRUE	-0.18623	2.86321	070.2/070.20/070.21/070.22/070.23/070.3/070.30/070.31/070.32/070.33	B16/B16.0/B16.1/B16.2/B16.9/B18.0/B18.1	2.86321	[-0.30026280065282157,-0.07219656307462112]
070.2	Viral hepatitis B	AHI≥15 vs <15	m3_smk_ses_win	lifetime	Primary L1 logistic	infectious diseases	OR	0.829592	0.0582248	0.740122	0.929877	0.00133373	FALSE	TRUE	-0.186821	2.87493	070.2/070.20/070.21/070.22/070.23/070.3/070.30/070.31/070.32/070.33	B16/B16.0/B16.1/B16.2/B16.9/B18.0/B18.1	2.87493	[-0.3009395784335467,-0.07270273542267289]
070.2	Viral hepatitis B	AHI≥15 vs <15	m4_bmi	lifetime	Primary L1 logistic	infectious diseases	OR	0.935861	0.0608078	0.830714	1.05432	0.275656	FALSE	FALSE	-0.0662884	0.559633	070.2/070.20/070.21/070.22/070.23/070.3/070.30/070.31/070.32/070.33	B16/B16.0/B16.1/B16.2/B16.9/B18.0/B18.1	0.559633	[-0.18546964277359979,0.052892745200922145]
070.2	Viral hepatitis B	AHI≥5 vs <5	m1_crude	lifetime	Primary L1 logistic	infectious diseases	OR	0.986355	0.0627068	0.872282	1.11535	0.826574	FALSE	FALSE	-0.0137389	0.0827184	070.2/070.20/070.21/070.22/070.23/070.3/070.30/070.31/070.32/070.33	B16/B16.0/B16.1/B16.2/B16.9/B18.0/B18.1	0.0827184	[-0.13664210157915174,0.10916421534691657]
070.2	Viral hepatitis B	AHI≥5 vs <5	m2_demo	lifetime	Primary L1 logistic	infectious diseases	OR	0.781902	0.0643728	0.68922	0.887047	0.000132431	FALSE	TRUE	-0.246026	3.87801	070.2/070.20/070.21/070.22/070.23/070.3/070.30/070.31/070.32/070.33	B16/B16.0/B16.1/B16.2/B16.9/B18.0/B18.1	3.87801	[-0.3721944460305062,-0.11985765702907408]
070.2	Viral hepatitis B	AHI≥5 vs <5	m3_smk_ses_win	lifetime	Primary L1 logistic	infectious diseases	OR	0.78127	0.0644059	0.688619	0.886388	0.000126859	FALSE	TRUE	-0.246834	3.89668	070.2/070.20/070.21/070.22/070.23/070.3/070.30/070.31/070.32/070.33	B16/B16.0/B16.1/B16.2/B16.9/B18.0/B18.1	3.89668	[-0.3730674190878734,-0.12060091170651965]
070.2	Viral hepatitis B	AHI≥5 vs <5	m4_bmi	lifetime	Primary L1 logistic	infectious diseases	OR	0.886868	0.0671659	0.777477	1.01165	0.0738577	FALSE	FALSE	-0.120059	1.1316	070.2/070.20/070.21/070.22/070.23/070.3/070.30/070.31/070.32/070.33	B16/B16.0/B16.1/B16.2/B16.9/B18.0/B18.1	1.1316	[-0.2517013761489893,0.01158409421657318]
070.2	Viral hepatitis B	mild_vs_none	m1_crude	lifetime	Primary L1 logistic	infectious diseases	OR	1.00893	0.0734941	0.873579	1.16525	0.903731	FALSE	FALSE	0.00888904	0.0439606	070.2/070.20/070.21/070.22/070.23/070.3/070.30/070.31/070.32/070.33	B16/B16.0/B16.1/B16.2/B16.9/B18.0/B18.1	0.0439606	[-0.13515683614274238,0.15293491145191468]
070.2	Viral hepatitis B	mild_vs_none	m2_demo	lifetime	Primary L1 logistic	infectious diseases	OR	0.832908	0.0749736	0.719084	0.96475	0.0147438	FALSE	FALSE	-0.182832	1.83139	070.2/070.20/070.21/070.22/070.23/070.3/070.30/070.31/070.32/070.33	B16/B16.0/B16.1/B16.2/B16.9/B18.0/B18.1	1.83139	[-0.3297771533052607,-0.03588600744845627]
070.2	Viral hepatitis B	mild_vs_none	m3_smk_ses_win	lifetime	Primary L1 logistic	infectious diseases	OR	0.833188	0.0750038	0.719283	0.965132	0.0149681	FALSE	FALSE	-0.182496	1.82483	070.2/070.20/070.21/070.22/070.23/070.3/070.30/070.31/070.32/070.33	B16/B16.0/B16.1/B16.2/B16.9/B18.0/B18.1	1.82483	[-0.3295002900114634,-0.035490737568717096]
070.2	Viral hepatitis B	mild_vs_none	m4_bmi	lifetime	Primary L1 logistic	infectious diseases	OR	0.888629	0.0767031	0.764593	1.03279	0.123709	FALSE	FALSE	-0.118076	0.907597	070.2/070.20/070.21/070.22/070.23/070.3/070.30/070.31/070.32/070.33	B16/B16.0/B16.1/B16.2/B16.9/B18.0/B18.1	0.907597	[-0.26841118383983215,0.03225944433017512]
070.2	Viral hepatitis B	moderate_vs_none	m1_crude	lifetime	Primary L1 logistic	infectious diseases	OR	1.05743	0.0805087	0.903072	1.23817	0.487934	FALSE	FALSE	0.0558407	0.311639	070.2/070.20/070.21/070.22/070.23/070.3/070.30/070.31/070.32/070.33	B16/B16.0/B16.1/B16.2/B16.9/B18.0/B18.1	0.311639	[-0.10195342988536171,0.21363478632801475]
070.2	Viral hepatitis B	moderate_vs_none	m2_demo	lifetime	Primary L1 logistic	infectious diseases	OR	0.793799	0.0831433	0.674433	0.934291	0.00547897	FALSE	TRUE	-0.230925	2.2613	070.2/070.20/070.21/070.22/070.23/070.3/070.30/070.31/070.32/070.33	B16/B16.0/B16.1/B16.2/B16.9/B18.0/B18.1	2.2613	[-0.3938831437578325,-0.06796729599196008]
070.2	Viral hepatitis B	moderate_vs_none	m3_smk_ses_win	lifetime	Primary L1 logistic	infectious diseases	OR	0.793239	0.0831956	0.673888	0.933728	0.00536646	FALSE	TRUE	-0.231631	2.27031	070.2/070.20/070.21/070.22/070.23/070.3/070.30/070.31/070.32/070.33	B16/B16.0/B16.1/B16.2/B16.9/B18.0/B18.1	2.27031	[-0.3946910696378113,-0.0685704551809189]
070.2	Viral hepatitis B	moderate_vs_none	m4_bmi	lifetime	Primary L1 logistic	infectious diseases	OR	0.878387	0.0876231	0.739778	1.04297	0.138918	FALSE	FALSE	-0.129668	0.857242	070.2/070.20/070.21/070.22/070.23/070.3/070.30/070.31/070.32/070.33	B16/B16.0/B16.1/B16.2/B16.9/B18.0/B18.1	0.857242	[-0.30140564479021387,0.04207060959543607]
070.2	Viral hepatitis B	severe_vs_none	m1_crude	lifetime	Primary L1 logistic	infectious diseases	OR	0.891459	0.082215	0.758786	1.04733	0.16226	FALSE	FALSE	-0.114896	0.789789	070.2/070.20/070.21/070.22/070.23/070.3/070.30/070.31/070.32/070.33	B16/B16.0/B16.1/B16.2/B16.9/B18.0/B18.1	0.789789	[-0.2760348470318724,0.046242060361571344]
070.2	Viral hepatitis B	severe_vs_none	m2_demo	lifetime	Primary L1 logistic	infectious diseases	OR	0.704617	0.0860584	0.595251	0.834077	4.73823e-05	FALSE	TRUE	-0.350101	4.32438	070.2/070.20/070.21/070.22/070.23/070.3/070.30/070.31/070.32/070.33	B16/B16.0/B16.1/B16.2/B16.9/B18.0/B18.1	4.32438	[-0.518772338079013,-0.18142953233497638]
070.2	Viral hepatitis B	severe_vs_none	m3_smk_ses_win	lifetime	Primary L1 logistic	infectious diseases	OR	0.701898	0.0862037	0.592785	0.831095	4.02267e-05	FALSE	TRUE	-0.353968	4.39549	070.2/070.20/070.21/070.22/070.23/070.3/070.30/070.31/070.32/070.33	B16/B16.0/B16.1/B16.2/B16.9/B18.0/B18.1	4.39549	[-0.5229237142327459,-0.18501129330220184]
070.2	Viral hepatitis B	severe_vs_none	m4_bmi	lifetime	Primary L1 logistic	infectious diseases	OR	0.833589	0.0955492	0.691227	1.00527	0.0567896	FALSE	FALSE	-0.182014	1.24573	070.2/070.20/070.21/070.22/070.23/070.3/070.30/070.31/070.32/070.33	B16/B16.0/B16.1/B16.2/B16.9/B18.0/B18.1	1.24573	[-0.3692872829691569,0.005258784748341266]
070.3	Viral hepatitis C	severe_vs_none	m4_IPW	lifetime	IPW sensitivity	infectious diseases	OR	0.940669		0.773803	1.14352	0.539276	FALSE	FALSE		0.268189					761	393	368	1.31042	0.83603	0.926572	0.926114	0.926865	FALSE
070.3	Viral hepatitis C	AHI≥15 vs <15	m1_crude	lifetime	Primary L1 logistic	infectious diseases	OR	1.1503	0.0489555	1.04505	1.26614	0.00423464	FALSE	TRUE	0.140019	2.37318	070.41/070.44/070.51/070.54/070.7/070.70/070.71	B17.1/B18.2	2.37318	[0.04406822651632697,0.2359703020958423]
070.3	Viral hepatitis C	AHI≥15 vs <15	m2_demo	lifetime	Primary L1 logistic	infectious diseases	OR	0.943597	0.0499016	0.855678	1.04055	0.244665	FALSE	FALSE	-0.0580558	0.611429	070.41/070.44/070.51/070.54/070.7/070.70/070.71	B17.1/B18.2	0.611429	[-0.15586119095622752,0.039749503724402536]
070.3	Viral hepatitis C	AHI≥15 vs <15	m3_smk_ses_win	lifetime	Primary L1 logistic	infectious diseases	OR	0.92588	0.05001	0.839433	1.02123	0.123583	FALSE	FALSE	-0.0770108	0.908041	070.41/070.44/070.51/070.54/070.7/070.70/070.71	B17.1/B18.2	0.908041	[-0.1750285964385152,0.021007053241848775]
070.3	Viral hepatitis C	AHI≥15 vs <15	m4_bmi	lifetime	Primary L1 logistic	infectious diseases	OR	0.94279	0.0520282	0.85139	1.044	0.257509	FALSE	FALSE	-0.0589114	0.589208	070.41/070.44/070.51/070.54/070.7/070.70/070.71	B17.1/B18.2	0.589208	[-0.16088472816899502,0.043061902158835055]
070.3	Viral hepatitis C	AHI≥5 vs <5	m1_crude	lifetime	Primary L1 logistic	infectious diseases	OR	1.35394	0.0591095	1.20583	1.52024	2.95354e-07	TRUE	TRUE	0.303018	6.52966	070.41/070.44/070.51/070.54/070.7/070.70/070.71	B17.1/B18.2	6.52966	[0.187165605266355,0.4188704471790246]
070.3	Viral hepatitis C	AHI≥5 vs <5	m2_demo	lifetime	Primary L1 logistic	infectious diseases	OR	1.01355	0.0600568	0.900996	1.14015	0.822736	FALSE	FALSE	0.0134543	0.0847393	070.41/070.44/070.51/070.54/070.7/070.70/070.71	B17.1/B18.2	0.0847393	[-0.10425476185480735,0.13116343745797282]
070.3	Viral hepatitis C	AHI≥5 vs <5	m3_smk_ses_win	lifetime	Primary L1 logistic	infectious diseases	OR	0.992723	0.0601372	0.882347	1.11691	0.90334	FALSE	FALSE	-0.00730325	0.0441488	070.41/070.44/070.51/070.54/070.7/070.70/070.71	B17.1/B18.2	0.0441488	[-0.12516995123612445,0.11056344568955391]
070.3	Viral hepatitis C	AHI≥5 vs <5	m4_bmi	lifetime	Primary L1 logistic	infectious diseases	OR	1.01739	0.0620594	0.90087	1.14898	0.781165	FALSE	FALSE	0.0172402	0.107257	070.41/070.44/070.51/070.54/070.7/070.70/070.71	B17.1/B18.2	0.107257	[-0.10439403120458345,0.138874360527044]
070.3	Viral hepatitis C	mild_vs_none	m1_crude	lifetime	Primary L1 logistic	infectious diseases	OR	1.34639	0.0676473	1.1792	1.53728	1.09906e-05	TRUE	TRUE	0.297425	4.95898	070.41/070.44/070.51/070.54/070.7/070.70/070.71	B17.1/B18.2	4.95898	[0.1648390745207369,0.43001175588675344]
070.3	Viral hepatitis C	mild_vs_none	m2_demo	lifetime	Primary L1 logistic	infectious diseases	OR	1.0664	0.0683225	0.932749	1.21921	0.346714	FALSE	FALSE	0.0642903	0.460029	070.41/070.44/070.51/070.54/070.7/070.70/070.71	B17.1/B18.2	0.460029	[-0.0696193221353276,0.198199849143932]
070.3	Viral hepatitis C	mild_vs_none	m3_smk_ses_win	lifetime	Primary L1 logistic	infectious diseases	OR	1.05069	0.0684208	0.918831	1.20148	0.469849	FALSE	FALSE	0.0494494	0.328042	070.41/070.44/070.51/070.54/070.7/070.70/070.71	B17.1/B18.2	0.328042	[-0.08465284465653455,0.18355164538037222]
070.3	Viral hepatitis C	mild_vs_none	m4_bmi	lifetime	Primary L1 logistic	infectious diseases	OR	1.05291	0.0695802	0.918683	1.20676	0.458676	FALSE	FALSE	0.051561	0.338494	070.41/070.44/070.51/070.54/070.7/070.70/070.71	B17.1/B18.2	0.338494	[-0.08481377370824994,0.18793577478314671]
070.3	Viral hepatitis C	moderate_vs_none	m1_crude	lifetime	Primary L1 logistic	infectious diseases	OR	1.41305	0.0731644	1.22427	1.63093	2.29397e-06	TRUE	TRUE	0.345748	5.63941	070.41/070.44/070.51/070.54/070.7/070.70/070.71	B17.1/B18.2	5.63941	[0.20234863208035905,0.4891477152137057]
070.3	Viral hepatitis C	moderate_vs_none	m2_demo	lifetime	Primary L1 logistic	infectious diseases	OR	0.995687	0.0748424	0.859838	1.153	0.953944	FALSE	FALSE	-0.00432251	0.0204771	070.41/070.44/070.51/070.54/070.7/070.70/070.71	B17.1/B18.2	0.0204771	[-0.15101098035228747,0.14236596569292545]
070.3	Viral hepatitis C	moderate_vs_none	m3_smk_ses_win	lifetime	Primary L1 logistic	infectious diseases	OR	0.985896	0.0749101	0.85127	1.14181	0.849607	FALSE	FALSE	-0.0142045	0.0707821	070.41/070.44/070.51/070.54/070.7/070.70/070.71	B17.1/B18.2	0.0707821	[-0.1610254777361701,0.13261652647998556]
070.3	Viral hepatitis C	moderate_vs_none	m4_bmi	lifetime	Primary L1 logistic	infectious diseases	OR	1.00653	0.0783562	0.863236	1.17361	0.933806	FALSE	FALSE	0.00650805	0.0297433	070.41/070.44/070.51/070.54/070.7/070.70/070.71	B17.1/B18.2	0.0297433	[-0.14706728547314102,0.16008338394343796]
070.3	Viral hepatitis C	severe_vs_none	m1_crude	lifetime	Primary L1 logistic	infectious diseases	OR	1.30998	0.0727864	1.13582	1.51085	0.000207531	FALSE	TRUE	0.270013	3.68292	070.41/070.44/070.51/070.54/070.7/070.70/070.71	B17.1/B18.2	3.68292	[0.12735467435397585,0.41267209609824274]
070.3	Viral hepatitis C	severe_vs_none	m2_demo	lifetime	Primary L1 logistic	infectious diseases	OR	0.933218	0.0760039	0.80406	1.08312	0.363149	FALSE	FALSE	-0.0691165	0.439915	070.41/070.44/070.51/070.54/070.7/070.70/070.71	B17.1/B18.2	0.439915	[-0.21808142838041633,0.07984840114409127]
070.3	Viral hepatitis C	severe_vs_none	m3_smk_ses_win	lifetime	Primary L1 logistic	infectious diseases	OR	0.902868	0.0761541	0.777681	1.04821	0.17968	FALSE	FALSE	-0.102179	0.745501	070.41/070.44/070.51/070.54/070.7/070.70/070.71	B17.1/B18.2	0.745501	[-0.25143838856762746,0.04708019205405188]
070.3	Viral hepatitis C	severe_vs_none	m4_bmi	lifetime	Primary L1 logistic	infectious diseases	OR	0.926572	0.0835985	0.786539	1.09154	0.361632	FALSE	FALSE	-0.0762635	0.441733	070.41/070.44/070.51/070.54/070.7/070.70/070.71	B17.1/B18.2	0.441733	[-0.24011346913278617,0.08758651394444514]
070.4	Chronic hepatitis	severe_vs_none	m4_IPW	lifetime	IPW sensitivity	infectious diseases	OR	0.791288		0.544242	1.15048	0.220239	FALSE	FALSE		0.657106					215	94	121	0.95137	0.697087	0.745407	0.742662	0.743212	FALSE
070.4	Chronic hepatitis	AHI≥15 vs <15	m1_crude	lifetime	Primary L1 logistic	infectious diseases	OR	0.92756	0.0905789	0.776678	1.10775	0.406428	FALSE	FALSE	-0.0751983	0.391017	571.4/571.40/571.41/571.42/571.49	K71.5/K73/K73.0/K73.1/K73.2/K73.8/K73.9/K75.4	0.391017	[-0.2527296430475301,0.10233306862431975]
070.4	Chronic hepatitis	AHI≥15 vs <15	m2_demo	lifetime	Primary L1 logistic	infectious diseases	OR	0.814369	0.0922868	0.679621	0.975834	0.0260789	FALSE	FALSE	-0.205341	1.58371	571.4/571.40/571.41/571.42/571.49	K71.5/K73/K73.0/K73.1/K73.2/K73.8/K73.9/K75.4	1.58371	[-0.38621996750668397,-0.024462483518733924]
070.4	Chronic hepatitis	AHI≥15 vs <15	m3_smk_ses_win	lifetime	Primary L1 logistic	infectious diseases	OR	0.805561	0.0923065	0.672244	0.965317	0.0191615	FALSE	TRUE	-0.216216	1.71757	571.4/571.40/571.41/571.42/571.49	K71.5/K73/K73.0/K73.1/K73.2/K73.8/K73.9/K75.4	1.71757	[-0.39713354283870705,-0.03529890347630177]
070.4	Chronic hepatitis	AHI≥15 vs <15	m4_bmi	lifetime	Primary L1 logistic	infectious diseases	OR	0.813901	0.0959512	0.674369	0.982303	0.0318686	FALSE	FALSE	-0.205917	1.49664	571.4/571.40/571.41/571.42/571.49	K71.5/K73/K73.0/K73.1/K73.2/K73.8/K73.9/K75.4	1.49664	[-0.39397767252868787,-0.017855708660659803]
070.4	Chronic hepatitis	AHI≥5 vs <5	m1_crude	lifetime	Primary L1 logistic	infectious diseases	OR	1.19353	0.104284	0.972894	1.4642	0.0898011	FALSE	FALSE	0.176913	1.04672	571.4/571.40/571.41/571.42/571.49	K71.5/K73/K73.0/K73.1/K73.2/K73.8/K73.9/K75.4	1.04672	[-0.027480566815867385,0.38130627423409313]
070.4	Chronic hepatitis	AHI≥5 vs <5	m2_demo	lifetime	Primary L1 logistic	infectious diseases	OR	0.966038	0.106124	0.784624	1.1894	0.744743	FALSE	FALSE	-0.0345517	0.127993	571.4/571.40/571.41/571.42/571.49	K71.5/K73/K73.0/K73.1/K73.2/K73.8/K73.9/K75.4	0.127993	[-0.24255109529002017,0.1734476571529559]
070.4	Chronic hepatitis	AHI≥5 vs <5	m3_smk_ses_win	lifetime	Primary L1 logistic	infectious diseases	OR	0.95197	0.106055	0.773303	1.17192	0.642563	FALSE	FALSE	-0.0492219	0.192085	571.4/571.40/571.41/571.42/571.49	K71.5/K73/K73.0/K73.1/K73.2/K73.8/K73.9/K75.4	0.192085	[-0.2570849052226035,0.15864110799204878]
070.4	Chronic hepatitis	AHI≥5 vs <5	m4_bmi	lifetime	Primary L1 logistic	infectious diseases	OR	0.978383	0.109796	0.788951	1.2133	0.842227	FALSE	FALSE	-0.0218545	0.0745707	571.4/571.40/571.41/571.42/571.49	K71.5/K73/K73.0/K73.1/K73.2/K73.8/K73.9/K75.4	0.0745707	[-0.23705140218284454,0.1933424795866931]
070.4	Chronic hepatitis	mild_vs_none	m1_crude	lifetime	Primary L1 logistic	infectious diseases	OR	1.33712	0.117784	1.06148	1.68434	0.0136422	FALSE	TRUE	0.29052	1.86511	571.4/571.40/571.41/571.42/571.49	K71.5/K73/K73.0/K73.1/K73.2/K73.8/K73.9/K75.4	1.86511	[0.059667518335377256,0.521372304154694]
070.4	Chronic hepatitis	mild_vs_none	m2_demo	lifetime	Primary L1 logistic	infectious diseases	OR	1.10482	0.118939	0.875083	1.39486	0.401989	FALSE	FALSE	0.0996799	0.395786	571.4/571.40/571.41/571.42/571.49	K71.5/K73/K73.0/K73.1/K73.2/K73.8/K73.9/K75.4	0.395786	[-0.13343666710987287,0.3327964173235637]
070.4	Chronic hepatitis	mild_vs_none	m3_smk_ses_win	lifetime	Primary L1 logistic	infectious diseases	OR	1.09727	0.118966	0.869059	1.3854	0.435237	FALSE	FALSE	0.0928242	0.361274	571.4/571.40/571.41/571.42/571.49	K71.5/K73/K73.0/K73.1/K73.2/K73.8/K73.9/K75.4	0.361274	[-0.14034395451768628,0.3259923072552516]
070.4	Chronic hepatitis	mild_vs_none	m4_bmi	lifetime	Primary L1 logistic	infectious diseases	OR	1.09185	0.12109	0.861176	1.38432	0.468019	FALSE	FALSE	0.0878761	0.329737	571.4/571.40/571.41/571.42/571.49	K71.5/K73/K73.0/K73.1/K73.2/K73.8/K73.9/K75.4	0.329737	[-0.14945666454329698,0.3252088647137194]
070.4	Chronic hepatitis	moderate_vs_none	m1_crude	lifetime	Primary L1 logistic	infectious diseases	OR	1.2455	0.131249	0.962999	1.61088	0.0943853	FALSE	FALSE	0.219541	1.0251	571.4/571.40/571.41/571.42/571.49	K71.5/K73/K73.0/K73.1/K73.2/K73.8/K73.9/K75.4	1.0251	[-0.03770238920130395,0.4767836712685447]
070.4	Chronic hepatitis	moderate_vs_none	m2_demo	lifetime	Primary L1 logistic	infectious diseases	OR	0.932946	0.134528	0.716714	1.21441	0.605896	FALSE	FALSE	-0.0694085	0.217602	571.4/571.40/571.41/571.42/571.49	K71.5/K73/K73.0/K73.1/K73.2/K73.8/K73.9/K75.4	0.217602	[-0.3330786161693293,0.19426169966328954]
070.4	Chronic hepatitis	moderate_vs_none	m3_smk_ses_win	lifetime	Primary L1 logistic	infectious diseases	OR	0.919494	0.134461	0.706473	1.19675	0.532493	FALSE	FALSE	-0.0839314	0.273686	571.4/571.40/571.41/571.42/571.49	K71.5/K73/K73.0/K73.1/K73.2/K73.8/K73.9/K75.4	0.273686	[-0.3474707606620085,0.17960786696719871]
070.4	Chronic hepatitis	moderate_vs_none	m4_bmi	lifetime	Primary L1 logistic	infectious diseases	OR	0.921694	0.140749	0.699489	1.21449	0.562361	FALSE	FALSE	-0.0815416	0.249985	571.4/571.40/571.41/571.42/571.49	K71.5/K73/K73.0/K73.1/K73.2/K73.8/K73.9/K75.4	0.249985	[-0.35740533205701125,0.19432223035380108]
070.4	Chronic hepatitis	severe_vs_none	m1_crude	lifetime	Primary L1 logistic	infectious diseases	OR	0.950429	0.137585	0.725783	1.24461	0.71173	FALSE	FALSE	-0.0508423	0.147685	571.4/571.40/571.41/571.42/571.49	K71.5/K73/K73.0/K73.1/K73.2/K73.8/K73.9/K75.4	0.147685	[-0.32050387054976287,0.2188192825792396]
070.4	Chronic hepatitis	severe_vs_none	m2_demo	lifetime	Primary L1 logistic	infectious diseases	OR	0.782753	0.144346	0.589872	1.0387	0.0897182	FALSE	FALSE	-0.244938	1.04712	571.4/571.40/571.41/571.42/571.49	K71.5/K73/K73.0/K73.1/K73.2/K73.8/K73.9/K75.4	1.04712	[-0.5278504438062439,0.037974191527486156]
070.4	Chronic hepatitis	severe_vs_none	m3_smk_ses_win	lifetime	Primary L1 logistic	infectious diseases	OR	0.76968	0.144141	0.580253	1.02095	0.0693483	FALSE	FALSE	-0.26178	1.15896	571.4/571.40/571.41/571.42/571.49	K71.5/K73/K73.0/K73.1/K73.2/K73.8/K73.9/K75.4	1.15896	[-0.5442906325180052,0.020730312304690857]
070.4	Chronic hepatitis	severe_vs_none	m4_bmi	lifetime	Primary L1 logistic	infectious diseases	OR	0.745407	0.15864	0.546209	1.01725	0.064005	FALSE	FALSE	-0.293825	1.19379	571.4/571.40/571.41/571.42/571.49	K71.5/K73/K73.0/K73.1/K73.2/K73.8/K73.9/K75.4	1.19379	[-0.6047536394047253,0.017104459956104157]
070.9	Hepatitis NOS	severe_vs_none	m4_IPW	lifetime	IPW sensitivity	infectious diseases	OR	1.06271		0.790813	1.42808	0.686673	FALSE	FALSE		0.16325					322	151	171	1.08176	0.979466	1.00877	1.01174	1.01171	FALSE
070.9	Hepatitis NOS	AHI≥15 vs <15	m1_crude	lifetime	Primary L1 logistic	infectious diseases	OR	1.06039	0.0751494	0.915162	1.22866	0.435235	FALSE	FALSE	0.0586365	0.361276	573.3	K71/K71.0/K71.2/K71.3/K71.4/K71.6/K71.7/K71.8/K71.9/K75.2/K75.3/K75.8/K75.9/K76.4	0.361276	[-0.0886536986067284,0.20592666117168346]
070.9	Hepatitis NOS	AHI≥15 vs <15	m3_smk_ses_win	lifetime	Primary L1 logistic	infectious diseases	OR	0.990951	0.0768879	0.852324	1.15212	0.905886	FALSE	FALSE	-0.00909043	0.0429266	573.3	K71/K71.0/K71.2/K71.3/K71.4/K71.6/K71.7/K71.8/K71.9/K75.2/K75.3/K75.8/K75.9/K76.4	0.0429266	[-0.15978797437342943,0.14160712290658764]
070.9	Hepatitis NOS	AHI≥15 vs <15	m4_bmi	lifetime	Primary L1 logistic	infectious diseases	OR	1.0172	0.0803418	0.869003	1.19068	0.831853	FALSE	FALSE	0.0170586	0.0799532	573.3	K71/K71.0/K71.2/K71.3/K71.4/K71.6/K71.7/K71.8/K71.9/K75.2/K75.3/K75.8/K75.9/K76.4	0.0799532	[-0.14040846429257464,0.174525615899625]
070.9	Hepatitis NOS	AHI≥5 vs <5	m1_crude	lifetime	Primary L1 logistic	infectious diseases	OR	1.20709	0.087659	1.01654	1.43336	0.0317873	FALSE	FALSE	0.18821	1.49775	573.3	K71/K71.0/K71.2/K71.3/K71.4/K71.6/K71.7/K71.8/K71.9/K75.2/K75.3/K75.8/K75.9/K76.4	1.49775	[0.01640194852005228,0.3600190260553979]
070.9	Hepatitis NOS	AHI≥5 vs <5	m2_demo	lifetime	Primary L1 logistic	infectious diseases	OR	1.06592	0.0896248	0.894205	1.27062	0.476267	FALSE	FALSE	0.0638414	0.322149	573.3	K71/K71.0/K71.2/K71.3/K71.4/K71.6/K71.7/K71.8/K71.9/K75.2/K75.3/K75.8/K75.9/K76.4	0.322149	[-0.11181998709657491,0.23950286357060557]
070.9	Hepatitis NOS	AHI≥5 vs <5	m3_smk_ses_win	lifetime	Primary L1 logistic	infectious diseases	OR	1.05218	0.0895981	0.882725	1.25417	0.570219	FALSE	FALSE	0.0508674	0.243958	573.3	K71/K71.0/K71.2/K71.3/K71.4/K71.6/K71.7/K71.8/K71.9/K75.2/K75.3/K75.8/K75.9/K76.4	0.243958	[-0.12474165469049756,0.22647644645726225]
070.9	Hepatitis NOS	AHI≥5 vs <5	m4_bmi	lifetime	Primary L1 logistic	infectious diseases	OR	1.0884	0.0931028	0.906859	1.30629	0.362901	FALSE	FALSE	0.0847098	0.440212	573.3	K71/K71.0/K71.2/K71.3/K71.4/K71.6/K71.7/K71.8/K71.9/K75.2/K75.3/K75.8/K75.9/K76.4	0.440212	[-0.09776840818121163,0.267187930918048]
070.9	Hepatitis NOS	mild_vs_none	m1_crude	lifetime	Primary L1 logistic	infectious diseases	OR	1.23194	0.100829	1.01103	1.50111	0.0385725	FALSE	FALSE	0.208587	1.41372	573.3	K71/K71.0/K71.2/K71.3/K71.4/K71.6/K71.7/K71.8/K71.9/K75.2/K75.3/K75.8/K75.9/K76.4	1.41372	[0.010965569256876223,0.4062078213274759]
070.9	Hepatitis NOS	mild_vs_none	m2_demo	lifetime	Primary L1 logistic	infectious diseases	OR	1.07675	0.102232	0.881241	1.31563	0.469479	FALSE	FALSE	0.0739472	0.328384	573.3	K71/K71.0/K71.2/K71.3/K71.4/K71.6/K71.7/K71.8/K71.9/K75.2/K75.3/K75.8/K75.9/K76.4	0.328384	[-0.12642400433396844,0.27431836904392615]
070.9	Hepatitis NOS	mild_vs_none	m3_smk_ses_win	lifetime	Primary L1 logistic	infectious diseases	OR	1.06822	0.102258	0.874216	1.30528	0.518689	FALSE	FALSE	0.0659938	0.285093	573.3	K71/K71.0/K71.2/K71.3/K71.4/K71.6/K71.7/K71.8/K71.9/K75.2/K75.3/K75.8/K75.9/K76.4	0.285093	[-0.13442750343217086,0.26641511308829335]
070.9	Hepatitis NOS	mild_vs_none	m4_bmi	lifetime	Primary L1 logistic	infectious diseases	OR	1.0748	0.104416	0.875885	1.31888	0.489689	FALSE	FALSE	0.0721308	0.31008	573.3	K71/K71.0/K71.2/K71.3/K71.4/K71.6/K71.7/K71.8/K71.9/K75.2/K75.3/K75.8/K75.9/K76.4	0.31008	[-0.13252014555895564,0.2767817231753497]
070.9	Hepatitis NOS	moderate_vs_none	m1_crude	lifetime	Primary L1 logistic	infectious diseases	OR	1.30775	0.109123	1.05594	1.61961	0.0139413	FALSE	TRUE	0.268308	1.8557	573.3	K71/K71.0/K71.2/K71.3/K71.4/K71.6/K71.7/K71.8/K71.9/K75.2/K75.3/K75.8/K75.9/K76.4	1.8557	[0.05443124769470967,0.48218399190197847]
070.9	Hepatitis NOS	moderate_vs_none	m2_demo	lifetime	Primary L1 logistic	infectious diseases	OR	1.1352	0.113096	0.909503	1.4169	0.262187	FALSE	FALSE	0.126807	0.581389	573.3	K71/K71.0/K71.2/K71.3/K71.4/K71.6/K71.7/K71.8/K71.9/K75.2/K75.3/K75.8/K75.9/K76.4	0.581389	[-0.09485646905298376,0.34847062931818906]
070.9	Hepatitis NOS	moderate_vs_none	m3_smk_ses_win	lifetime	Primary L1 logistic	infectious diseases	OR	1.11891	0.113053	0.896527	1.39645	0.320317	FALSE	FALSE	0.112352	0.49442	573.3	K71/K71.0/K71.2/K71.3/K71.4/K71.6/K71.7/K71.8/K71.9/K75.2/K75.3/K75.8/K75.9/K76.4	0.49442	[-0.10922643107129466,0.3339312838294573]
070.9	Hepatitis NOS	moderate_vs_none	m4_bmi	lifetime	Primary L1 logistic	infectious diseases	OR	1.09184	0.118806	0.86503	1.37812	0.459562	FALSE	FALSE	0.0878654	0.337656	573.3	K71/K71.0/K71.2/K71.3/K71.4/K71.6/K71.7/K71.8/K71.9/K75.2/K75.3/K75.8/K75.9/K76.4	0.337656	[-0.14499067509305263,0.32072139943285616]
070.9	Hepatitis NOS	severe_vs_none	m1_crude	lifetime	Primary L1 logistic	infectious diseases	OR	1.07977	0.111825	0.867255	1.34437	0.492492	FALSE	FALSE	0.0767515	0.307601	573.3	K71/K71.0/K71.2/K71.3/K71.4/K71.6/K71.7/K71.8/K71.9/K75.2/K75.3/K75.8/K75.9/K76.4	0.307601	[-0.1424224568267196,0.29592539281519087]
070.9	Hepatitis NOS	severe_vs_none	m2_demo	lifetime	Primary L1 logistic	infectious diseases	OR	0.977553	0.118247	0.775333	1.23252	0.847748	FALSE	FALSE	-0.0227026	0.0717334	573.3	K71/K71.0/K71.2/K71.3/K71.4/K71.6/K71.7/K71.8/K71.9/K75.2/K75.3/K75.8/K75.9/K76.4	0.0717334	[-0.2544623661483552,0.20905717252944678]
070.9	Hepatitis NOS	severe_vs_none	m3_smk_ses_win	lifetime	Primary L1 logistic	infectious diseases	OR	0.959847	0.118137	0.761454	1.20993	0.728667	FALSE	FALSE	-0.0409815	0.137471	573.3	K71/K71.0/K71.2/K71.3/K71.4/K71.6/K71.7/K71.8/K71.9/K75.2/K75.3/K75.8/K75.9/K76.4	0.137471	[-0.27252530701196503,0.19056224877019867]
070.9	Hepatitis NOS	severe_vs_none	m4_bmi	lifetime	Primary L1 logistic	infectious diseases	OR	1.00877	0.131088	0.78021	1.30429	0.94687	FALSE	FALSE	0.00873534	0.0237095	573.3	K71/K71.0/K71.2/K71.3/K71.4/K71.6/K71.7/K71.8/K71.9/K75.2/K75.3/K75.8/K75.9/K76.4	0.0237095	[-0.2481916694588219,0.26566235157345813]
070.9	Hepatitis NOS	AHI≥15 vs <15	m2_demo	lifetime	Primary L1 omitted from summary	infectious diseases	beta_log_odds	0							0		573.3	K71/K71.0/K71.2/K71.3/K71.4/K71.6/K71.7/K71.8/K71.9/K75.2/K75.3/K75.8/K75.9/K76.4		[nan,nan]
071	Human immunodeficiency virus [HIV] disease	severe_vs_none	m4_IPW	lifetime	IPW sensitivity	infectious diseases	OR	0.853154		0.663886	1.09638	0.214614	FALSE	FALSE		0.668342					352	156	196	0.974725	0.806388	0.792763			FALSE
071	Human immunodeficiency virus [HIV] disease	AHI≥15 vs <15	m1_crude	lifetime	Primary L1 logistic	infectious diseases	OR	0.965034	0.0744826	0.833956	1.11672	0.632754	FALSE	FALSE	-0.0355918	0.198765	043/043.0/043.1/043.2/043.3/043.9/044/044.0/044.9/079.53/795.71/V08	Z21	0.198765	[-0.1815751168719122,0.11039149433425449]
071	Human immunodeficiency virus [HIV] disease	AHI≥15 vs <15	m2_demo	lifetime	Primary L1 logistic	infectious diseases	OR	0.706494	0.0755801	0.609221	0.819299	4.28653e-06	TRUE	TRUE	-0.34744	5.36789	043/043.0/043.1/043.2/043.3/043.9/044/044.0/044.9/079.53/795.71/V08	Z21	5.36789	[-0.4955747535233866,-0.19930616795212858]
071	Human immunodeficiency virus [HIV] disease	AHI≥15 vs <15	m3_smk_ses_win	lifetime	Primary L1 logistic	infectious diseases	OR	0.69478	0.0756564	0.59903	0.805835	1.48433e-06	TRUE	TRUE	-0.36416	5.82847	043/043.0/043.1/043.2/043.3/043.9/044/044.0/044.9/079.53/795.71/V08	Z21	5.82847	[-0.5124433496992756,-0.21587570111275048]
071	Human immunodeficiency virus [HIV] disease	AHI≥15 vs <15	m4_bmi	lifetime	Primary L1 logistic	infectious diseases	OR	0.865921	0.0801409	0.740052	1.0132	0.072437	FALSE	FALSE	-0.143962	1.14004	043/043.0/043.1/043.2/043.3/043.9/044/044.0/044.9/079.53/795.71/V08	Z21	1.14004	[-0.301035259345669,0.013111219472675989]
071	Human immunodeficiency virus [HIV] disease	AHI≥5 vs <5	m1_crude	lifetime	Primary L1 logistic	infectious diseases	OR	1.04896	0.0833427	0.89088	1.2351	0.566255	FALSE	FALSE	0.0478033	0.246988	043/043.0/043.1/043.2/043.3/043.9/044/044.0/044.9/079.53/795.71/V08	Z21	0.246988	[-0.1155452771775981,0.21115192349032302]
071	Human immunodeficiency virus [HIV] disease	AHI≥5 vs <5	m2_demo	lifetime	Primary L1 logistic	infectious diseases	OR	0.75401	0.0851417	0.638123	0.890943	0.000912394	FALSE	TRUE	-0.28235	3.03982	043/043.0/043.1/043.2/043.3/043.9/044/044.0/044.9/079.53/795.71/V08	Z21	3.03982	[-0.4492243603366589,-0.11547511225378074]
071	Human immunodeficiency virus [HIV] disease	AHI≥5 vs <5	m3_smk_ses_win	lifetime	Primary L1 logistic	infectious diseases	OR	0.741936	0.0851973	0.627836	0.876772	0.000459114	FALSE	TRUE	-0.298492	3.33808	043/043.0/043.1/043.2/043.3/043.9/044/044.0/044.9/079.53/795.71/V08	Z21	3.33808	[-0.46547621543744705,-0.13150876829461994]
071	Human immunodeficiency virus [HIV] disease	AHI≥5 vs <5	m4_bmi	lifetime	Primary L1 logistic	infectious diseases	OR	0.948255	0.0898546	0.795135	1.13086	0.554311	FALSE	FALSE	-0.0531321	0.256247	043/043.0/043.1/043.2/043.3/043.9/044/044.0/044.9/079.53/795.71/V08	Z21	0.256247	[-0.22924386291763477,0.12297957071191729]
071	Human immunodeficiency virus [HIV] disease	mild_vs_none	m1_crude	lifetime	Primary L1 logistic	infectious diseases	OR	1.09761	0.0966001	0.908282	1.3264	0.334994	FALSE	FALSE	0.0931325	0.474963	043/043.0/043.1/043.2/043.3/043.9/044/044.0/044.9/079.53/795.71/V08	Z21	0.474963	[-0.09620026792215333,0.28246516981098135]
071	Human immunodeficiency virus [HIV] disease	mild_vs_none	m2_demo	lifetime	Primary L1 logistic	infectious diseases	OR	0.887115	0.0979817	0.732112	1.07493	0.221524	FALSE	FALSE	-0.119781	0.654578	043/043.0/043.1/043.2/043.3/043.9/044/044.0/044.9/079.53/795.71/V08	Z21	0.654578	[-0.31182167480272727,0.07225947794588475]
071	Human immunodeficiency virus [HIV] disease	mild_vs_none	m3_smk_ses_win	lifetime	Primary L1 logistic	infectious diseases	OR	0.87835	0.0980214	0.724823	1.0644	0.185742	FALSE	FALSE	-0.12971	0.73109	043/043.0/043.1/043.2/043.3/043.9/044/044.0/044.9/079.53/795.71/V08	Z21	0.73109	[-0.32182832249747595,0.06240863626377516]
071	Human immunodeficiency virus [HIV] disease	mild_vs_none	m4_bmi	lifetime	Primary L1 logistic	infectious diseases	OR	0.999493	0.100807	0.8203	1.21783	0.995987	FALSE	FALSE	-0.000507057	0.00174647	043/043.0/043.1/043.2/043.3/043.9/044/044.0/044.9/079.53/795.71/V08	Z21	0.00174647	[-0.19808551013453032,0.19707139709458868]
071	Human immunodeficiency virus [HIV] disease	moderate_vs_none	m1_crude	lifetime	Primary L1 logistic	infectious diseases	OR	1.05786	0.107859	0.856287	1.30689	0.602011	FALSE	FALSE	0.0562497	0.220396	043/043.0/043.1/043.2/043.3/043.9/044/044.0/044.9/079.53/795.71/V08	Z21	0.220396	[-0.15515019715737205,0.26764953771255157]
071	Human immunodeficiency virus [HIV] disease	moderate_vs_none	m2_demo	lifetime	Primary L1 logistic	infectious diseases	OR	0.744626	0.111131	0.598885	0.925834	0.00796893	FALSE	TRUE	-0.294873	2.0986	043/043.0/043.1/043.2/043.3/043.9/044/044.0/044.9/079.53/795.71/V08	Z21	2.0986	[-0.5126854848771468,-0.07706033134210413]
071	Human immunodeficiency virus [HIV] disease	moderate_vs_none	m3_smk_ses_win	lifetime	Primary L1 logistic	infectious diseases	OR	0.735437	0.111181	0.591437	0.914498	0.00571179	FALSE	TRUE	-0.30729	2.24323	043/043.0/043.1/043.2/043.3/043.9/044/044.0/044.9/079.53/795.71/V08	Z21	2.24323	[-0.5252003058368081,-0.08938031073897057]
071	Human immunodeficiency virus [HIV] disease	moderate_vs_none	m4_bmi	lifetime	Primary L1 logistic	infectious diseases	OR	0.883404	0.1184	0.70045	1.11415	0.29507	FALSE	FALSE	-0.123973	0.530075	043/043.0/043.1/043.2/043.3/043.9/044/044.0/044.9/079.53/795.71/V08	Z21	0.530075	[-0.35603244942866985,0.10808740302396186]
071	Human immunodeficiency virus [HIV] disease	severe_vs_none	m1_crude	lifetime	Primary L1 logistic	infectious diseases	OR	0.975352	0.107448	0.790136	1.20398	0.816329	FALSE	FALSE	-0.0249568	0.0881348	043/043.0/043.1/043.2/043.3/043.9/044/044.0/044.9/079.53/795.71/V08	Z21	0.0881348	[-0.23555030586116213,0.1856367347955485]
071	Human immunodeficiency virus [HIV] disease	severe_vs_none	m2_demo	lifetime	Primary L1 logistic	infectious diseases	OR	0.583626	0.111024	0.469494	0.725501	1.23301e-06	TRUE	TRUE	-0.538496	5.90903	043/043.0/043.1/043.2/043.3/043.9/044/044.0/044.9/079.53/795.71/V08	Z21	5.90903	[-0.7560989902492679,-0.3208923448182175]
071	Human immunodeficiency virus [HIV] disease	severe_vs_none	m3_smk_ses_win	lifetime	Primary L1 logistic	infectious diseases	OR	0.567038	0.11059	0.456539	0.704281	2.89691e-07	TRUE	TRUE	-0.567329	6.53806	043/043.0/043.1/043.2/043.3/043.9/044/044.0/044.9/079.53/795.71/V08	Z21	6.53806	[-0.7840812840441456,-0.35057726719190185]
071	Human immunodeficiency virus [HIV] disease	severe_vs_none	m4_bmi	lifetime	Primary L1 logistic	infectious diseases	OR	0.792763	0.126624	0.61853	1.01608	0.0666522	FALSE	FALSE	-0.232231	1.17619	043/043.0/043.1/043.2/043.3/043.9/044/044.0/044.9/079.53/795.71/V08	Z21	1.17619	[-0.48040993246591024,0.015948584295147145]
071.1	HIV infection. symptomatic	severe_vs_none	m4_IPW	lifetime	IPW sensitivity	infectious diseases	OR	1.05548		0.723867	1.539	0.779017	FALSE	FALSE		0.108453					156	83	73	1.39319	0.990653	1.05918	1.06376	1.0635	FALSE
071.1	HIV infection. symptomatic	AHI≥15 vs <15	m1_crude	lifetime	Primary L1 logistic	infectious diseases	OR	1.14317	0.105847	0.928994	1.40672	0.206185	FALSE	FALSE	0.133804	0.685742	042/042.0/042.1/042.2/042.9	B20.0/B20.1/B20.2/B20.3/B20.4/B20.6/B20.8/B21.1/B21.2/B21.3/B21.8/B22.0/B22.2/B22.7/B23.0/B23.2/B23.8/B24	0.685742	[-0.07365252420728882,0.3412598576466018]
071.1	HIV infection. symptomatic	AHI≥15 vs <15	m2_demo	lifetime	Primary L1 logistic	infectious diseases	OR	0.805671	0.107062	0.653171	0.993778	0.0435637	FALSE	FALSE	-0.216079	1.36088	042/042.0/042.1/042.2/042.9	B20.0/B20.1/B20.2/B20.3/B20.4/B20.6/B20.8/B21.1/B21.2/B21.3/B21.8/B22.0/B22.2/B22.7/B23.0/B23.2/B23.8/B24	1.36088	[-0.42591698484044244,-0.006241808674910421]
071.1	HIV infection. symptomatic	AHI≥15 vs <15	m3_smk_ses_win	lifetime	Primary L1 logistic	infectious diseases	OR	0.794329	0.107126	0.643894	0.979911	0.0316026	FALSE	FALSE	-0.230257	1.50028	042/042.0/042.1/042.2/042.9	B20.0/B20.1/B20.2/B20.3/B20.4/B20.6/B20.8/B21.1/B21.2/B21.3/B21.8/B22.0/B22.2/B22.7/B23.0/B23.2/B23.8/B24	1.50028	[-0.4402209832296397,-0.02029368394307185]
071.1	HIV infection. symptomatic	AHI≥15 vs <15	m4_bmi	lifetime	Primary L1 logistic	infectious diseases	OR	1.00274	0.112645	0.804087	1.25046	0.980651	FALSE	FALSE	0.00273202	0.00848573	042/042.0/042.1/042.2/042.9	B20.0/B20.1/B20.2/B20.3/B20.4/B20.6/B20.8/B21.1/B21.2/B21.3/B21.8/B22.0/B22.2/B22.7/B23.0/B23.2/B23.8/B24	0.00848573	[-0.21804835668881933,0.223512395706145]
071.1	HIV infection. symptomatic	AHI≥5 vs <5	m1_crude	lifetime	Primary L1 logistic	infectious diseases	OR	1.47394	0.131071	1.14002	1.90567	0.00307886	FALSE	TRUE	0.387937	2.51161	042/042.0/042.1/042.2/042.9	B20.0/B20.1/B20.2/B20.3/B20.4/B20.6/B20.8/B21.1/B21.2/B21.3/B21.8/B22.0/B22.2/B22.7/B23.0/B23.2/B23.8/B24	2.51161	[0.13104326726955773,0.6448317241864835]
071.1	HIV infection. symptomatic	AHI≥5 vs <5	m2_demo	lifetime	Primary L1 logistic	infectious diseases	OR	0.982775	0.132762	0.757612	1.27486	0.895873	FALSE	FALSE	-0.0173754	0.0477534	042/042.0/042.1/042.2/042.9	B20.0/B20.1/B20.2/B20.3/B20.4/B20.6/B20.8/B21.1/B21.2/B21.3/B21.8/B22.0/B22.2/B22.7/B23.0/B23.2/B23.8/B24	0.0477534	[-0.277583792179003,0.24283305422585189]
071.1	HIV infection. symptomatic	AHI≥5 vs <5	m3_smk_ses_win	lifetime	Primary L1 logistic	infectious diseases	OR	0.971252	0.132785	0.748696	1.25996	0.826124	FALSE	FALSE	-0.0291695	0.0829546	042/042.0/042.1/042.2/042.9	B20.0/B20.1/B20.2/B20.3/B20.4/B20.6/B20.8/B21.1/B21.2/B21.3/B21.8/B22.0/B22.2/B22.7/B23.0/B23.2/B23.8/B24	0.0829546	[-0.28942256603116717,0.23108364818047047]
071.1	HIV infection. symptomatic	AHI≥5 vs <5	m4_bmi	lifetime	Primary L1 logistic	infectious diseases	OR	1.26829	0.138129	0.96748	1.66262	0.0853202	FALSE	FALSE	0.237667	1.06895	042/042.0/042.1/042.2/042.9	B20.0/B20.1/B20.2/B20.3/B20.4/B20.6/B20.8/B21.1/B21.2/B21.3/B21.8/B22.0/B22.2/B22.7/B23.0/B23.2/B23.8/B24	1.06895	[-0.03306069950005211,0.508395330792147]
071.1	HIV infection. symptomatic	mild_vs_none	m1_crude	lifetime	Primary L1 logistic	infectious diseases	OR	1.50945	0.14799	1.12941	2.01739	0.00539812	FALSE	TRUE	0.411748	2.26776	042/042.0/042.1/042.2/042.9	B20.0/B20.1/B20.2/B20.3/B20.4/B20.6/B20.8/B21.1/B21.2/B21.3/B21.8/B22.0/B22.2/B22.7/B23.0/B23.2/B23.8/B24	2.26776	[0.12169223324960204,0.7018029860314594]
071.1	HIV infection. symptomatic	mild_vs_none	m2_demo	lifetime	Primary L1 logistic	infectious diseases	OR	1.12399	0.149112	0.839149	1.50553	0.433104	FALSE	FALSE	0.116888	0.363408	042/042.0/042.1/042.2/042.9	B20.0/B20.1/B20.2/B20.3/B20.4/B20.6/B20.8/B21.1/B21.2/B21.3/B21.8/B22.0/B22.2/B22.7/B23.0/B23.2/B23.8/B24	0.363408	[-0.1753667390839786,0.4091419107057964]
071.1	HIV infection. symptomatic	mild_vs_none	m3_smk_ses_win	lifetime	Primary L1 logistic	infectious diseases	OR	1.11968	0.149155	0.835856	1.49987	0.448532	FALSE	FALSE	0.11304	0.348207	042/042.0/042.1/042.2/042.9	B20.0/B20.1/B20.2/B20.3/B20.4/B20.6/B20.8/B21.1/B21.2/B21.3/B21.8/B22.0/B22.2/B22.7/B23.0/B23.2/B23.8/B24	0.348207	[-0.17929943337127113,0.4053786123472574]
071.1	HIV infection. symptomatic	mild_vs_none	m4_bmi	lifetime	Primary L1 logistic	infectious diseases	OR	1.33941	0.152813	0.99275	1.80713	0.0558317	FALSE	FALSE	0.292231	1.25312	042/042.0/042.1/042.2/042.9	B20.0/B20.1/B20.2/B20.3/B20.4/B20.6/B20.8/B21.1/B21.2/B21.3/B21.8/B22.0/B22.2/B22.7/B23.0/B23.2/B23.8/B24	1.25312	[-0.007276436635364314,0.5917375972829073]
071.1	HIV infection. symptomatic	moderate_vs_none	m1_crude	lifetime	Primary L1 logistic	infectious diseases	OR	1.50957	0.160967	1.10113	2.06952	0.0105141	FALSE	TRUE	0.411825	1.97823	042/042.0/042.1/042.2/042.9	B20.0/B20.1/B20.2/B20.3/B20.4/B20.6/B20.8/B21.1/B21.2/B21.3/B21.8/B22.0/B22.2/B22.7/B23.0/B23.2/B23.8/B24	1.97823	[0.0963359635415586,0.727314365346468]
071.1	HIV infection. symptomatic	moderate_vs_none	m2_demo	lifetime	Primary L1 logistic	infectious diseases	OR	0.950826	0.16407	0.689357	1.31147	0.758589	FALSE	FALSE	-0.0504243	0.119993	042/042.0/042.1/042.2/042.9	B20.0/B20.1/B20.2/B20.3/B20.4/B20.6/B20.8/B21.1/B21.2/B21.3/B21.8/B22.0/B22.2/B22.7/B23.0/B23.2/B23.8/B24	0.119993	[-0.3719960274229559,0.2711474156987401]
071.1	HIV infection. symptomatic	moderate_vs_none	m3_smk_ses_win	lifetime	Primary L1 logistic	infectious diseases	OR	0.941714	0.164124	0.682678	1.29904	0.714439	FALSE	FALSE	-0.0600532	0.146035	042/042.0/042.1/042.2/042.9	B20.0/B20.1/B20.2/B20.3/B20.4/B20.6/B20.8/B21.1/B21.2/B21.3/B21.8/B22.0/B22.2/B22.7/B23.0/B23.2/B23.8/B24	0.146035	[-0.3817313142562376,0.2616248838974338]
071.1	HIV infection. symptomatic	moderate_vs_none	m4_bmi	lifetime	Primary L1 logistic	infectious diseases	OR	1.20506	0.174164	0.856564	1.69534	0.284171	FALSE	FALSE	0.186529	0.54642	042/042.0/042.1/042.2/042.9	B20.0/B20.1/B20.2/B20.3/B20.4/B20.6/B20.8/B21.1/B21.2/B21.3/B21.8/B22.0/B22.2/B22.7/B23.0/B23.2/B23.8/B24	0.54642	[-0.15482648010232344,0.5278850621116564]
071.1	HIV infection. symptomatic	severe_vs_none	m1_crude	lifetime	Primary L1 logistic	infectious diseases	OR	1.38772	0.160501	1.01317	1.90072	0.0412034	FALSE	FALSE	0.327659	1.38507	042/042.0/042.1/042.2/042.9	B20.0/B20.1/B20.2/B20.3/B20.4/B20.6/B20.8/B21.1/B21.2/B21.3/B21.8/B22.0/B22.2/B22.7/B23.0/B23.2/B23.8/B24	1.38507	[0.01308290480295421,0.6422342935342029]
071.1	HIV infection. symptomatic	severe_vs_none	m2_demo	lifetime	Primary L1 logistic	infectious diseases	OR	0.746503	0.163992	0.541304	1.02949	0.0746292	FALSE	FALSE	-0.292355	1.12709	042/042.0/042.1/042.2/042.9	B20.0/B20.1/B20.2/B20.3/B20.4/B20.6/B20.8/B21.1/B21.2/B21.3/B21.8/B22.0/B22.2/B22.7/B23.0/B23.2/B23.8/B24	1.12709	[-0.6137743938236239,0.029063949741663264]
071.1	HIV infection. symptomatic	severe_vs_none	m3_smk_ses_win	lifetime	Primary L1 logistic	infectious diseases	OR	0.737901	0.164032	0.535024	1.01771	0.0638871	FALSE	FALSE	-0.303946	1.19459	042/042.0/042.1/042.2/042.9	B20.0/B20.1/B20.2/B20.3/B20.4/B20.6/B20.8/B21.1/B21.2/B21.3/B21.8/B22.0/B22.2/B22.7/B23.0/B23.2/B23.8/B24	1.19459	[-0.6254428223684037,0.017550898603025278]
071.1	HIV infection. symptomatic	severe_vs_none	m4_bmi	lifetime	Primary L1 logistic	infectious diseases	OR	1.05918	0.185039	0.736992	1.52221	0.756027	FALSE	FALSE	0.0574923	0.121463	042/042.0/042.1/042.2/042.9	B20.0/B20.1/B20.2/B20.3/B20.4/B20.6/B20.8/B21.1/B21.2/B21.3/B21.8/B22.0/B22.2/B22.7/B23.0/B23.2/B23.8/B24	0.121463	[-0.30517837211615456,0.42016292703880703]
078	Viral warts & HPV	severe_vs_none	m4_IPW	lifetime	IPW sensitivity	infectious diseases	OR	0.858151		0.813805	0.904913	1.59685e-08	TRUE	TRUE		7.79673					10990	4127	6863	0.712524	0.858588	0.829572	0.829558	0.836658	TRUE
078	Viral warts & HPV	AHI≥15 vs <15	m1_crude	lifetime	Primary L1 logistic	infectious diseases	OR	0.817138	0.0144135	0.794376	0.840551	1.3344e-44	TRUE	TRUE	-0.201948	43.8747	078.1/078.10/078.11/078.12/078.19/079.4	A63.0/B07	43.8747	[-0.23019776158281036,-0.173697948543301]
078	Viral warts & HPV	AHI≥15 vs <15	m2_demo	lifetime	Primary L1 logistic	infectious diseases	OR	0.85725	0.0148915	0.832591	0.882639	4.49241e-25	TRUE	TRUE	-0.154026	24.3475	078.1/078.10/078.11/078.12/078.19/079.4	A63.0/B07	24.3475	[-0.18321258776282964,-0.12483901246307542]
078	Viral warts & HPV	AHI≥15 vs <15	m3_smk_ses_win	lifetime	Primary L1 logistic	infectious diseases	OR	0.845517	0.0151332	0.820806	0.870971	1.42297e-28	TRUE	TRUE	-0.167808	27.8468	078.1/078.10/078.11/078.12/078.19/079.4	A63.0/B07	27.8468	[-0.19746805968377312,-0.13814712750030977]
078	Viral warts & HPV	AHI≥15 vs <15	m4_bmi	lifetime	Primary L1 logistic	infectious diseases	OR	0.913998	0.0159125	0.885933	0.942953	1.5921e-08	TRUE	TRUE	-0.0899266	7.79803	078.1/078.10/078.11/078.12/078.19/079.4	A63.0/B07	7.79803	[-0.12111442600481578,-0.05873872976978184]
078	Viral warts & HPV	AHI≥5 vs <5	m1_crude	lifetime	Primary L1 logistic	infectious diseases	OR	0.847211	0.015317	0.822155	0.873031	2.62306e-27	TRUE	TRUE	-0.165805	26.5812	078.1/078.10/078.11/078.12/078.19/079.4	A63.0/B07	26.5812	[-0.19582614935976828,-0.1357845907702493]
078	Viral warts & HPV	AHI≥5 vs <5	m2_demo	lifetime	Primary L1 logistic	infectious diseases	OR	0.871903	0.0159443	0.845077	0.89958	8.16081e-18	TRUE	TRUE	-0.137078	17.0883	078.1/078.10/078.11/078.12/078.19/079.4	A63.0/B07	17.0883	[-0.16832783438946577,-0.10582750083997947]
078	Viral warts & HPV	AHI≥5 vs <5	m3_smk_ses_win	lifetime	Primary L1 logistic	infectious diseases	OR	0.857314	0.0162226	0.830484	0.885011	2.31343e-21	TRUE	TRUE	-0.153951	20.6357	078.1/078.10/078.11/078.12/078.19/079.4	A63.0/B07	20.6357	[-0.1857464254718117,-0.12215483069433908]
078	Viral warts & HPV	AHI≥5 vs <5	m4_bmi	lifetime	Primary L1 logistic	infectious diseases	OR	0.934858	0.0170712	0.904096	0.966667	7.95172e-05	FALSE	TRUE	-0.0673605	4.09954	078.1/078.10/078.11/078.12/078.19/079.4	A63.0/B07	4.09954	[-0.10081943127431976,-0.03390149702857222]
078	Viral warts & HPV	mild_vs_none	m1_crude	lifetime	Primary L1 logistic	infectious diseases	OR	0.932151	0.0179235	0.899974	0.965479	8.85478e-05	FALSE	TRUE	-0.0702603	4.05282	078.1/078.10/078.11/078.12/078.19/079.4	A63.0/B07	4.05282	[-0.10538975609593243,-0.03513081753380843]
078	Viral warts & HPV	mild_vs_none	m2_demo	lifetime	Primary L1 logistic	infectious diseases	OR	0.932089	0.018425	0.899029	0.966364	0.000135115	FALSE	TRUE	-0.0703272	3.8693	078.1/078.10/078.11/078.12/078.19/079.4	A63.0/B07	3.8693	[-0.10643947090234374,-0.034214837672777366]
078	Viral warts & HPV	mild_vs_none	m3_smk_ses_win	lifetime	Primary L1 logistic	infectious diseases	OR	0.922781	0.0187801	0.889432	0.95738	1.87591e-05	TRUE	TRUE	-0.0803634	4.72679	078.1/078.10/078.11/078.12/078.19/079.4	A63.0/B07	4.72679	[-0.1171717187167646,-0.04355499113994693]
078	Viral warts & HPV	mild_vs_none	m4_bmi	lifetime	Primary L1 logistic	infectious diseases	OR	0.968574	0.0193143	0.932594	1.00594	0.0982945	FALSE	FALSE	-0.03193	1.00747	078.1/078.10/078.11/078.12/078.19/079.4	A63.0/B07	1.00747	[-0.06978529727497514,0.005925337085644314]
078	Viral warts & HPV	moderate_vs_none	m1_crude	lifetime	Primary L1 logistic	infectious diseases	OR	0.872525	0.020272	0.838537	0.90789	1.73538e-11	TRUE	TRUE	-0.136364	10.7606	078.1/078.10/078.11/078.12/078.19/079.4	A63.0/B07	10.7606	[-0.1760963758246109,-0.09663157589951084]
078	Viral warts & HPV	moderate_vs_none	m2_demo	lifetime	Primary L1 logistic	infectious diseases	OR	0.891417	0.0213699	0.854852	0.929546	7.50088e-08	TRUE	TRUE	-0.114943	7.12489	078.1/078.10/078.11/078.12/078.19/079.4	A63.0/B07	7.12489	[-0.15682744034846222,-0.07305893836143049]
078	Viral warts & HPV	moderate_vs_none	m3_smk_ses_win	lifetime	Primary L1 logistic	infectious diseases	OR	0.877033	0.0217298	0.840465	0.915193	1.55768e-09	TRUE	TRUE	-0.13121	8.80752	078.1/078.10/078.11/078.12/078.19/079.4	A63.0/B07	8.80752	[-0.1737999366879806,-0.08862080455233617]
078	Viral warts & HPV	moderate_vs_none	m4_bmi	lifetime	Primary L1 logistic	infectious diseases	OR	0.938972	0.0230132	0.89756	0.982294	0.00621433	FALSE	TRUE	-0.0629699	2.20661	078.1/078.10/078.11/078.12/078.19/079.4	A63.0/B07	2.20661	[-0.10807495856588228,-0.017864882641794567]
078	Viral warts & HPV	severe_vs_none	m1_crude	lifetime	Primary L1 logistic	infectious diseases	OR	0.712544	0.020704	0.684208	0.742053	3.15789e-60	TRUE	TRUE	-0.338914	59.5006	078.1/078.10/078.11/078.12/078.19/079.4	A63.0/B07	59.5006	[-0.3794929730612273,-0.29833484548299216]
078	Viral warts & HPV	severe_vs_none	m2_demo	lifetime	Primary L1 logistic	infectious diseases	OR	0.760639	0.0222456	0.728187	0.794536	9.17781e-35	TRUE	TRUE	-0.273597	34.0373	078.1/078.10/078.11/078.12/078.19/079.4	A63.0/B07	34.0373	[-0.31719760632704863,-0.2299964894349652]
078	Viral warts & HPV	severe_vs_none	m3_smk_ses_win	lifetime	Primary L1 logistic	infectious diseases	OR	0.746391	0.0226182	0.714025	0.780223	2.95577e-38	TRUE	TRUE	-0.292506	37.5293	078.1/078.10/078.11/078.12/078.19/079.4	A63.0/B07	37.5293	[-0.3368370245169534,-0.24817549245169132]
078	Viral warts & HPV	severe_vs_none	m4_bmi	lifetime	Primary L1 logistic	infectious diseases	OR	0.829572	0.025259	0.789503	0.871675	1.39109e-13	TRUE	TRUE	-0.186845	12.8566	078.1/078.10/078.11/078.12/078.19/079.4	A63.0/B07	12.8566	[-0.2363517375834382,-0.1373384123301959]
079	Viral infection	severe_vs_none	m4_IPW	lifetime	IPW sensitivity	infectious diseases	OR	0.90054		0.867231	0.935128	5.09562e-08	TRUE	TRUE		7.2928					25650	10046	15604	0.734649	0.925263	0.928212	0.928213	0.935377	TRUE
079	Viral infection	AHI≥15 vs <15	m1_crude	lifetime	Primary L1 logistic	infectious diseases	OR	0.82983	0.0102634	0.813304	0.846692	8.18885e-74	TRUE	TRUE	-0.186534	73.0868	050/050.0/050.1/050.2/050.9/051/051.0/051.01/051.02/051.1/051.2/051.9/055/055.7/055.79/055.8/055.9/056/056.0/056.00/056.09/056.7/056.79/056.8/056.9/057/057.0/057.8/057.9/059/059.0/059.00/059.01/059.09/059.1/059.10/059.11/059.12/059.19/059.2/059.20/059.21/059.22/059.8/059.9/060/060.0/060.1/060.9/061/065/065.0/065.1/065.2/065.3/065.4/065.8/065.9/066/066.0/066.1/066.3/066.4/066.40/066.41/066.42/066.49/066.8/066.9/071/072/072.0/072.3/072.7/072.71/072.72/072.79/072.8/072.9/073/073.7/073.8/073.9/074/074.0/074.1/074.3/074.8/078/078.0/078.2/078.3/078.4/078.5/078.6/078.7/078.8/078.81/078.82/078.88/078.89/079/079.0/079.1/079.2/079.3/079.5/079.50/079.51/079.52/079.59/079.6/079.8/079.81/079.82/079.83/079.88/079.89/079.9/079.98/079.99/999.0	A28.1/A70/A74/A74.8/A74.9/A82/A82.0/A82.1/A82.9/A88.1/A90/A91/A92/A92.0/A92.1/A92.3/A92.4/A92.8/A92.9/A93/A93.0/A93.1/A93.2/A93.8/A94/A95/A95.0/A95.1/A95.9/A96/A96.0/A96.1/A96.2/A96.8/A96.9/A98/A98.0/A98.1/A98.2/A98.3/A98.4/A98.5/A98.8/A99/B00.8/B03/B04/B05/B05.1/B05.4/B05.8/B05.9/B06/B06.0/B06.8/B06.9/B08.0/B08.1/B08.3/B08.4/B08.5/B08.8/B09/B20.2/B23.0/B25/B25.2/B25.8/B25.9/B26/B26.0/B26.3/B26.8/B26.9/B33.0/B33.1/B33.3/B33.8/B34/B34.0/B34.1/B34.2/B34.3/B34.4/B34.8/B34.9/B97.0/B97.1/B97.3/B97.4/B97.5/B97.6/B97.7/B97.8/H81.2/J20.3/J20.4/J20.5/J20.6/J20.7/K67.0/L44.4	73.0868	[-0.20665017214313644,-0.1664183535501543]
079	Viral infection	AHI≥15 vs <15	m2_demo	lifetime	Primary L1 logistic	infectious diseases	OR	0.936054	0.0106994	0.916629	0.955891	6.56671e-10	TRUE	TRUE	-0.0660817	9.18265	050/050.0/050.1/050.2/050.9/051/051.0/051.01/051.02/051.1/051.2/051.9/055/055.7/055.79/055.8/055.9/056/056.0/056.00/056.09/056.7/056.79/056.8/056.9/057/057.0/057.8/057.9/059/059.0/059.00/059.01/059.09/059.1/059.10/059.11/059.12/059.19/059.2/059.20/059.21/059.22/059.8/059.9/060/060.0/060.1/060.9/061/065/065.0/065.1/065.2/065.3/065.4/065.8/065.9/066/066.0/066.1/066.3/066.4/066.40/066.41/066.42/066.49/066.8/066.9/071/072/072.0/072.3/072.7/072.71/072.72/072.79/072.8/072.9/073/073.7/073.8/073.9/074/074.0/074.1/074.3/074.8/078/078.0/078.2/078.3/078.4/078.5/078.6/078.7/078.8/078.81/078.82/078.88/078.89/079/079.0/079.1/079.2/079.3/079.5/079.50/079.51/079.52/079.59/079.6/079.8/079.81/079.82/079.83/079.88/079.89/079.9/079.98/079.99/999.0	A28.1/A70/A74/A74.8/A74.9/A82/A82.0/A82.1/A82.9/A88.1/A90/A91/A92/A92.0/A92.1/A92.3/A92.4/A92.8/A92.9/A93/A93.0/A93.1/A93.2/A93.8/A94/A95/A95.0/A95.1/A95.9/A96/A96.0/A96.1/A96.2/A96.8/A96.9/A98/A98.0/A98.1/A98.2/A98.3/A98.4/A98.5/A98.8/A99/B00.8/B03/B04/B05/B05.1/B05.4/B05.8/B05.9/B06/B06.0/B06.8/B06.9/B08.0/B08.1/B08.3/B08.4/B08.5/B08.8/B09/B20.2/B23.0/B25/B25.2/B25.8/B25.9/B26/B26.0/B26.3/B26.8/B26.9/B33.0/B33.1/B33.3/B33.8/B34/B34.0/B34.1/B34.2/B34.3/B34.4/B34.8/B34.9/B97.0/B97.1/B97.3/B97.4/B97.5/B97.6/B97.7/B97.8/H81.2/J20.3/J20.4/J20.5/J20.6/J20.7/K67.0/L44.4	9.18265	[-0.08705218280660551,-0.0451111988805184]
079	Viral infection	AHI≥15 vs <15	m3_smk_ses_win	lifetime	Primary L1 logistic	infectious diseases	OR	0.922526	0.0111153	0.902645	0.942844	4.02052e-13	TRUE	TRUE	-0.0806401	12.3957	050/050.0/050.1/050.2/050.9/051/051.0/051.01/051.02/051.1/051.2/051.9/055/055.7/055.79/055.8/055.9/056/056.0/056.00/056.09/056.7/056.79/056.8/056.9/057/057.0/057.8/057.9/059/059.0/059.00/059.01/059.09/059.1/059.10/059.11/059.12/059.19/059.2/059.20/059.21/059.22/059.8/059.9/060/060.0/060.1/060.9/061/065/065.0/065.1/065.2/065.3/065.4/065.8/065.9/066/066.0/066.1/066.3/066.4/066.40/066.41/066.42/066.49/066.8/066.9/071/072/072.0/072.3/072.7/072.71/072.72/072.79/072.8/072.9/073/073.7/073.8/073.9/074/074.0/074.1/074.3/074.8/078/078.0/078.2/078.3/078.4/078.5/078.6/078.7/078.8/078.81/078.82/078.88/078.89/079/079.0/079.1/079.2/079.3/079.5/079.50/079.51/079.52/079.59/079.6/079.8/079.81/079.82/079.83/079.88/079.89/079.9/079.98/079.99/999.0	A28.1/A70/A74/A74.8/A74.9/A82/A82.0/A82.1/A82.9/A88.1/A90/A91/A92/A92.0/A92.1/A92.3/A92.4/A92.8/A92.9/A93/A93.0/A93.1/A93.2/A93.8/A94/A95/A95.0/A95.1/A95.9/A96/A96.0/A96.1/A96.2/A96.8/A96.9/A98/A98.0/A98.1/A98.2/A98.3/A98.4/A98.5/A98.8/A99/B00.8/B03/B04/B05/B05.1/B05.4/B05.8/B05.9/B06/B06.0/B06.8/B06.9/B08.0/B08.1/B08.3/B08.4/B08.5/B08.8/B09/B20.2/B23.0/B25/B25.2/B25.8/B25.9/B26/B26.0/B26.3/B26.8/B26.9/B33.0/B33.1/B33.3/B33.8/B34/B34.0/B34.1/B34.2/B34.3/B34.4/B34.8/B34.9/B97.0/B97.1/B97.3/B97.4/B97.5/B97.6/B97.7/B97.8/H81.2/J20.3/J20.4/J20.5/J20.6/J20.7/K67.0/L44.4	12.3957	[-0.10242575964551448,-0.05885452785779191]
079	Viral infection	AHI≥15 vs <15	m4_bmi	lifetime	Primary L1 logistic	infectious diseases	OR	0.944057	0.0117082	0.92264	0.965971	8.78962e-07	TRUE	TRUE	-0.0575688	6.05603	050/050.0/050.1/050.2/050.9/051/051.0/051.01/051.02/051.1/051.2/051.9/055/055.7/055.79/055.8/055.9/056/056.0/056.00/056.09/056.7/056.79/056.8/056.9/057/057.0/057.8/057.9/059/059.0/059.00/059.01/059.09/059.1/059.10/059.11/059.12/059.19/059.2/059.20/059.21/059.22/059.8/059.9/060/060.0/060.1/060.9/061/065/065.0/065.1/065.2/065.3/065.4/065.8/065.9/066/066.0/066.1/066.3/066.4/066.40/066.41/066.42/066.49/066.8/066.9/071/072/072.0/072.3/072.7/072.71/072.72/072.79/072.8/072.9/073/073.7/073.8/073.9/074/074.0/074.1/074.3/074.8/078/078.0/078.2/078.3/078.4/078.5/078.6/078.7/078.8/078.81/078.82/078.88/078.89/079/079.0/079.1/079.2/079.3/079.5/079.50/079.51/079.52/079.59/079.6/079.8/079.81/079.82/079.83/079.88/079.89/079.9/079.98/079.99/999.0	A28.1/A70/A74/A74.8/A74.9/A82/A82.0/A82.1/A82.9/A88.1/A90/A91/A92/A92.0/A92.1/A92.3/A92.4/A92.8/A92.9/A93/A93.0/A93.1/A93.2/A93.8/A94/A95/A95.0/A95.1/A95.9/A96/A96.0/A96.1/A96.2/A96.8/A96.9/A98/A98.0/A98.1/A98.2/A98.3/A98.4/A98.5/A98.8/A99/B00.8/B03/B04/B05/B05.1/B05.4/B05.8/B05.9/B06/B06.0/B06.8/B06.9/B08.0/B08.1/B08.3/B08.4/B08.5/B08.8/B09/B20.2/B23.0/B25/B25.2/B25.8/B25.9/B26/B26.0/B26.3/B26.8/B26.9/B33.0/B33.1/B33.3/B33.8/B34/B34.0/B34.1/B34.2/B34.3/B34.4/B34.8/B34.9/B97.0/B97.1/B97.3/B97.4/B97.5/B97.6/B97.7/B97.8/H81.2/J20.3/J20.4/J20.5/J20.6/J20.7/K67.0/L44.4	6.05603	[-0.0805164932963125,-0.03462117465017009]
079	Viral infection	AHI≥5 vs <5	m1_crude	lifetime	Primary L1 logistic	infectious diseases	OR	0.826135	0.011049	0.808437	0.844221	5.97196e-67	TRUE	TRUE	-0.190997	66.2239	050/050.0/050.1/050.2/050.9/051/051.0/051.01/051.02/051.1/051.2/051.9/055/055.7/055.79/055.8/055.9/056/056.0/056.00/056.09/056.7/056.79/056.8/056.9/057/057.0/057.8/057.9/059/059.0/059.00/059.01/059.09/059.1/059.10/059.11/059.12/059.19/059.2/059.20/059.21/059.22/059.8/059.9/060/060.0/060.1/060.9/061/065/065.0/065.1/065.2/065.3/065.4/065.8/065.9/066/066.0/066.1/066.3/066.4/066.40/066.41/066.42/066.49/066.8/066.9/071/072/072.0/072.3/072.7/072.71/072.72/072.79/072.8/072.9/073/073.7/073.8/073.9/074/074.0/074.1/074.3/074.8/078/078.0/078.2/078.3/078.4/078.5/078.6/078.7/078.8/078.81/078.82/078.88/078.89/079/079.0/079.1/079.2/079.3/079.5/079.50/079.51/079.52/079.59/079.6/079.8/079.81/079.82/079.83/079.88/079.89/079.9/079.98/079.99/999.0	A28.1/A70/A74/A74.8/A74.9/A82/A82.0/A82.1/A82.9/A88.1/A90/A91/A92/A92.0/A92.1/A92.3/A92.4/A92.8/A92.9/A93/A93.0/A93.1/A93.2/A93.8/A94/A95/A95.0/A95.1/A95.9/A96/A96.0/A96.1/A96.2/A96.8/A96.9/A98/A98.0/A98.1/A98.2/A98.3/A98.4/A98.5/A98.8/A99/B00.8/B03/B04/B05/B05.1/B05.4/B05.8/B05.9/B06/B06.0/B06.8/B06.9/B08.0/B08.1/B08.3/B08.4/B08.5/B08.8/B09/B20.2/B23.0/B25/B25.2/B25.8/B25.9/B26/B26.0/B26.3/B26.8/B26.9/B33.0/B33.1/B33.3/B33.8/B34/B34.0/B34.1/B34.2/B34.3/B34.4/B34.8/B34.9/B97.0/B97.1/B97.3/B97.4/B97.5/B97.6/B97.7/B97.8/H81.2/J20.3/J20.4/J20.5/J20.6/J20.7/K67.0/L44.4	66.2239	[-0.2126522363467602,-0.16934077069671608]
079	Viral infection	AHI≥5 vs <5	m2_demo	lifetime	Primary L1 logistic	infectious diseases	OR	0.950515	0.011608	0.929133	0.972388	1.23039e-05	TRUE	TRUE	-0.0507517	4.90996	050/050.0/050.1/050.2/050.9/051/051.0/051.01/051.02/051.1/051.2/051.9/055/055.7/055.79/055.8/055.9/056/056.0/056.00/056.09/056.7/056.79/056.8/056.9/057/057.0/057.8/057.9/059/059.0/059.00/059.01/059.09/059.1/059.10/059.11/059.12/059.19/059.2/059.20/059.21/059.22/059.8/059.9/060/060.0/060.1/060.9/061/065/065.0/065.1/065.2/065.3/065.4/065.8/065.9/066/066.0/066.1/066.3/066.4/066.40/066.41/066.42/066.49/066.8/066.9/071/072/072.0/072.3/072.7/072.71/072.72/072.79/072.8/072.9/073/073.7/073.8/073.9/074/074.0/074.1/074.3/074.8/078/078.0/078.2/078.3/078.4/078.5/078.6/078.7/078.8/078.81/078.82/078.88/078.89/079/079.0/079.1/079.2/079.3/079.5/079.50/079.51/079.52/079.59/079.6/079.8/079.81/079.82/079.83/079.88/079.89/079.9/079.98/079.99/999.0	A28.1/A70/A74/A74.8/A74.9/A82/A82.0/A82.1/A82.9/A88.1/A90/A91/A92/A92.0/A92.1/A92.3/A92.4/A92.8/A92.9/A93/A93.0/A93.1/A93.2/A93.8/A94/A95/A95.0/A95.1/A95.9/A96/A96.0/A96.1/A96.2/A96.8/A96.9/A98/A98.0/A98.1/A98.2/A98.3/A98.4/A98.5/A98.8/A99/B00.8/B03/B04/B05/B05.1/B05.4/B05.8/B05.9/B06/B06.0/B06.8/B06.9/B08.0/B08.1/B08.3/B08.4/B08.5/B08.8/B09/B20.2/B23.0/B25/B25.2/B25.8/B25.9/B26/B26.0/B26.3/B26.8/B26.9/B33.0/B33.1/B33.3/B33.8/B34/B34.0/B34.1/B34.2/B34.3/B34.4/B34.8/B34.9/B97.0/B97.1/B97.3/B97.4/B97.5/B97.6/B97.7/B97.8/H81.2/J20.3/J20.4/J20.5/J20.6/J20.7/K67.0/L44.4	4.90996	[-0.0735029713799069,-0.028000451211133415]
079	Viral infection	AHI≥5 vs <5	m3_smk_ses_win	lifetime	Primary L1 logistic	infectious diseases	OR	0.93407	0.0120714	0.91223	0.956433	1.60396e-08	TRUE	TRUE	-0.0682039	7.79481	050/050.0/050.1/050.2/050.9/051/051.0/051.01/051.02/051.1/051.2/051.9/055/055.7/055.79/055.8/055.9/056/056.0/056.00/056.09/056.7/056.79/056.8/056.9/057/057.0/057.8/057.9/059/059.0/059.00/059.01/059.09/059.1/059.10/059.11/059.12/059.19/059.2/059.20/059.21/059.22/059.8/059.9/060/060.0/060.1/060.9/061/065/065.0/065.1/065.2/065.3/065.4/065.8/065.9/066/066.0/066.1/066.3/066.4/066.40/066.41/066.42/066.49/066.8/066.9/071/072/072.0/072.3/072.7/072.71/072.72/072.79/072.8/072.9/073/073.7/073.8/073.9/074/074.0/074.1/074.3/074.8/078/078.0/078.2/078.3/078.4/078.5/078.6/078.7/078.8/078.81/078.82/078.88/078.89/079/079.0/079.1/079.2/079.3/079.5/079.50/079.51/079.52/079.59/079.6/079.8/079.81/079.82/079.83/079.88/079.89/079.9/079.98/079.99/999.0	A28.1/A70/A74/A74.8/A74.9/A82/A82.0/A82.1/A82.9/A88.1/A90/A91/A92/A92.0/A92.1/A92.3/A92.4/A92.8/A92.9/A93/A93.0/A93.1/A93.2/A93.8/A94/A95/A95.0/A95.1/A95.9/A96/A96.0/A96.1/A96.2/A96.8/A96.9/A98/A98.0/A98.1/A98.2/A98.3/A98.4/A98.5/A98.8/A99/B00.8/B03/B04/B05/B05.1/B05.4/B05.8/B05.9/B06/B06.0/B06.8/B06.9/B08.0/B08.1/B08.3/B08.4/B08.5/B08.8/B09/B20.2/B23.0/B25/B25.2/B25.8/B25.9/B26/B26.0/B26.3/B26.8/B26.9/B33.0/B33.1/B33.3/B33.8/B34/B34.0/B34.1/B34.2/B34.3/B34.4/B34.8/B34.9/B97.0/B97.1/B97.3/B97.4/B97.5/B97.6/B97.7/B97.8/H81.2/J20.3/J20.4/J20.5/J20.6/J20.7/K67.0/L44.4	7.79481	[-0.09186338999431048,-0.04454447215824836]
079	Viral infection	AHI≥5 vs <5	m4_bmi	lifetime	Primary L1 logistic	infectious diseases	OR	0.959487	0.0126965	0.935905	0.983663	0.00112457	FALSE	TRUE	-0.0413569	2.94901	050/050.0/050.1/050.2/050.9/051/051.0/051.01/051.02/051.1/051.2/051.9/055/055.7/055.79/055.8/055.9/056/056.0/056.00/056.09/056.7/056.79/056.8/056.9/057/057.0/057.8/057.9/059/059.0/059.00/059.01/059.09/059.1/059.10/059.11/059.12/059.19/059.2/059.20/059.21/059.22/059.8/059.9/060/060.0/060.1/060.9/061/065/065.0/065.1/065.2/065.3/065.4/065.8/065.9/066/066.0/066.1/066.3/066.4/066.40/066.41/066.42/066.49/066.8/066.9/071/072/072.0/072.3/072.7/072.71/072.72/072.79/072.8/072.9/073/073.7/073.8/073.9/074/074.0/074.1/074.3/074.8/078/078.0/078.2/078.3/078.4/078.5/078.6/078.7/078.8/078.81/078.82/078.88/078.89/079/079.0/079.1/079.2/079.3/079.5/079.50/079.51/079.52/079.59/079.6/079.8/079.81/079.82/079.83/079.88/079.89/079.9/079.98/079.99/999.0	A28.1/A70/A74/A74.8/A74.9/A82/A82.0/A82.1/A82.9/A88.1/A90/A91/A92/A92.0/A92.1/A92.3/A92.4/A92.8/A92.9/A93/A93.0/A93.1/A93.2/A93.8/A94/A95/A95.0/A95.1/A95.9/A96/A96.0/A96.1/A96.2/A96.8/A96.9/A98/A98.0/A98.1/A98.2/A98.3/A98.4/A98.5/A98.8/A99/B00.8/B03/B04/B05/B05.1/B05.4/B05.8/B05.9/B06/B06.0/B06.8/B06.9/B08.0/B08.1/B08.3/B08.4/B08.5/B08.8/B09/B20.2/B23.0/B25/B25.2/B25.8/B25.9/B26/B26.0/B26.3/B26.8/B26.9/B33.0/B33.1/B33.3/B33.8/B34/B34.0/B34.1/B34.2/B34.3/B34.4/B34.8/B34.9/B97.0/B97.1/B97.3/B97.4/B97.5/B97.6/B97.7/B97.8/H81.2/J20.3/J20.4/J20.5/J20.6/J20.7/K67.0/L44.4	2.94901	[-0.06624160494487777,-0.016472262450593012]
079	Viral infection	mild_vs_none	m1_crude	lifetime	Primary L1 logistic	infectious diseases	OR	0.89077	0.0130018	0.868357	0.913761	5.77021e-19	TRUE	TRUE	-0.115669	18.2388	050/050.0/050.1/050.2/050.9/051/051.0/051.01/051.02/051.1/051.2/051.9/055/055.7/055.79/055.8/055.9/056/056.0/056.00/056.09/056.7/056.79/056.8/056.9/057/057.0/057.8/057.9/059/059.0/059.00/059.01/059.09/059.1/059.10/059.11/059.12/059.19/059.2/059.20/059.21/059.22/059.8/059.9/060/060.0/060.1/060.9/061/065/065.0/065.1/065.2/065.3/065.4/065.8/065.9/066/066.0/066.1/066.3/066.4/066.40/066.41/066.42/066.49/066.8/066.9/071/072/072.0/072.3/072.7/072.71/072.72/072.79/072.8/072.9/073/073.7/073.8/073.9/074/074.0/074.1/074.3/074.8/078/078.0/078.2/078.3/078.4/078.5/078.6/078.7/078.8/078.81/078.82/078.88/078.89/079/079.0/079.1/079.2/079.3/079.5/079.50/079.51/079.52/079.59/079.6/079.8/079.81/079.82/079.83/079.88/079.89/079.9/079.98/079.99/999.0	A28.1/A70/A74/A74.8/A74.9/A82/A82.0/A82.1/A82.9/A88.1/A90/A91/A92/A92.0/A92.1/A92.3/A92.4/A92.8/A92.9/A93/A93.0/A93.1/A93.2/A93.8/A94/A95/A95.0/A95.1/A95.9/A96/A96.0/A96.1/A96.2/A96.8/A96.9/A98/A98.0/A98.1/A98.2/A98.3/A98.4/A98.5/A98.8/A99/B00.8/B03/B04/B05/B05.1/B05.4/B05.8/B05.9/B06/B06.0/B06.8/B06.9/B08.0/B08.1/B08.3/B08.4/B08.5/B08.8/B09/B20.2/B23.0/B25/B25.2/B25.8/B25.9/B26/B26.0/B26.3/B26.8/B26.9/B33.0/B33.1/B33.3/B33.8/B34/B34.0/B34.1/B34.2/B34.3/B34.4/B34.8/B34.9/B97.0/B97.1/B97.3/B97.4/B97.5/B97.6/B97.7/B97.8/H81.2/J20.3/J20.4/J20.5/J20.6/J20.7/K67.0/L44.4	18.2388	[-0.14115181404591204,-0.0901857276721891]
079	Viral infection	mild_vs_none	m2_demo	lifetime	Primary L1 logistic	infectious diseases	OR	0.987278	0.0135008	0.961496	1.01375	0.342956	FALSE	FALSE	-0.0128034	0.464762	050/050.0/050.1/050.2/050.9/051/051.0/051.01/051.02/051.1/051.2/051.9/055/055.7/055.79/055.8/055.9/056/056.0/056.00/056.09/056.7/056.79/056.8/056.9/057/057.0/057.8/057.9/059/059.0/059.00/059.01/059.09/059.1/059.10/059.11/059.12/059.19/059.2/059.20/059.21/059.22/059.8/059.9/060/060.0/060.1/060.9/061/065/065.0/065.1/065.2/065.3/065.4/065.8/065.9/066/066.0/066.1/066.3/066.4/066.40/066.41/066.42/066.49/066.8/066.9/071/072/072.0/072.3/072.7/072.71/072.72/072.79/072.8/072.9/073/073.7/073.8/073.9/074/074.0/074.1/074.3/074.8/078/078.0/078.2/078.3/078.4/078.5/078.6/078.7/078.8/078.81/078.82/078.88/078.89/079/079.0/079.1/079.2/079.3/079.5/079.50/079.51/079.52/079.59/079.6/079.8/079.81/079.82/079.83/079.88/079.89/079.9/079.98/079.99/999.0	A28.1/A70/A74/A74.8/A74.9/A82/A82.0/A82.1/A82.9/A88.1/A90/A91/A92/A92.0/A92.1/A92.3/A92.4/A92.8/A92.9/A93/A93.0/A93.1/A93.2/A93.8/A94/A95/A95.0/A95.1/A95.9/A96/A96.0/A96.1/A96.2/A96.8/A96.9/A98/A98.0/A98.1/A98.2/A98.3/A98.4/A98.5/A98.8/A99/B00.8/B03/B04/B05/B05.1/B05.4/B05.8/B05.9/B06/B06.0/B06.8/B06.9/B08.0/B08.1/B08.3/B08.4/B08.5/B08.8/B09/B20.2/B23.0/B25/B25.2/B25.8/B25.9/B26/B26.0/B26.3/B26.8/B26.9/B33.0/B33.1/B33.3/B33.8/B34/B34.0/B34.1/B34.2/B34.3/B34.4/B34.8/B34.9/B97.0/B97.1/B97.3/B97.4/B97.5/B97.6/B97.7/B97.8/H81.2/J20.3/J20.4/J20.5/J20.6/J20.7/K67.0/L44.4	0.464762	[-0.03926443497229795,0.013657722746277292]
079	Viral infection	mild_vs_none	m3_smk_ses_win	lifetime	Primary L1 logistic	infectious diseases	OR	0.978488	0.0140942	0.951828	1.00589	0.122846	FALSE	FALSE	-0.0217465	0.910639	050/050.0/050.1/050.2/050.9/051/051.0/051.01/051.02/051.1/051.2/051.9/055/055.7/055.79/055.8/055.9/056/056.0/056.00/056.09/056.7/056.79/056.8/056.9/057/057.0/057.8/057.9/059/059.0/059.00/059.01/059.09/059.1/059.10/059.11/059.12/059.19/059.2/059.20/059.21/059.22/059.8/059.9/060/060.0/060.1/060.9/061/065/065.0/065.1/065.2/065.3/065.4/065.8/065.9/066/066.0/066.1/066.3/066.4/066.40/066.41/066.42/066.49/066.8/066.9/071/072/072.0/072.3/072.7/072.71/072.72/072.79/072.8/072.9/073/073.7/073.8/073.9/074/074.0/074.1/074.3/074.8/078/078.0/078.2/078.3/078.4/078.5/078.6/078.7/078.8/078.81/078.82/078.88/078.89/079/079.0/079.1/079.2/079.3/079.5/079.50/079.51/079.52/079.59/079.6/079.8/079.81/079.82/079.83/079.88/079.89/079.9/079.98/079.99/999.0	A28.1/A70/A74/A74.8/A74.9/A82/A82.0/A82.1/A82.9/A88.1/A90/A91/A92/A92.0/A92.1/A92.3/A92.4/A92.8/A92.9/A93/A93.0/A93.1/A93.2/A93.8/A94/A95/A95.0/A95.1/A95.9/A96/A96.0/A96.1/A96.2/A96.8/A96.9/A98/A98.0/A98.1/A98.2/A98.3/A98.4/A98.5/A98.8/A99/B00.8/B03/B04/B05/B05.1/B05.4/B05.8/B05.9/B06/B06.0/B06.8/B06.9/B08.0/B08.1/B08.3/B08.4/B08.5/B08.8/B09/B20.2/B23.0/B25/B25.2/B25.8/B25.9/B26/B26.0/B26.3/B26.8/B26.9/B33.0/B33.1/B33.3/B33.8/B34/B34.0/B34.1/B34.2/B34.3/B34.4/B34.8/B34.9/B97.0/B97.1/B97.3/B97.4/B97.5/B97.6/B97.7/B97.8/H81.2/J20.3/J20.4/J20.5/J20.6/J20.7/K67.0/L44.4	0.910639	[-0.04937070445125978,0.005877665524511539]
079	Viral infection	mild_vs_none	m4_bmi	lifetime	Primary L1 logistic	infectious diseases	OR	0.985146	0.0144828	0.957575	1.01351	0.301438	FALSE	FALSE	-0.0149658	0.520802	050/050.0/050.1/050.2/050.9/051/051.0/051.01/051.02/051.1/051.2/051.9/055/055.7/055.79/055.8/055.9/056/056.0/056.00/056.09/056.7/056.79/056.8/056.9/057/057.0/057.8/057.9/059/059.0/059.00/059.01/059.09/059.1/059.10/059.11/059.12/059.19/059.2/059.20/059.21/059.22/059.8/059.9/060/060.0/060.1/060.9/061/065/065.0/065.1/065.2/065.3/065.4/065.8/065.9/066/066.0/066.1/066.3/066.4/066.40/066.41/066.42/066.49/066.8/066.9/071/072/072.0/072.3/072.7/072.71/072.72/072.79/072.8/072.9/073/073.7/073.8/073.9/074/074.0/074.1/074.3/074.8/078/078.0/078.2/078.3/078.4/078.5/078.6/078.7/078.8/078.81/078.82/078.88/078.89/079/079.0/079.1/079.2/079.3/079.5/079.50/079.51/079.52/079.59/079.6/079.8/079.81/079.82/079.83/079.88/079.89/079.9/079.98/079.99/999.0	A28.1/A70/A74/A74.8/A74.9/A82/A82.0/A82.1/A82.9/A88.1/A90/A91/A92/A92.0/A92.1/A92.3/A92.4/A92.8/A92.9/A93/A93.0/A93.1/A93.2/A93.8/A94/A95/A95.0/A95.1/A95.9/A96/A96.0/A96.1/A96.2/A96.8/A96.9/A98/A98.0/A98.1/A98.2/A98.3/A98.4/A98.5/A98.8/A99/B00.8/B03/B04/B05/B05.1/B05.4/B05.8/B05.9/B06/B06.0/B06.8/B06.9/B08.0/B08.1/B08.3/B08.4/B08.5/B08.8/B09/B20.2/B23.0/B25/B25.2/B25.8/B25.9/B26/B26.0/B26.3/B26.8/B26.9/B33.0/B33.1/B33.3/B33.8/B34/B34.0/B34.1/B34.2/B34.3/B34.4/B34.8/B34.9/B97.0/B97.1/B97.3/B97.4/B97.5/B97.6/B97.7/B97.8/H81.2/J20.3/J20.4/J20.5/J20.6/J20.7/K67.0/L44.4	0.520802	[-0.04335157231619633,0.013419880627566374]
079	Viral infection	moderate_vs_none	m1_crude	lifetime	Primary L1 logistic	infectious diseases	OR	0.834716	0.0146321	0.811118	0.859001	5.05001e-35	TRUE	TRUE	-0.180664	34.2967	050/050.0/050.1/050.2/050.9/051/051.0/051.01/051.02/051.1/051.2/051.9/055/055.7/055.79/055.8/055.9/056/056.0/056.00/056.09/056.7/056.79/056.8/056.9/057/057.0/057.8/057.9/059/059.0/059.00/059.01/059.09/059.1/059.10/059.11/059.12/059.19/059.2/059.20/059.21/059.22/059.8/059.9/060/060.0/060.1/060.9/061/065/065.0/065.1/065.2/065.3/065.4/065.8/065.9/066/066.0/066.1/066.3/066.4/066.40/066.41/066.42/066.49/066.8/066.9/071/072/072.0/072.3/072.7/072.71/072.72/072.79/072.8/072.9/073/073.7/073.8/073.9/074/074.0/074.1/074.3/074.8/078/078.0/078.2/078.3/078.4/078.5/078.6/078.7/078.8/078.81/078.82/078.88/078.89/079/079.0/079.1/079.2/079.3/079.5/079.50/079.51/079.52/079.59/079.6/079.8/079.81/079.82/079.83/079.88/079.89/079.9/079.98/079.99/999.0	A28.1/A70/A74/A74.8/A74.9/A82/A82.0/A82.1/A82.9/A88.1/A90/A91/A92/A92.0/A92.1/A92.3/A92.4/A92.8/A92.9/A93/A93.0/A93.1/A93.2/A93.8/A94/A95/A95.0/A95.1/A95.9/A96/A96.0/A96.1/A96.2/A96.8/A96.9/A98/A98.0/A98.1/A98.2/A98.3/A98.4/A98.5/A98.8/A99/B00.8/B03/B04/B05/B05.1/B05.4/B05.8/B05.9/B06/B06.0/B06.8/B06.9/B08.0/B08.1/B08.3/B08.4/B08.5/B08.8/B09/B20.2/B23.0/B25/B25.2/B25.8/B25.9/B26/B26.0/B26.3/B26.8/B26.9/B33.0/B33.1/B33.3/B33.8/B34/B34.0/B34.1/B34.2/B34.3/B34.4/B34.8/B34.9/B97.0/B97.1/B97.3/B97.4/B97.5/B97.6/B97.7/B97.8/H81.2/J20.3/J20.4/J20.5/J20.6/J20.7/K67.0/L44.4	34.2967	[-0.20934217594817467,-0.15198545089042337]
079	Viral infection	moderate_vs_none	m2_demo	lifetime	Primary L1 logistic	infectious diseases	OR	0.974783	0.0156106	0.94541	1.00507	0.101825	FALSE	FALSE	-0.0255401	0.992147	050/050.0/050.1/050.2/050.9/051/051.0/051.01/051.02/051.1/051.2/051.9/055/055.7/055.79/055.8/055.9/056/056.0/056.00/056.09/056.7/056.79/056.8/056.9/057/057.0/057.8/057.9/059/059.0/059.00/059.01/059.09/059.1/059.10/059.11/059.12/059.19/059.2/059.20/059.21/059.22/059.8/059.9/060/060.0/060.1/060.9/061/065/065.0/065.1/065.2/065.3/065.4/065.8/065.9/066/066.0/066.1/066.3/066.4/066.40/066.41/066.42/066.49/066.8/066.9/071/072/072.0/072.3/072.7/072.71/072.72/072.79/072.8/072.9/073/073.7/073.8/073.9/074/074.0/074.1/074.3/074.8/078/078.0/078.2/078.3/078.4/078.5/078.6/078.7/078.8/078.81/078.82/078.88/078.89/079/079.0/079.1/079.2/079.3/079.5/079.50/079.51/079.52/079.59/079.6/079.8/079.81/079.82/079.83/079.88/079.89/079.9/079.98/079.99/999.0	A28.1/A70/A74/A74.8/A74.9/A82/A82.0/A82.1/A82.9/A88.1/A90/A91/A92/A92.0/A92.1/A92.3/A92.4/A92.8/A92.9/A93/A93.0/A93.1/A93.2/A93.8/A94/A95/A95.0/A95.1/A95.9/A96/A96.0/A96.1/A96.2/A96.8/A96.9/A98/A98.0/A98.1/A98.2/A98.3/A98.4/A98.5/A98.8/A99/B00.8/B03/B04/B05/B05.1/B05.4/B05.8/B05.9/B06/B06.0/B06.8/B06.9/B08.0/B08.1/B08.3/B08.4/B08.5/B08.8/B09/B20.2/B23.0/B25/B25.2/B25.8/B25.9/B26/B26.0/B26.3/B26.8/B26.9/B33.0/B33.1/B33.3/B33.8/B34/B34.0/B34.1/B34.2/B34.3/B34.4/B34.8/B34.9/B97.0/B97.1/B97.3/B97.4/B97.5/B97.6/B97.7/B97.8/H81.2/J20.3/J20.4/J20.5/J20.6/J20.7/K67.0/L44.4	0.992147	[-0.056136375119773034,0.005056165255644313]
079	Viral infection	moderate_vs_none	m3_smk_ses_win	lifetime	Primary L1 logistic	infectious diseases	OR	0.958071	0.0162755	0.927991	0.989125	0.00849333	FALSE	TRUE	-0.0428338	2.07092	050/050.0/050.1/050.2/050.9/051/051.0/051.01/051.02/051.1/051.2/051.9/055/055.7/055.79/055.8/055.9/056/056.0/056.00/056.09/056.7/056.79/056.8/056.9/057/057.0/057.8/057.9/059/059.0/059.00/059.01/059.09/059.1/059.10/059.11/059.12/059.19/059.2/059.20/059.21/059.22/059.8/059.9/060/060.0/060.1/060.9/061/065/065.0/065.1/065.2/065.3/065.4/065.8/065.9/066/066.0/066.1/066.3/066.4/066.40/066.41/066.42/066.49/066.8/066.9/071/072/072.0/072.3/072.7/072.71/072.72/072.79/072.8/072.9/073/073.7/073.8/073.9/074/074.0/074.1/074.3/074.8/078/078.0/078.2/078.3/078.4/078.5/078.6/078.7/078.8/078.81/078.82/078.88/078.89/079/079.0/079.1/079.2/079.3/079.5/079.50/079.51/079.52/079.59/079.6/079.8/079.81/079.82/079.83/079.88/079.89/079.9/079.98/079.99/999.0	A28.1/A70/A74/A74.8/A74.9/A82/A82.0/A82.1/A82.9/A88.1/A90/A91/A92/A92.0/A92.1/A92.3/A92.4/A92.8/A92.9/A93/A93.0/A93.1/A93.2/A93.8/A94/A95/A95.0/A95.1/A95.9/A96/A96.0/A96.1/A96.2/A96.8/A96.9/A98/A98.0/A98.1/A98.2/A98.3/A98.4/A98.5/A98.8/A99/B00.8/B03/B04/B05/B05.1/B05.4/B05.8/B05.9/B06/B06.0/B06.8/B06.9/B08.0/B08.1/B08.3/B08.4/B08.5/B08.8/B09/B20.2/B23.0/B25/B25.2/B25.8/B25.9/B26/B26.0/B26.3/B26.8/B26.9/B33.0/B33.1/B33.3/B33.8/B34/B34.0/B34.1/B34.2/B34.3/B34.4/B34.8/B34.9/B97.0/B97.1/B97.3/B97.4/B97.5/B97.6/B97.7/B97.8/H81.2/J20.3/J20.4/J20.5/J20.6/J20.7/K67.0/L44.4	2.07092	[-0.07473308081553046,-0.01093447262349332]
079	Viral infection	moderate_vs_none	m4_bmi	lifetime	Primary L1 logistic	infectious diseases	OR	0.978613	0.0172383	0.946101	1.01224	0.20979	FALSE	FALSE	-0.0216192	0.678215	050/050.0/050.1/050.2/050.9/051/051.0/051.01/051.02/051.1/051.2/051.9/055/055.7/055.79/055.8/055.9/056/056.0/056.00/056.09/056.7/056.79/056.8/056.9/057/057.0/057.8/057.9/059/059.0/059.00/059.01/059.09/059.1/059.10/059.11/059.12/059.19/059.2/059.20/059.21/059.22/059.8/059.9/060/060.0/060.1/060.9/061/065/065.0/065.1/065.2/065.3/065.4/065.8/065.9/066/066.0/066.1/066.3/066.4/066.40/066.41/066.42/066.49/066.8/066.9/071/072/072.0/072.3/072.7/072.71/072.72/072.79/072.8/072.9/073/073.7/073.8/073.9/074/074.0/074.1/074.3/074.8/078/078.0/078.2/078.3/078.4/078.5/078.6/078.7/078.8/078.81/078.82/078.88/078.89/079/079.0/079.1/079.2/079.3/079.5/079.50/079.51/079.52/079.59/079.6/079.8/079.81/079.82/079.83/079.88/079.89/079.9/079.98/079.99/999.0	A28.1/A70/A74/A74.8/A74.9/A82/A82.0/A82.1/A82.9/A88.1/A90/A91/A92/A92.0/A92.1/A92.3/A92.4/A92.8/A92.9/A93/A93.0/A93.1/A93.2/A93.8/A94/A95/A95.0/A95.1/A95.9/A96/A96.0/A96.1/A96.2/A96.8/A96.9/A98/A98.0/A98.1/A98.2/A98.3/A98.4/A98.5/A98.8/A99/B00.8/B03/B04/B05/B05.1/B05.4/B05.8/B05.9/B06/B06.0/B06.8/B06.9/B08.0/B08.1/B08.3/B08.4/B08.5/B08.8/B09/B20.2/B23.0/B25/B25.2/B25.8/B25.9/B26/B26.0/B26.3/B26.8/B26.9/B33.0/B33.1/B33.3/B33.8/B34/B34.0/B34.1/B34.2/B34.3/B34.4/B34.8/B34.9/B97.0/B97.1/B97.3/B97.4/B97.5/B97.6/B97.7/B97.8/H81.2/J20.3/J20.4/J20.5/J20.6/J20.7/K67.0/L44.4	0.678215	[-0.05540563085338253,0.012167141106621367]
079	Viral infection	severe_vs_none	m1_crude	lifetime	Primary L1 logistic	infectious diseases	OR	0.734658	0.0145325	0.714028	0.755884	6.51231e-100	TRUE	TRUE	-0.30835	99.1863	050/050.0/050.1/050.2/050.9/051/051.0/051.01/051.02/051.1/051.2/051.9/055/055.7/055.79/055.8/055.9/056/056.0/056.00/056.09/056.7/056.79/056.8/056.9/057/057.0/057.8/057.9/059/059.0/059.00/059.01/059.09/059.1/059.10/059.11/059.12/059.19/059.2/059.20/059.21/059.22/059.8/059.9/060/060.0/060.1/060.9/061/065/065.0/065.1/065.2/065.3/065.4/065.8/065.9/066/066.0/066.1/066.3/066.4/066.40/066.41/066.42/066.49/066.8/066.9/071/072/072.0/072.3/072.7/072.71/072.72/072.79/072.8/072.9/073/073.7/073.8/073.9/074/074.0/074.1/074.3/074.8/078/078.0/078.2/078.3/078.4/078.5/078.6/078.7/078.8/078.81/078.82/078.88/078.89/079/079.0/079.1/079.2/079.3/079.5/079.50/079.51/079.52/079.59/079.6/079.8/079.81/079.82/079.83/079.88/079.89/079.9/079.98/079.99/999.0	A28.1/A70/A74/A74.8/A74.9/A82/A82.0/A82.1/A82.9/A88.1/A90/A91/A92/A92.0/A92.1/A92.3/A92.4/A92.8/A92.9/A93/A93.0/A93.1/A93.2/A93.8/A94/A95/A95.0/A95.1/A95.9/A96/A96.0/A96.1/A96.2/A96.8/A96.9/A98/A98.0/A98.1/A98.2/A98.3/A98.4/A98.5/A98.8/A99/B00.8/B03/B04/B05/B05.1/B05.4/B05.8/B05.9/B06/B06.0/B06.8/B06.9/B08.0/B08.1/B08.3/B08.4/B08.5/B08.8/B09/B20.2/B23.0/B25/B25.2/B25.8/B25.9/B26/B26.0/B26.3/B26.8/B26.9/B33.0/B33.1/B33.3/B33.8/B34/B34.0/B34.1/B34.2/B34.3/B34.4/B34.8/B34.9/B97.0/B97.1/B97.3/B97.4/B97.5/B97.6/B97.7/B97.8/H81.2/J20.3/J20.4/J20.5/J20.6/J20.7/K67.0/L44.4	99.1863	[-0.3368330033151928,-0.2798668017142532]
079	Viral infection	severe_vs_none	m2_demo	lifetime	Primary L1 logistic	infectious diseases	OR	0.901425	0.0158538	0.873846	0.929875	5.91087e-11	TRUE	TRUE	-0.103778	10.2283	050/050.0/050.1/050.2/050.9/051/051.0/051.01/051.02/051.1/051.2/051.9/055/055.7/055.79/055.8/055.9/056/056.0/056.00/056.09/056.7/056.79/056.8/056.9/057/057.0/057.8/057.9/059/059.0/059.00/059.01/059.09/059.1/059.10/059.11/059.12/059.19/059.2/059.20/059.21/059.22/059.8/059.9/060/060.0/060.1/060.9/061/065/065.0/065.1/065.2/065.3/065.4/065.8/065.9/066/066.0/066.1/066.3/066.4/066.40/066.41/066.42/066.49/066.8/066.9/071/072/072.0/072.3/072.7/072.71/072.72/072.79/072.8/072.9/073/073.7/073.8/073.9/074/074.0/074.1/074.3/074.8/078/078.0/078.2/078.3/078.4/078.5/078.6/078.7/078.8/078.81/078.82/078.88/078.89/079/079.0/079.1/079.2/079.3/079.5/079.50/079.51/079.52/079.59/079.6/079.8/079.81/079.82/079.83/079.88/079.89/079.9/079.98/079.99/999.0	A28.1/A70/A74/A74.8/A74.9/A82/A82.0/A82.1/A82.9/A88.1/A90/A91/A92/A92.0/A92.1/A92.3/A92.4/A92.8/A92.9/A93/A93.0/A93.1/A93.2/A93.8/A94/A95/A95.0/A95.1/A95.9/A96/A96.0/A96.1/A96.2/A96.8/A96.9/A98/A98.0/A98.1/A98.2/A98.3/A98.4/A98.5/A98.8/A99/B00.8/B03/B04/B05/B05.1/B05.4/B05.8/B05.9/B06/B06.0/B06.8/B06.9/B08.0/B08.1/B08.3/B08.4/B08.5/B08.8/B09/B20.2/B23.0/B25/B25.2/B25.8/B25.9/B26/B26.0/B26.3/B26.8/B26.9/B33.0/B33.1/B33.3/B33.8/B34/B34.0/B34.1/B34.2/B34.3/B34.4/B34.8/B34.9/B97.0/B97.1/B97.3/B97.4/B97.5/B97.6/B97.7/B97.8/H81.2/J20.3/J20.4/J20.5/J20.6/J20.7/K67.0/L44.4	10.2283	[-0.13485130309066068,-0.07270561497176158]
079	Viral infection	severe_vs_none	m3_smk_ses_win	lifetime	Primary L1 logistic	infectious diseases	OR	0.88365	0.016511	0.855512	0.912714	6.80452e-14	TRUE	TRUE	-0.123694	13.1672	050/050.0/050.1/050.2/050.9/051/051.0/051.01/051.02/051.1/051.2/051.9/055/055.7/055.79/055.8/055.9/056/056.0/056.00/056.09/056.7/056.79/056.8/056.9/057/057.0/057.8/057.9/059/059.0/059.00/059.01/059.09/059.1/059.10/059.11/059.12/059.19/059.2/059.20/059.21/059.22/059.8/059.9/060/060.0/060.1/060.9/061/065/065.0/065.1/065.2/065.3/065.4/065.8/065.9/066/066.0/066.1/066.3/066.4/066.40/066.41/066.42/066.49/066.8/066.9/071/072/072.0/072.3/072.7/072.71/072.72/072.79/072.8/072.9/073/073.7/073.8/073.9/074/074.0/074.1/074.3/074.8/078/078.0/078.2/078.3/078.4/078.5/078.6/078.7/078.8/078.81/078.82/078.88/078.89/079/079.0/079.1/079.2/079.3/079.5/079.50/079.51/079.52/079.59/079.6/079.8/079.81/079.82/079.83/079.88/079.89/079.9/079.98/079.99/999.0	A28.1/A70/A74/A74.8/A74.9/A82/A82.0/A82.1/A82.9/A88.1/A90/A91/A92/A92.0/A92.1/A92.3/A92.4/A92.8/A92.9/A93/A93.0/A93.1/A93.2/A93.8/A94/A95/A95.0/A95.1/A95.9/A96/A96.0/A96.1/A96.2/A96.8/A96.9/A98/A98.0/A98.1/A98.2/A98.3/A98.4/A98.5/A98.8/A99/B00.8/B03/B04/B05/B05.1/B05.4/B05.8/B05.9/B06/B06.0/B06.8/B06.9/B08.0/B08.1/B08.3/B08.4/B08.5/B08.8/B09/B20.2/B23.0/B25/B25.2/B25.8/B25.9/B26/B26.0/B26.3/B26.8/B26.9/B33.0/B33.1/B33.3/B33.8/B34/B34.0/B34.1/B34.2/B34.3/B34.4/B34.8/B34.9/B97.0/B97.1/B97.3/B97.4/B97.5/B97.6/B97.7/B97.8/H81.2/J20.3/J20.4/J20.5/J20.6/J20.7/K67.0/L44.4	13.1672	[-0.15605464411123413,-0.09133268509119882]
079	Viral infection	severe_vs_none	m4_bmi	lifetime	Primary L1 logistic	infectious diseases	OR	0.928212	0.0185135	0.895134	0.962511	5.72564e-05	FALSE	TRUE	-0.0744955	4.24218	050/050.0/050.1/050.2/050.9/051/051.0/051.01/051.02/051.1/051.2/051.9/055/055.7/055.79/055.8/055.9/056/056.0/056.00/056.09/056.7/056.79/056.8/056.9/057/057.0/057.8/057.9/059/059.0/059.00/059.01/059.09/059.1/059.10/059.11/059.12/059.19/059.2/059.20/059.21/059.22/059.8/059.9/060/060.0/060.1/060.9/061/065/065.0/065.1/065.2/065.3/065.4/065.8/065.9/066/066.0/066.1/066.3/066.4/066.40/066.41/066.42/066.49/066.8/066.9/071/072/072.0/072.3/072.7/072.71/072.72/072.79/072.8/072.9/073/073.7/073.8/073.9/074/074.0/074.1/074.3/074.8/078/078.0/078.2/078.3/078.4/078.5/078.6/078.7/078.8/078.81/078.82/078.88/078.89/079/079.0/079.1/079.2/079.3/079.5/079.50/079.51/079.52/079.59/079.6/079.8/079.81/079.82/079.83/079.88/079.89/079.9/079.98/079.99/999.0	A28.1/A70/A74/A74.8/A74.9/A82/A82.0/A82.1/A82.9/A88.1/A90/A91/A92/A92.0/A92.1/A92.3/A92.4/A92.8/A92.9/A93/A93.0/A93.1/A93.2/A93.8/A94/A95/A95.0/A95.1/A95.9/A96/A96.0/A96.1/A96.2/A96.8/A96.9/A98/A98.0/A98.1/A98.2/A98.3/A98.4/A98.5/A98.8/A99/B00.8/B03/B04/B05/B05.1/B05.4/B05.8/B05.9/B06/B06.0/B06.8/B06.9/B08.0/B08.1/B08.3/B08.4/B08.5/B08.8/B09/B20.2/B23.0/B25/B25.2/B25.8/B25.9/B26/B26.0/B26.3/B26.8/B26.9/B33.0/B33.1/B33.3/B33.8/B34/B34.0/B34.1/B34.2/B34.3/B34.4/B34.8/B34.9/B97.0/B97.1/B97.3/B97.4/B97.5/B97.6/B97.7/B97.8/H81.2/J20.3/J20.4/J20.5/J20.6/J20.7/K67.0/L44.4	4.24218	[-0.11078137145717482,-0.03820966355320485]
079.1	Varicella infection	severe_vs_none	m4_IPW	lifetime	IPW sensitivity	infectious diseases	OR	0.930406		0.636034	1.36102	0.710122	FALSE	FALSE		0.148667					227	70	157	0.545426	0.877473	0.905917			FALSE
079.1	Varicella infection	AHI≥15 vs <15	m1_crude	lifetime	Primary L1 logistic	infectious diseases	OR	0.696996	0.103051	0.569526	0.852997	0.000460262	FALSE	TRUE	-0.360975	3.337	052/052.2/052.7/052.8/052.9	B01/B01.8/B01.9	3.337	[-0.5629513513518907,-0.15899878051455058]
079.1	Varicella infection	AHI≥15 vs <15	m2_demo	lifetime	Primary L1 logistic	infectious diseases	OR	0.894135	0.107678	0.724014	1.10423	0.298713	FALSE	FALSE	-0.111899	0.524746	052/052.2/052.7/052.8/052.9	B01/B01.8/B01.9	0.524746	[-0.3229441918565402,0.0991464377024993]
079.1	Varicella infection	AHI≥15 vs <15	m3_smk_ses_win	lifetime	Primary L1 logistic	infectious diseases	OR	0.884946	0.10767	0.716585	1.09286	0.256288	FALSE	FALSE	-0.122228	0.591271	052/052.2/052.7/052.8/052.9	B01/B01.8/B01.9	0.591271	[-0.3332585796707823,0.08880194451139646]
079.1	Varicella infection	AHI≥15 vs <15	m4_bmi	lifetime	Primary L1 logistic	infectious diseases	OR	0.944996	0.114347	0.755262	1.1824	0.620772	FALSE	FALSE	-0.0565741	0.207068	052/052.2/052.7/052.8/052.9	B01/B01.8/B01.9	0.207068	[-0.28069097539879584,0.16754273337859038]
079.1	Varicella infection	AHI≥5 vs <5	m1_crude	lifetime	Primary L1 logistic	infectious diseases	OR	0.627692	0.100939	0.515024	0.765007	3.95457e-06	TRUE	TRUE	-0.465706	5.4029	052/052.2/052.7/052.8/052.9	B01/B01.8/B01.9	5.4029	[-0.6635420311310161,-0.26787000714815973]
079.1	Varicella infection	AHI≥5 vs <5	m2_demo	lifetime	Primary L1 logistic	infectious diseases	OR	0.906028	0.107048	0.734552	1.11753	0.356594	FALSE	FALSE	-0.0986846	0.447826	052/052.2/052.7/052.8/052.9	B01/B01.8/B01.9	0.447826	[-0.3084944688130664,0.11112518697536847]
079.1	Varicella infection	AHI≥5 vs <5	m3_smk_ses_win	lifetime	Primary L1 logistic	infectious diseases	OR	0.892215	0.107152	0.723205	1.10072	0.287165	FALSE	FALSE	-0.114048	0.541868	052/052.2/052.7/052.8/052.9	B01/B01.8/B01.9	0.541868	[-0.32406260698893546,0.09596567627854731]
079.1	Varicella infection	AHI≥5 vs <5	m4_bmi	lifetime	Primary L1 logistic	infectious diseases	OR	0.955356	0.114279	0.763643	1.1952	0.689417	FALSE	FALSE	-0.0456713	0.161518	052/052.2/052.7/052.8/052.9	B01/B01.8/B01.9	0.161518	[-0.26965457378957136,0.17831190255469453]
079.1	Varicella infection	mild_vs_none	m1_crude	lifetime	Primary L1 logistic	infectious diseases	OR	0.690028	0.121359	0.543958	0.875322	0.0022339	FALSE	TRUE	-0.371023	2.65094	052/052.2/052.7/052.8/052.9	B01/B01.8/B01.9	2.65094	[-0.6088826230162251,-0.13316370319065451]
079.1	Varicella infection	mild_vs_none	m2_demo	lifetime	Primary L1 logistic	infectious diseases	OR	0.9481	0.125853	0.740846	1.21333	0.67195	FALSE	FALSE	-0.0532954	0.172663	052/052.2/052.7/052.8/052.9	B01/B01.8/B01.9	0.172663	[-0.2999630510660129,0.1933722140467043]
079.1	Varicella infection	mild_vs_none	m3_smk_ses_win	lifetime	Primary L1 logistic	infectious diseases	OR	0.944111	0.126117	0.737347	1.20886	0.648381	FALSE	FALSE	-0.0575112	0.18817	052/052.2/052.7/052.8/052.9	B01/B01.8/B01.9	0.18817	[-0.3046967955631535,0.18967447777961766]
079.1	Varicella infection	mild_vs_none	m4_bmi	lifetime	Primary L1 logistic	infectious diseases	OR	0.996762	0.130601	0.771656	1.28754	0.980188	FALSE	FALSE	-0.00324321	0.00869052	052/052.2/052.7/052.8/052.9	B01/B01.8/B01.9	0.00869052	[-0.2592164135063025,0.2527299994406113]
079.1	Varicella infection	moderate_vs_none	m1_crude	lifetime	Primary L1 logistic	infectious diseases	OR	0.627198	0.141732	0.475075	0.828033	0.000997037	FALSE	TRUE	-0.466492	3.00129	052/052.2/052.7/052.8/052.9	B01/B01.8/B01.9	3.00129	[-0.7442824558663544,-0.18870203567103538]
079.1	Varicella infection	moderate_vs_none	m2_demo	lifetime	Primary L1 logistic	infectious diseases	OR	1.03056	0.152387	0.764472	1.38926	0.843406	FALSE	FALSE	0.0301022	0.0739632	052/052.2/052.7/052.8/052.9	B01/B01.8/B01.9	0.0739632	[-0.2685700695424397,0.32877451175389233]
079.1	Varicella infection	moderate_vs_none	m3_smk_ses_win	lifetime	Primary L1 logistic	infectious diseases	OR	1.02076	0.152545	0.756968	1.37648	0.892842	FALSE	FALSE	0.0205492	0.0492252	052/052.2/052.7/052.8/052.9	B01/B01.8/B01.9	0.0492252	[-0.2784344957078841,0.3195328634237086]
079.1	Varicella infection	moderate_vs_none	m4_bmi	lifetime	Primary L1 logistic	infectious diseases	OR	1.01444	0.161873	0.738649	1.3932	0.929438	FALSE	FALSE	0.0143342	0.0317796	052/052.2/052.7/052.8/052.9	B01/B01.8/B01.9	0.0317796	[-0.3029319524234878,0.3316003685575505]
079.1	Varicella infection	severe_vs_none	m1_crude	lifetime	Primary L1 logistic	infectious diseases	OR	0.54504	0.143822	0.411157	0.72252	2.44551e-05	TRUE	TRUE	-0.606895	4.61163	052/052.2/052.7/052.8/052.9	B01/B01.8/B01.9	4.61163	[-0.8887811529355865,-0.325009640488805]
079.1	Varicella infection	severe_vs_none	m2_demo	lifetime	Primary L1 logistic	infectious diseases	OR	0.822799	0.157979	0.603701	1.12141	0.216972	FALSE	FALSE	-0.195044	0.663597	052/052.2/052.7/052.8/052.9	B01/B01.8/B01.9	0.663597	[-0.5046764498496633,0.11458889758959842]
079.1	Varicella infection	severe_vs_none	m3_smk_ses_win	lifetime	Primary L1 logistic	infectious diseases	OR	0.820012	0.157886	0.601765	1.11741	0.208816	FALSE	FALSE	-0.198436	0.680237	052/052.2/052.7/052.8/052.9	B01/B01.8/B01.9	0.680237	[-0.5078878724118329,0.11101557702495032]
079.1	Varicella infection	severe_vs_none	m4_bmi	lifetime	Primary L1 logistic	infectious diseases	OR	0.905917	0.177229	0.640075	1.28217	0.577177	FALSE	FALSE	-0.0988075	0.238691	052/052.2/052.7/052.8/052.9	B01/B01.8/B01.9	0.238691	[-0.4461701496883159,0.2485552033515038]
079.2	Infectious mononucleosis	severe_vs_none	m4_IPW	lifetime	IPW sensitivity	infectious diseases	OR	0.680641		0.437958	1.0578	0.0872334	FALSE	FALSE		1.05932					190	51	139	0.448802	0.74795	0.74731	0.746172	0.747758	FALSE
079.2	Infectious mononucleosis	AHI≥15 vs <15	m1_crude	lifetime	Primary L1 logistic	infectious diseases	OR	0.529867	0.121136	0.417884	0.671858	1.57883e-07	TRUE	TRUE	-0.63513	6.80167	075/075.0	B27/B27.0/B27.1/B27.8/B27.9	6.80167	[-0.8725516055957195,-0.3977079359217902]
079.2	Infectious mononucleosis	AHI≥15 vs <15	m2_demo	lifetime	Primary L1 logistic	infectious diseases	OR	0.792357	0.126594	0.618249	1.0155	0.0659896	FALSE	FALSE	-0.232743	1.18052	075/075.0	B27/B27.0/B27.1/B27.8/B27.9	1.18052	[-0.48086377557009247,0.015377392237252485]
079.2	Infectious mononucleosis	AHI≥15 vs <15	m3_smk_ses_win	lifetime	Primary L1 logistic	infectious diseases	OR	0.77465	0.126566	0.604466	0.992747	0.043646	FALSE	FALSE	-0.255344	1.36006	075/075.0	B27/B27.0/B27.1/B27.8/B27.9	1.36006	[-0.5034095883496,-0.007278965689947348]
079.2	Infectious mononucleosis	AHI≥15 vs <15	m4_bmi	lifetime	Primary L1 logistic	infectious diseases	OR	0.839457	0.134175	0.64534	1.09196	0.192142	FALSE	FALSE	-0.175	0.716377	075/075.0	B27/B27.0/B27.1/B27.8/B27.9	0.716377	[-0.4379782832993388,0.08797809354813818]
079.2	Infectious mononucleosis	AHI≥5 vs <5	m1_crude	lifetime	Primary L1 logistic	infectious diseases	OR	0.533652	0.110725	0.429546	0.66299	1.41275e-08	TRUE	TRUE	-0.628011	7.84993	075/075.0	B27/B27.0/B27.1/B27.8/B27.9	7.84993	[-0.8450272210440595,-0.4109951470966213]
079.2	Infectious mononucleosis	AHI≥5 vs <5	m2_demo	lifetime	Primary L1 logistic	infectious diseases	OR	0.916693	0.118031	0.72737	1.15529	0.461153	FALSE	FALSE	-0.0869829	0.336155	075/075.0	B27/B27.0/B27.1/B27.8/B27.9	0.336155	[-0.31831941362192556,0.1443536123757998]
079.2	Infectious mononucleosis	AHI≥5 vs <5	m3_smk_ses_win	lifetime	Primary L1 logistic	infectious diseases	OR	0.889127	0.118348	0.70506	1.12125	0.320728	FALSE	FALSE	-0.117515	0.493864	075/075.0	B27/B27.0/B27.1/B27.8/B27.9	0.493864	[-0.3494722009071219,0.1144422294774723]
079.2	Infectious mononucleosis	AHI≥5 vs <5	m4_bmi	lifetime	Primary L1 logistic	infectious diseases	OR	0.979973	0.126597	0.764636	1.25595	0.873041	FALSE	FALSE	-0.0202298	0.0589653	075/075.0	B27/B27.0/B27.1/B27.8/B27.9	0.0589653	[-0.26835507882906845,0.22789551481169332]
079.2	Infectious mononucleosis	mild_vs_none	m1_crude	lifetime	Primary L1 logistic	infectious diseases	OR	0.670166	0.130096	0.519331	0.86481	0.00209509	FALSE	TRUE	-0.40023	2.6788	075/075.0	B27/B27.0/B27.1/B27.8/B27.9	2.6788	[-0.6552141816780985,-0.14524575015618502]
079.2	Infectious mononucleosis	mild_vs_none	m2_demo	lifetime	Primary L1 logistic	infectious diseases	OR	1.01586	0.135262	0.779287	1.32424	0.90741	FALSE	FALSE	0.0157318	0.0421964	075/075.0	B27/B27.0/B27.1/B27.8/B27.9	0.0421964	[-0.2493764251255818,0.2808399498824683]
079.2	Infectious mononucleosis	mild_vs_none	m3_smk_ses_win	lifetime	Primary L1 logistic	infectious diseases	OR	0.995712	0.13574	0.763118	1.2992	0.974747	FALSE	FALSE	-0.00429692	0.0111082	075/075.0	B27/B27.0/B27.1/B27.8/B27.9	0.0111082	[-0.27034212603228097,0.26174829488658996]
079.2	Infectious mononucleosis	mild_vs_none	m4_bmi	lifetime	Primary L1 logistic	infectious diseases	OR	1.01946	0.140381	0.774241	1.34233	0.890824	FALSE	FALSE	0.0192689	0.050208	075/075.0	B27/B27.0/B27.1/B27.8/B27.9	0.050208	[-0.25587216184823275,0.2944098817887328]
079.2	Infectious mononucleosis	moderate_vs_none	m1_crude	lifetime	Primary L1 logistic	infectious diseases	OR	0.427226	0.172941	0.304404	0.599606	8.7651e-07	TRUE	TRUE	-0.850442	6.05724	075/075.0	B27/B27.0/B27.1/B27.8/B27.9	6.05724	[-1.189400800133318,-0.5114827242093518]
079.2	Infectious mononucleosis	moderate_vs_none	m2_demo	lifetime	Primary L1 logistic	infectious diseases	OR	0.800616	0.184673	0.557481	1.14979	0.228532	FALSE	FALSE	-0.222374	0.641053	075/075.0	B27/B27.0/B27.1/B27.8/B27.9	0.641053	[-0.5843259933321076,0.13957846205157876]
079.2	Infectious mononucleosis	moderate_vs_none	m3_smk_ses_win	lifetime	Primary L1 logistic	infectious diseases	OR	0.772371	0.184831	0.537647	1.10957	0.162282	FALSE	FALSE	-0.25829	0.789731	075/075.0	B27/B27.0/B27.1/B27.8/B27.9	0.789731	[-0.6205527344033117,0.10397213653879478]
079.2	Infectious mononucleosis	moderate_vs_none	m4_bmi	lifetime	Primary L1 logistic	infectious diseases	OR	0.799293	0.194791	0.545632	1.17088	0.250105	FALSE	FALSE	-0.224027	0.601877	075/075.0	B27/B27.0/B27.1/B27.8/B27.9	0.601877	[-0.6058097996366032,0.1577550282752686]
079.2	Infectious mononucleosis	severe_vs_none	m1_crude	lifetime	Primary L1 logistic	infectious diseases	OR	0.449683	0.163709	0.326255	0.619805	1.05061e-06	TRUE	TRUE	-0.799213	5.97856	075/075.0	B27/B27.0/B27.1/B27.8/B27.9	5.97856	[-1.120077094467574,-0.4783496102534104]
079.2	Infectious mononucleosis	severe_vs_none	m2_demo	lifetime	Primary L1 logistic	infectious diseases	OR	0.749841	0.178257	0.528733	1.06341	0.106301	FALSE	FALSE	-0.287894	0.973464	075/075.0	B27/B27.0/B27.1/B27.8/B27.9	0.973464	[-0.6372722087903538,0.061484125096324616]
079.2	Infectious mononucleosis	severe_vs_none	m3_smk_ses_win	lifetime	Primary L1 logistic	infectious diseases	OR	0.736066	0.178129	0.51915	1.04361	0.0853772	FALSE	FALSE	-0.306436	1.06866	075/075.0	B27/B27.0/B27.1/B27.8/B27.9	1.06866	[-0.6555620335836332,0.04269039065331082]
079.2	Infectious mononucleosis	severe_vs_none	m4_bmi	lifetime	Primary L1 logistic	infectious diseases	OR	0.74731	0.199134	0.505823	1.10409	0.143546	FALSE	FALSE	-0.291275	0.843008	075/075.0	B27/B27.0/B27.1/B27.8/B27.9	0.843008	[-0.6815694511901771,0.09901969618653472]
079.9	Viremia. NOS	severe_vs_none	m4_IPW	lifetime	IPW sensitivity	infectious diseases	OR	1.0347		0.486193	2.20201	0.929465	FALSE	FALSE		0.031767					36	15	21	0.874787	0.886457	0.894746			FALSE
079.9	Viremia. NOS	AHI≥15 vs <15	m1_crude	lifetime	Primary L1 logistic	infectious diseases	OR	0.831925	0.277343	0.483069	1.43271	0.507018	FALSE	FALSE	-0.184013	0.294976	790.8		0.294976	[-0.7275951305103261,0.35956823624452516]
079.9	Viremia. NOS	AHI≥15 vs <15	m2_demo	lifetime	Primary L1 logistic	infectious diseases	OR	0.895437	0.285239	0.511964	1.56614	0.698613	FALSE	FALSE	-0.110443	0.155763	790.8		0.155763	[-0.6695018127283326,0.4486160420066487]
079.9	Viremia. NOS	AHI≥15 vs <15	m3_smk_ses_win	lifetime	Primary L1 logistic	infectious diseases	OR	0.88472	0.285056	0.506018	1.54684	0.667424	FALSE	FALSE	-0.122485	0.175598	790.8		0.175598	[-0.6811835103202273,0.43621440959121704]
079.9	Viremia. NOS	AHI≥15 vs <15	m4_bmi	lifetime	Primary L1 logistic	infectious diseases	OR	0.97477	0.298813	0.54269	1.75086	0.931849	FALSE	FALSE	-0.025554	0.0306542	790.8		0.0306542	[-0.6112175026440821,0.5601095714969643]
079.9	Viremia. NOS	AHI≥5 vs <5	m1_crude	lifetime	Primary L1 logistic	infectious diseases	OR	0.604119	0.276999	0.351026	1.03969	0.0688438	FALSE	FALSE	-0.503985	1.16214	790.8		1.16214	[-1.0468938196268274,0.03892411504102111]
079.9	Viremia. NOS	AHI≥5 vs <5	m2_demo	lifetime	Primary L1 logistic	infectious diseases	OR	0.619363	0.287907	0.352272	1.08896	0.0961222	FALSE	FALSE	-0.479063	1.01718	790.8		1.01718	[-1.04335093441163,0.08522415474037259]
079.9	Viremia. NOS	AHI≥5 vs <5	m3_smk_ses_win	lifetime	Primary L1 logistic	infectious diseases	OR	0.607351	0.287858	0.345473	1.06774	0.0832259	FALSE	FALSE	-0.498648	1.07974	790.8		1.07974	[-1.062839566119458,0.065544248077469]
079.9	Viremia. NOS	AHI≥5 vs <5	m4_bmi	lifetime	Primary L1 logistic	infectious diseases	OR	0.633647	0.302695	0.350101	1.14684	0.131725	FALSE	FALSE	-0.456263	0.880332	790.8		0.880332	[-1.0495345867368064,0.1370086893564178]
079.9	Viremia. NOS	mild_vs_none	m1_crude	lifetime	Primary L1 logistic	infectious diseases	OR	0.563979	0.352114	0.282841	1.12456	0.103828	FALSE	FALSE	-0.572739	0.983685	790.8		0.983685	[-1.2628695965246006,0.11739208943703083]
079.9	Viremia. NOS	mild_vs_none	m2_demo	lifetime	Primary L1 logistic	infectious diseases	OR	0.561079	0.359071	0.277576	1.13414	0.107526	FALSE	FALSE	-0.577893	0.968488	790.8		0.968488	[-1.281658902685435,0.12587202533036257]
079.9	Viremia. NOS	mild_vs_none	m3_smk_ses_win	lifetime	Primary L1 logistic	infectious diseases	OR	0.549262	0.359224	0.271649	1.11058	0.0953188	FALSE	FALSE	-0.59918	1.02082	790.8		1.02082	[-1.3032455967452783,0.10488601588940116]
079.9	Viremia. NOS	mild_vs_none	m4_bmi	lifetime	Primary L1 logistic	infectious diseases	OR	0.588404	0.36765	0.286241	1.20954	0.149156	FALSE	FALSE	-0.530342	0.82636	790.8		0.82636	[-1.2509224357062614,0.19023817237123353]
079.9	Viremia. NOS	moderate_vs_none	m1_crude	lifetime	Primary L1 logistic	infectious diseases	OR	0.391582	0.459993	0.158955	0.964648	0.0415291	FALSE	FALSE	-0.937562	1.38165	790.8		1.38165	[-1.8391312616738458,-0.035991957549327935]
079.9	Viremia. NOS	moderate_vs_none	m2_demo	lifetime	Primary L1 logistic	infectious diseases	OR	0.388696	0.474004	0.15351	0.984199	0.0461995	FALSE	FALSE	-0.944957	1.33536	790.8		1.33536	[-1.8739873641716092,-0.01592759076462058]
079.9	Viremia. NOS	moderate_vs_none	m3_smk_ses_win	lifetime	Primary L1 logistic	infectious diseases	OR	0.379815	0.473576	0.150129	0.960905	0.0409364	FALSE	FALSE	-0.968071	1.38789	790.8		1.38789	[-1.8962628778292923,-0.039879810117795955]
079.9	Viremia. NOS	moderate_vs_none	m4_bmi	lifetime	Primary L1 logistic	infectious diseases	OR	0.388616	0.476709	0.152667	0.989227	0.0474026	FALSE	FALSE	-0.945164	1.3242	790.8		1.3242	[-1.8794960559317322,-0.010831557255519542]
079.9	Viremia. NOS	severe_vs_none	m1_crude	lifetime	Primary L1 logistic	infectious diseases	OR	0.880617	0.337465	0.454503	1.70623	0.706375	FALSE	FALSE	-0.127133	0.150965	790.8		0.150965	[-0.7885509784695888,0.5342856299556726]
079.9	Viremia. NOS	severe_vs_none	m2_demo	lifetime	Primary L1 logistic	infectious diseases	OR	0.901061	0.36104	0.444054	1.8284	0.772917	FALSE	FALSE	-0.104182	0.111867	790.8		0.111867	[-0.8118082344616047,0.6034438620490297]
079.9	Viremia. NOS	severe_vs_none	m3_smk_ses_win	lifetime	Primary L1 logistic	infectious diseases	OR	0.917284	0.360834	0.452232	1.86057	0.810893	FALSE	FALSE	-0.0863384	0.0910366	790.8		0.0910366	[-0.793560402377882,0.6208836279232028]
079.9	Viremia. NOS	severe_vs_none	m4_bmi	lifetime	Primary L1 logistic	infectious diseases	OR	0.894746	0.401354	0.407443	1.96487	0.781703	FALSE	FALSE	-0.111215	0.106958	790.8		0.106958	[-0.8978538842238928,0.6754236850421242]
080	Postoperative infection	severe_vs_none	m4_IPW	lifetime	IPW sensitivity	infectious diseases	OR	0.911081		0.787052	1.05465	0.212305	FALSE	FALSE		0.67304					1298	602	696	1.06007	0.897109	0.899423	0.899147	0.900653	FALSE
080	Postoperative infection	AHI≥15 vs <15	m1_crude	lifetime	Primary L1 logistic	infectious diseases	OR	1.03768	0.0381366	0.962941	1.11821	0.332162	FALSE	FALSE	0.0369836	0.47865	519.01/530.86/536.41/998.5/998.51/998.59/999.3/999.39	N98.0/T81.4/T88.0	0.47865	[-0.03776269070716266,0.11172989627691292]
080	Postoperative infection	AHI≥15 vs <15	m2_demo	lifetime	Primary L1 logistic	infectious diseases	OR	1.02407	0.0390877	0.948549	1.10561	0.542796	FALSE	FALSE	0.0237884	0.265364	519.01/530.86/536.41/998.5/998.51/998.59/999.3/999.39	N98.0/T81.4/T88.0	0.265364	[-0.052822026937610324,0.1003988145002046]
080	Postoperative infection	AHI≥15 vs <15	m3_smk_ses_win	lifetime	Primary L1 logistic	infectious diseases	OR	1.0148	0.0392152	0.939728	1.09588	0.707855	FALSE	FALSE	0.0146954	0.150055	519.01/530.86/536.41/998.5/998.51/998.59/999.3/999.39	N98.0/T81.4/T88.0	0.150055	[-0.06216500036634692,0.0915558595327271]
080	Postoperative infection	AHI≥15 vs <15	m4_bmi	lifetime	Primary L1 logistic	infectious diseases	OR	0.92224	0.0407662	0.85142	0.998952	0.0470671	FALSE	FALSE	-0.0809493	1.32728	519.01/530.86/536.41/998.5/998.51/998.59/999.3/999.39	N98.0/T81.4/T88.0	1.32728	[-0.16084958091195672,-0.0010490065502444385]
080	Postoperative infection	AHI≥5 vs <5	m1_crude	lifetime	Primary L1 logistic	infectious diseases	OR	1.15544	0.0438972	1.06019	1.25926	0.000996877	FALSE	TRUE	0.144484	3.00136	519.01/530.86/536.41/998.5/998.51/998.59/999.3/999.39	N98.0/T81.4/T88.0	3.00136	[0.058446650240306014,0.23052064933771746]
080	Postoperative infection	AHI≥5 vs <5	m2_demo	lifetime	Primary L1 logistic	infectious diseases	OR	1.03326	0.0449096	0.946199	1.12833	0.466281	FALSE	FALSE	0.0327186	0.331352	519.01/530.86/536.41/998.5/998.51/998.59/999.3/999.39	N98.0/T81.4/T88.0	0.331352	[-0.0553026021530046,0.12073980627222226]
080	Postoperative infection	AHI≥5 vs <5	m3_smk_ses_win	lifetime	Primary L1 logistic	infectious diseases	OR	1.01997	0.0450518	0.933772	1.11413	0.660671	FALSE	FALSE	0.0197772	0.180015	519.01/530.86/536.41/998.5/998.51/998.59/999.3/999.39	N98.0/T81.4/T88.0	0.180015	[-0.06852276703860696,0.10807715029544668]
080	Postoperative infection	AHI≥5 vs <5	m4_bmi	lifetime	Primary L1 logistic	infectious diseases	OR	0.921099	0.0465806	0.84073	1.00915	0.0776611	FALSE	FALSE	-0.0821878	1.1098	519.01/530.86/536.41/998.5/998.51/998.59/999.3/999.39	N98.0/T81.4/T88.0	1.1098	[-0.1734841801459623,0.009108510024623234]
080	Postoperative infection	mild_vs_none	m1_crude	lifetime	Primary L1 logistic	infectious diseases	OR	1.18188	0.0506915	1.0701	1.30534	0.00097883	FALSE	TRUE	0.167107	3.00929	519.01/530.86/536.41/998.5/998.51/998.59/999.3/999.39	N98.0/T81.4/T88.0	3.00929	[0.06775310092368894,0.2664600095303665]
080	Postoperative infection	mild_vs_none	m2_demo	lifetime	Primary L1 logistic	infectious diseases	OR	1.02432	0.0514877	0.925995	1.13308	0.640742	FALSE	FALSE	0.0240273	0.193317	519.01/530.86/536.41/998.5/998.51/998.59/999.3/999.39	N98.0/T81.4/T88.0	0.193317	[-0.07688664937585521,0.12494132159891558]
080	Postoperative infection	mild_vs_none	m3_smk_ses_win	lifetime	Primary L1 logistic	infectious diseases	OR	1.0159	0.0516621	0.918072	1.12416	0.760074	FALSE	FALSE	0.0157768	0.119144	519.01/530.86/536.41/998.5/998.51/998.59/999.3/999.39	N98.0/T81.4/T88.0	0.119144	[-0.08547915385693365,0.11703270666828351]
080	Postoperative infection	mild_vs_none	m4_bmi	lifetime	Primary L1 logistic	infectious diseases	OR	0.939639	0.0525364	0.847699	1.04155	0.235985	FALSE	FALSE	-0.0622599	0.627115	519.01/530.86/536.41/998.5/998.51/998.59/999.3/999.39	N98.0/T81.4/T88.0	0.627115	[-0.16522938830667358,0.040709539357290596]
080	Postoperative infection	moderate_vs_none	m1_crude	lifetime	Primary L1 logistic	infectious diseases	OR	1.22111	0.0553686	1.09553	1.36109	0.000308728	FALSE	TRUE	0.199762	3.51042	519.01/530.86/536.41/998.5/998.51/998.59/999.3/999.39	N98.0/T81.4/T88.0	3.51042	[0.0912419520992665,0.30828292321347833]
080	Postoperative infection	moderate_vs_none	m2_demo	lifetime	Primary L1 logistic	infectious diseases	OR	1.06107	0.0572794	0.948394	1.18714	0.300703	FALSE	FALSE	0.05928	0.521862	519.01/530.86/536.41/998.5/998.51/998.59/999.3/999.39	N98.0/T81.4/T88.0	0.521862	[-0.05298558255921465,0.17154553255066457]
080	Postoperative infection	moderate_vs_none	m3_smk_ses_win	lifetime	Primary L1 logistic	infectious diseases	OR	1.04098	0.057452	0.930122	1.16506	0.484494	FALSE	FALSE	0.0401644	0.314712	519.01/530.86/536.41/998.5/998.51/998.59/999.3/999.39	N98.0/T81.4/T88.0	0.314712	[-0.07243958975440157,0.1527682990066744]
080	Postoperative infection	moderate_vs_none	m4_bmi	lifetime	Primary L1 logistic	infectious diseases	OR	0.914566	0.0600041	0.813091	1.0287	0.136663	FALSE	FALSE	-0.0893062	0.86435	519.01/530.86/536.41/998.5/998.51/998.59/999.3/999.39	N98.0/T81.4/T88.0	0.86435	[-0.2069120109695654,0.028299663681296994]
080	Postoperative infection	severe_vs_none	m1_crude	lifetime	Primary L1 logistic	infectious diseases	OR	1.05989	0.0559889	0.949733	1.18282	0.298897	FALSE	FALSE	0.0581614	0.524479	519.01/530.86/536.41/998.5/998.51/998.59/999.3/999.39	N98.0/T81.4/T88.0	0.524479	[-0.051574833227770026,0.16789766389394195]
080	Postoperative infection	severe_vs_none	m2_demo	lifetime	Primary L1 logistic	infectious diseases	OR	1.03984	0.0592019	0.925924	1.16778	0.509284	FALSE	FALSE	0.0390705	0.29304	519.01/530.86/536.41/998.5/998.51/998.59/999.3/999.39	N98.0/T81.4/T88.0	0.29304	[-0.0769630180609785,0.1551039919217333]
080	Postoperative infection	severe_vs_none	m3_smk_ses_win	lifetime	Primary L1 logistic	infectious diseases	OR	1.0297	0.059319	0.916685	1.15666	0.621682	FALSE	FALSE	0.029272	0.206432	519.01/530.86/536.41/998.5/998.51/998.59/999.3/999.39	N98.0/T81.4/T88.0	0.206432	[-0.08699110722571918,0.14553514331187598]
080	Postoperative infection	severe_vs_none	m4_bmi	lifetime	Primary L1 logistic	infectious diseases	OR	0.899423	0.065259	0.791435	1.02214	0.104305	FALSE	FALSE	-0.106002	0.981694	519.01/530.86/536.41/998.5/998.51/998.59/999.3/999.39	N98.0/T81.4/T88.0	0.981694	[-0.23390755974273164,0.02190309731328248]
081	Infection/inflammation of internal prosthetic device. implant. and graft	severe_vs_none	m4_IPW	lifetime	IPW sensitivity	infectious diseases	OR	1.14587		0.829944	1.58205	0.40803	FALSE	FALSE		0.389308					300	165	135	1.49858	1.09719	1.15647	1.15809	1.15701	FALSE
081	Infection/inflammation of internal prosthetic device. implant. and graft	AHI≥15 vs <15	m1_crude	lifetime	Primary L1 logistic	infectious diseases	OR	1.26238	0.0790888	1.08111	1.47404	0.00321874	FALSE	TRUE	0.232999	2.49231	996.6/996.60/996.61/996.62/996.63/996.64/996.65/996.66/996.67/996.68/996.69/999.31	T82.6/T83.5/T83.6/T84.6/T84.7/T85.7	2.49231	[0.07798738037129821,0.38800993359620917]
081	Infection/inflammation of internal prosthetic device. implant. and graft	AHI≥15 vs <15	m2_demo	lifetime	Primary L1 logistic	infectious diseases	OR	1.12713	0.0805957	0.962431	1.32001	0.137585	FALSE	FALSE	0.119672	0.861429	996.6/996.60/996.61/996.62/996.63/996.64/996.65/996.66/996.67/996.68/996.69/999.31	T82.6/T83.5/T83.6/T84.6/T84.7/T85.7	0.861429	[-0.03829258830199811,0.2776367662175724]
081	Infection/inflammation of internal prosthetic device. implant. and graft	AHI≥15 vs <15	m3_smk_ses_win	lifetime	Primary L1 logistic	infectious diseases	OR	1.11576	0.0806718	0.952582	1.30689	0.174534	FALSE	FALSE	0.109534	0.758119	996.6/996.60/996.61/996.62/996.63/996.64/996.65/996.66/996.67/996.68/996.69/999.31	T82.6/T83.5/T83.6/T84.6/T84.7/T85.7	0.758119	[-0.048579486263478716,0.26764811046434245]
081	Infection/inflammation of internal prosthetic device. implant. and graft	AHI≥15 vs <15	m4_bmi	lifetime	Primary L1 logistic	infectious diseases	OR	1.08966	0.0837636	0.924677	1.28407	0.305332	FALSE	FALSE	0.0858631	0.515227	996.6/996.60/996.61/996.62/996.63/996.64/996.65/996.66/996.67/996.68/996.69/999.31	T82.6/T83.5/T83.6/T84.6/T84.7/T85.7	0.515227	[-0.07831044898671166,0.250036660273638]
081	Infection/inflammation of internal prosthetic device. implant. and graft	AHI≥5 vs <5	m1_crude	lifetime	Primary L1 logistic	infectious diseases	OR	1.40962	0.0969275	1.16572	1.70453	0.000397103	FALSE	TRUE	0.343317	3.4011	996.6/996.60/996.61/996.62/996.63/996.64/996.65/996.66/996.67/996.68/996.69/999.31	T82.6/T83.5/T83.6/T84.6/T84.7/T85.7	3.4011	[0.15334290192796826,0.5332916514437094]
081	Infection/inflammation of internal prosthetic device. implant. and graft	AHI≥5 vs <5	m2_demo	lifetime	Primary L1 logistic	infectious diseases	OR	1.13333	0.0982925	0.934735	1.37411	0.202906	FALSE	FALSE	0.125157	0.692705	996.6/996.60/996.61/996.62/996.63/996.64/996.65/996.66/996.67/996.68/996.69/999.31	T82.6/T83.5/T83.6/T84.6/T84.7/T85.7	0.692705	[-0.06749231542884371,0.31780704959196565]
081	Infection/inflammation of internal prosthetic device. implant. and graft	AHI≥5 vs <5	m3_smk_ses_win	lifetime	Primary L1 logistic	infectious diseases	OR	1.11984	0.0983355	0.923532	1.35787	0.249733	FALSE	FALSE	0.113184	0.602523	996.6/996.60/996.61/996.62/996.63/996.64/996.65/996.66/996.67/996.68/996.69/999.31	T82.6/T83.5/T83.6/T84.6/T84.7/T85.7	0.602523	[-0.0795501227243661,0.30591776345701815]
081	Infection/inflammation of internal prosthetic device. implant. and graft	AHI≥5 vs <5	m4_bmi	lifetime	Primary L1 logistic	infectious diseases	OR	1.08994	0.101247	0.893764	1.32918	0.39496	FALSE	FALSE	0.086126	0.403446	996.6/996.60/996.61/996.62/996.63/996.64/996.65/996.66/996.67/996.68/996.69/999.31	T82.6/T83.5/T83.6/T84.6/T84.7/T85.7	0.403446	[-0.11231358702704228,0.2845655562564219]
081	Infection/inflammation of internal prosthetic device. implant. and graft	mild_vs_none	m1_crude	lifetime	Primary L1 logistic	infectious diseases	OR	1.31919	0.111837	1.05952	1.64248	0.0132509	FALSE	TRUE	0.277014	1.87775	996.6/996.60/996.61/996.62/996.63/996.64/996.65/996.66/996.67/996.68/996.69/999.31	T82.6/T83.5/T83.6/T84.6/T84.7/T85.7	1.87775	[0.05781837886814306,0.4962099449515836]
081	Infection/inflammation of internal prosthetic device. implant. and graft	mild_vs_none	m2_demo	lifetime	Primary L1 logistic	infectious diseases	OR	1.06727	0.11271	0.855725	1.3311	0.563539	FALSE	FALSE	0.0651002	0.249076	996.6/996.60/996.61/996.62/996.63/996.64/996.65/996.66/996.67/996.68/996.69/999.31	T82.6/T83.5/T83.6/T84.6/T84.7/T85.7	0.249076	[-0.15580653098236819,0.2860069580828095]
081	Infection/inflammation of internal prosthetic device. implant. and graft	mild_vs_none	m3_smk_ses_win	lifetime	Primary L1 logistic	infectious diseases	OR	1.0616	0.112829	0.850983	1.32435	0.596243	FALSE	FALSE	0.0597783	0.224577	996.6/996.60/996.61/996.62/996.63/996.64/996.65/996.66/996.67/996.68/996.69/999.31	T82.6/T83.5/T83.6/T84.6/T84.7/T85.7	0.224577	[-0.16136337379437096,0.28091997128814156]
081	Infection/inflammation of internal prosthetic device. implant. and graft	mild_vs_none	m4_bmi	lifetime	Primary L1 logistic	infectious diseases	OR	1.02338	0.11462	0.817469	1.28115	0.840216	FALSE	FALSE	0.0231095	0.0756092	996.6/996.60/996.61/996.62/996.63/996.64/996.65/996.66/996.67/996.68/996.69/999.31	T82.6/T83.5/T83.6/T84.6/T84.7/T85.7	0.0756092	[-0.201542450638896,0.24776142580191254]
081	Infection/inflammation of internal prosthetic device. implant. and graft	moderate_vs_none	m1_crude	lifetime	Primary L1 logistic	infectious diseases	OR	1.44654	0.119736	1.14396	1.82915	0.00204768	FALSE	TRUE	0.369173	2.68874	996.6/996.60/996.61/996.62/996.63/996.64/996.65/996.66/996.67/996.68/996.69/999.31	T82.6/T83.5/T83.6/T84.6/T84.7/T85.7	2.68874	[0.13449486261043683,0.6038502180548166]
081	Infection/inflammation of internal prosthetic device. implant. and graft	moderate_vs_none	m2_demo	lifetime	Primary L1 logistic	infectious diseases	OR	1.12342	0.122609	0.883442	1.42859	0.34252	FALSE	FALSE	0.11638	0.465314	996.6/996.60/996.61/996.62/996.63/996.64/996.65/996.66/996.67/996.68/996.69/999.31	T82.6/T83.5/T83.6/T84.6/T84.7/T85.7	0.465314	[-0.12392910185575617,0.35668924075264125]
081	Infection/inflammation of internal prosthetic device. implant. and graft	moderate_vs_none	m3_smk_ses_win	lifetime	Primary L1 logistic	infectious diseases	OR	1.10722	0.122639	0.870653	1.40808	0.406234	FALSE	FALSE	0.101857	0.391224	996.6/996.60/996.61/996.62/996.63/996.64/996.65/996.66/996.67/996.68/996.69/999.31	T82.6/T83.5/T83.6/T84.6/T84.7/T85.7	0.391224	[-0.13851132606918065,0.34222437780073084]
081	Infection/inflammation of internal prosthetic device. implant. and graft	moderate_vs_none	m4_bmi	lifetime	Primary L1 logistic	infectious diseases	OR	1.06788	0.128157	0.83068	1.37281	0.608344	FALSE	FALSE	0.0656729	0.215851	996.6/996.60/996.61/996.62/996.63/996.64/996.65/996.66/996.67/996.68/996.69/999.31	T82.6/T83.5/T83.6/T84.6/T84.7/T85.7	0.215851	[-0.18551103095982857,0.31685678460262634]
081	Infection/inflammation of internal prosthetic device. implant. and graft	severe_vs_none	m1_crude	lifetime	Primary L1 logistic	infectious diseases	OR	1.49545	0.116179	1.19092	1.87787	0.000532443	FALSE	TRUE	0.40243	3.27373	996.6/996.60/996.61/996.62/996.63/996.64/996.65/996.66/996.67/996.68/996.69/999.31	T82.6/T83.5/T83.6/T84.6/T84.7/T85.7	3.27373	[0.17472344581885577,0.630136539968628]
081	Infection/inflammation of internal prosthetic device. implant. and graft	severe_vs_none	m2_demo	lifetime	Primary L1 logistic	infectious diseases	OR	1.20461	0.121346	0.949634	1.52805	0.125007	FALSE	FALSE	0.186156	0.903064	996.6/996.60/996.61/996.62/996.63/996.64/996.65/996.66/996.67/996.68/996.69/999.31	T82.6/T83.5/T83.6/T84.6/T84.7/T85.7	0.903064	[-0.05167820603011755,0.4239904347782565]
081	Infection/inflammation of internal prosthetic device. implant. and graft	severe_vs_none	m3_smk_ses_win	lifetime	Primary L1 logistic	infectious diseases	OR	1.18832	0.121335	0.936815	1.50735	0.155014	FALSE	FALSE	0.172544	0.809628	996.6/996.60/996.61/996.62/996.63/996.64/996.65/996.66/996.67/996.68/996.69/999.31	T82.6/T83.5/T83.6/T84.6/T84.7/T85.7	0.809628	[-0.06526899490966609,0.4103563285147535]
081	Infection/inflammation of internal prosthetic device. implant. and graft	severe_vs_none	m4_bmi	lifetime	Primary L1 logistic	infectious diseases	OR	1.15647	0.132807	0.891436	1.50031	0.273675	FALSE	FALSE	0.145376	0.562765	996.6/996.60/996.61/996.62/996.63/996.64/996.65/996.66/996.67/996.68/996.69/999.31	T82.6/T83.5/T83.6/T84.6/T84.7/T85.7	0.562765	[-0.1149214817916174,0.4056731568619394]
081.1	Graft-versus-host disease	severe_vs_none	m4_IPW	lifetime	IPW sensitivity	infectious diseases	OR	1.09572		0.175978	6.82243	0.92196	FALSE	FALSE		0.0352877					10	3	7	0.524866	0.642447	0.570715			FALSE
081.1	Graft-versus-host disease	AHI≥15 vs <15	m1_crude	lifetime	Primary L1 logistic	infectious diseases	OR	0.999369	0.538009	0.348154	2.86867	0.999064	FALSE	FALSE	-0.000630807	0.000406475	279.5/279.50		0.000406475	[-1.0551091073289192,1.0538474940840954]
081.1	Graft-versus-host disease	AHI≥15 vs <15	m2_demo	lifetime	Primary L1 logistic	infectious diseases	OR	0.940794	0.545209	0.323156	2.7389	0.91087	FALSE	FALSE	-0.0610311	0.0405435	279.5/279.50		0.0405435	[-1.1296201479898953,1.0075579364252534]
081.1	Graft-versus-host disease	AHI≥15 vs <15	m3_smk_ses_win	lifetime	Primary L1 logistic	infectious diseases	OR	0.933405	0.539861	0.323996	2.68906	0.898421	FALSE	FALSE	-0.0689163	0.0465199	279.5/279.50		0.0465199	[-1.1270243296979707,0.9891916578839924]
081.1	Graft-versus-host disease	AHI≥5 vs <5	m1_crude	lifetime	Primary L1 logistic	infectious diseases	OR	0.369464	0.531601	0.130338	1.0473	0.0610645	FALSE	FALSE	-0.995703	1.21421	279.5/279.50		1.21421	[-2.037621543802208,0.04621522266145617]
081.1	Graft-versus-host disease	AHI≥5 vs <5	m2_demo	lifetime	Primary L1 logistic	infectious diseases	OR	0.301479	0.53914	0.104795	0.86731	0.0261476	FALSE	FALSE	-1.19905	1.58257	279.5/279.50		1.58257	[-2.2557477595883038,-0.14235890501112114]
081.1	Graft-versus-host disease	AHI≥5 vs <5	m3_smk_ses_win	lifetime	Primary L1 logistic	infectious diseases	OR	0.303134	0.539414	0.105314	0.87254	0.0269161	FALSE	FALSE	-1.19358	1.56999	279.5/279.50		1.56999	[-2.250811406645715,-0.13634673927675145]
081.1	Graft-versus-host disease	AHI≥5 vs <5	m4_bmi	lifetime	Primary L1 logistic	infectious diseases	OR	0.30631	0.539297	0.106441	0.881478	0.0282434	FALSE	FALSE	-1.18316	1.54908	279.5/279.50		1.54908	[-2.240162331993305,-0.12615520829833704]
081.1	Graft-versus-host disease	mild_vs_none	m1_crude	lifetime	Primary L1 logistic	infectious diseases	OR	0.142091	1.02563	0.0190349	1.06068	0.0571021	FALSE	FALSE	-1.95129	1.24335	279.5/279.50		1.24335	[-3.9614803295010814,0.058907611999426734]
081.1	Graft-versus-host disease	mild_vs_none	m2_demo	lifetime	Primary L1 logistic	infectious diseases	OR	0.110953	1.02858	0.0147779	0.833036	0.0325519	FALSE	FALSE	-2.19865	1.48742	279.5/279.50		1.48742	[-4.21462075469033,-0.18267798041396377]
081.1	Graft-versus-host disease	mild_vs_none	m3_smk_ses_win	lifetime	Primary L1 logistic	infectious diseases	OR	0.107232	1.05105	0.013667	0.841349	0.0336432	FALSE	FALSE	-2.23276	1.4731	279.5/279.50		1.4731	[-4.2927733378867305,-0.1727481611758357]
081.1	Graft-versus-host disease	mild_vs_none	m4_bmi	lifetime	Primary L1 logistic	infectious diseases	OR	0.106825	1.05964	0.0133876	0.8524	0.0348003	FALSE	FALSE	-2.23656	1.45842	279.5/279.50		1.45842	[-4.3134233082928946,-0.15969931602688003]
081.1	Graft-versus-host disease	moderate_vs_none	m1_crude	lifetime	Primary L1 logistic	infectious diseases	OR	0.597051	0.682269	0.15677	2.27384	0.449686	FALSE	FALSE	-0.515753	0.34709	279.5/279.50		0.34709	[-1.85297600176406,0.8214696811088813]
081.1	Graft-versus-host disease	moderate_vs_none	m2_demo	lifetime	Primary L1 logistic	infectious diseases	OR	0.435927	0.689359	0.112883	1.68344	0.228426	FALSE	FALSE	-0.830281	0.641255	279.5/279.50		0.641255	[-2.1813992769581168,0.5208377918340517]
081.1	Graft-versus-host disease	moderate_vs_none	m3_smk_ses_win	lifetime	Primary L1 logistic	infectious diseases	OR	0.434932	0.690236	0.112432	1.68248	0.227738	FALSE	FALSE	-0.832566	0.642564	279.5/279.50		0.642564	[-2.185402836617355,0.5202712930982182]
081.1	Graft-versus-host disease	moderate_vs_none	m4_bmi	lifetime	Primary L1 logistic	infectious diseases	OR	0.37786	0.717186	0.0926532	1.54099	0.174776	FALSE	FALSE	-0.973233	0.757517	279.5/279.50		0.757517	[-2.3788917455044114,0.4324266516800447]
081.1	Graft-versus-host disease	severe_vs_none	m1_crude	lifetime	Primary L1 logistic	infectious diseases	OR	0.542362	0.682252	0.142415	2.06549	0.369843	FALSE	FALSE	-0.611821	0.431982	279.5/279.50		0.431982	[-1.9490105015339432,0.7253685462939]
081.1	Graft-versus-host disease	severe_vs_none	m2_demo	lifetime	Primary L1 logistic	infectious diseases	OR	0.462102	0.700798	0.117009	1.82498	0.270654	FALSE	FALSE	-0.771969	0.567585	279.5/279.50		0.567585	[-2.145507385926117,0.6015697266891729]
081.1	Graft-versus-host disease	severe_vs_none	m3_smk_ses_win	lifetime	Primary L1 logistic	infectious diseases	OR	0.482325	0.698166	0.122761	1.89504	0.296318	FALSE	FALSE	-0.729138	0.528242	279.5/279.50		0.528242	[-2.0975172758199747,0.6392418257450693]
081.1	Graft-versus-host disease	severe_vs_none	m4_bmi	lifetime	Primary L1 logistic	infectious diseases	OR	0.570715	0.750216	0.13117	2.48316	0.454699	FALSE	FALSE	-0.560865	0.342276	279.5/279.50		0.342276	[-2.0312620279193214,0.9095324856243661]
081.1	Graft-versus-host disease	AHI≥15 vs <15	m4_bmi	lifetime	Primary L1 omitted from summary	infectious diseases	beta_log_odds	0							0		279.5/279.50			[nan,nan]
081.11	Acute graft-versus-host disease	AHI≥15 vs <15	m1_crude	lifetime	Primary L1 logistic	infectious diseases	OR	0.794176	0.726086	0.191369	3.29581	0.75095	FALSE	FALSE	-0.230451	0.124389	279.51/279.53		0.124389	[-1.6535533354729477,1.1926520880854161]
081.11	Acute graft-versus-host disease	AHI≥15 vs <15	m2_demo	lifetime	Primary L1 logistic	infectious diseases	OR	0.963748	0.737753	0.22698	4.09205	0.960082	FALSE	FALSE	-0.0369249	0.0176916	279.51/279.53		0.0176916	[-1.4828948380845162,1.4090449630008426]
081.11	Acute graft-versus-host disease	AHI≥5 vs <5	m1_crude	lifetime	Primary L1 logistic	infectious diseases	OR	0.365507	0.700404	0.0926213	1.44238	0.150723	FALSE	FALSE	-1.00647	0.821822	279.51/279.53		0.821822	[-2.379235718557749,0.36629737163694176]
081.11	Acute graft-versus-host disease	AHI≥5 vs <5	m2_demo	lifetime	Primary L1 logistic	infectious diseases	OR	0.393286	0.716797	0.0965095	1.60268	0.192942	FALSE	FALSE	-0.933217	0.714574	279.51/279.53		0.714574	[-2.3381136955337274,0.47167973510739236]
081.11	Acute graft-versus-host disease	AHI≥5 vs <5	m3_smk_ses_win	lifetime	Primary L1 logistic	infectious diseases	OR	0.399619	0.717503	0.097928	1.63074	0.201115	FALSE	FALSE	-0.917243	0.696557	279.51/279.53		0.696557	[-2.3235228442392106,0.4890365332140747]
081.11	Acute graft-versus-host disease	AHI≥5 vs <5	m4_bmi	lifetime	Primary L1 logistic	infectious diseases	OR	0.366063	0.75282	0.0837055	1.60088	0.181905	FALSE	FALSE	-1.00495	0.740156	279.51/279.53		0.740156	[-2.480450008446259,0.4705513352860895]
081.11	Acute graft-versus-host disease	moderate_vs_none	m1_crude	lifetime	Primary L1 logistic	infectious diseases	OR	0.707876	0.85219	0.133221	3.76134	0.685176	FALSE	FALSE	-0.345486	0.164198	279.51/279.53		0.164198	[-2.015746875292797,1.3247747118505306]
081.11	Acute graft-versus-host disease	moderate_vs_none	m2_demo	lifetime	Primary L1 logistic	infectious diseases	OR	0.63238	0.869968	0.114937	3.47933	0.598359	FALSE	FALSE	-0.458266	0.223038	279.51/279.53		0.223038	[-2.163370880482569,1.2468397404700453]
081.11	Acute graft-versus-host disease	moderate_vs_none	m3_smk_ses_win	lifetime	Primary L1 logistic	infectious diseases	OR	0.658307	0.868978	0.119882	3.61497	0.630431	FALSE	FALSE	-0.418083	0.200363	279.51/279.53		0.200363	[-2.1212490315204806,1.2850825120425138]
081.11	Acute graft-versus-host disease	moderate_vs_none	m4_bmi	lifetime	Primary L1 logistic	infectious diseases	OR	0.482129	0.906912	0.0815078	2.85186	0.421151	FALSE	FALSE	-0.729543	0.375562	279.51/279.53		0.375562	[-2.507057164273114,1.0479706839561904]
081.11	Acute graft-versus-host disease	AHI≥15 vs <15	m3_smk_ses_win	lifetime	Primary L1 omitted from summary	infectious diseases	beta_log_odds	0							0		279.51/279.53			[nan,nan]
081.11	Acute graft-versus-host disease	AHI≥15 vs <15	m4_bmi	lifetime	Primary L1 omitted from summary	infectious diseases	beta_log_odds	0							0		279.51/279.53			[nan,nan]
081.11	Acute graft-versus-host disease	mild_vs_none	m1_crude	lifetime	Primary L1 omitted from summary	infectious diseases	beta_log_odds										279.51/279.53
081.11	Acute graft-versus-host disease	mild_vs_none	m2_demo	lifetime	Primary L1 omitted from summary	infectious diseases	beta_log_odds										279.51/279.53
081.11	Acute graft-versus-host disease	mild_vs_none	m3_smk_ses_win	lifetime	Primary L1 omitted from summary	infectious diseases	beta_log_odds										279.51/279.53
081.11	Acute graft-versus-host disease	mild_vs_none	m4_bmi	lifetime	Primary L1 omitted from summary	infectious diseases	beta_log_odds										279.51/279.53
081.11	Acute graft-versus-host disease	severe_vs_none	m1_crude	lifetime	Primary L1 omitted from summary	infectious diseases	beta_log_odds										279.51/279.53
081.11	Acute graft-versus-host disease	severe_vs_none	m2_demo	lifetime	Primary L1 omitted from summary	infectious diseases	beta_log_odds										279.51/279.53
081.11	Acute graft-versus-host disease	severe_vs_none	m3_smk_ses_win	lifetime	Primary L1 omitted from summary	infectious diseases	beta_log_odds										279.51/279.53
081.11	Acute graft-versus-host disease	severe_vs_none	m4_bmi	lifetime	Primary L1 omitted from summary	infectious diseases	beta_log_odds										279.51/279.53
081.12	Chronic graft-versus-host disease	severe_vs_none	m4_IPW	lifetime	IPW sensitivity	infectious diseases	OR	1.00075		0.10541	9.50107	0.999478	FALSE	FALSE		0.000226877					6	1	5	0.244936	0.395591	0.254567			FALSE
081.12	Chronic graft-versus-host disease	AHI≥15 vs <15	m1_crude	lifetime	Primary L1 logistic	infectious diseases	OR	0.794176	0.726086	0.191369	3.29581	0.75095	FALSE	FALSE	-0.230451	0.124389	279.52		0.124389	[-1.6535533354741772,1.1926520880846854]
081.12	Chronic graft-versus-host disease	AHI≥15 vs <15	m2_demo	lifetime	Primary L1 logistic	infectious diseases	OR	0.779644	0.724956	0.188284	3.22835	0.731331	FALSE	FALSE	-0.248918	0.135886	279.52		0.135886	[-1.6698061703952178,1.171970446132089]
081.12	Chronic graft-versus-host disease	AHI≥15 vs <15	m3_smk_ses_win	lifetime	Primary L1 logistic	infectious diseases	OR	0.798443	0.731669	0.190303	3.34998	0.758356	FALSE	FALSE	-0.225091	0.120127	279.52		0.120127	[-1.6591370240634145,1.2089541069955037]
081.12	Chronic graft-versus-host disease	AHI≥15 vs <15	m4_bmi	lifetime	Primary L1 logistic	infectious diseases	OR	0.710501	0.761826	0.159624	3.16251	0.653692	FALSE	FALSE	-0.341784	0.184627	279.52		0.184627	[-1.834934997331747,1.1513663249854211]
081.12	Chronic graft-versus-host disease	AHI≥5 vs <5	m1_crude	lifetime	Primary L1 logistic	infectious diseases	OR	0.2212	0.724975	0.0534177	0.915976	0.0374317	FALSE	FALSE	-1.50869	1.42676	279.52		1.42676	[-2.9296133121405328,-0.08776514613434849]
081.12	Chronic graft-versus-host disease	AHI≥5 vs <5	m2_demo	lifetime	Primary L1 logistic	infectious diseases	OR	0.180412	0.735076	0.0427137	0.762015	0.0198217	FALSE	FALSE	-1.71251	1.70286	279.52		1.70286	[-3.153234454332534,-0.2717885591131033]
081.12	Chronic graft-versus-host disease	AHI≥5 vs <5	m3_smk_ses_win	lifetime	Primary L1 logistic	infectious diseases	OR	0.198586	0.729982	0.0474882	0.830443	0.0267955	FALSE	FALSE	-1.61653	1.57194	279.52		1.57194	[-3.0472741366377565,-0.18579554504773244]
081.12	Chronic graft-versus-host disease	AHI≥5 vs <5	m4_bmi	lifetime	Primary L1 logistic	infectious diseases	OR	0.149576	0.768447	0.0331711	0.674476	0.013419	FALSE	FALSE	-1.89995	1.87228	279.52		1.87228	[-3.4060772682249523,-0.39381922268524794]
081.12	Chronic graft-versus-host disease	moderate_vs_none	m1_crude	lifetime	Primary L1 logistic	infectious diseases	OR	0.566294	0.822331	0.112998	2.838	0.489252	FALSE	FALSE	-0.568641	0.310468	279.52		0.310468	[-2.180380748290593,1.0430979290819775]
081.12	Chronic graft-versus-host disease	moderate_vs_none	m2_demo	lifetime	Primary L1 logistic	infectious diseases	OR	0.417266	0.831958	0.081705	2.13097	0.293456	FALSE	FALSE	-0.874031	0.532458	279.52		0.532458	[-2.504639853015118,0.7565769504370972]
081.12	Chronic graft-versus-host disease	moderate_vs_none	m3_smk_ses_win	lifetime	Primary L1 logistic	infectious diseases	OR	0.429759	0.831397	0.084244	2.19236	0.309726	FALSE	FALSE	-0.844531	0.509023	279.52		0.509023	[-2.474038339368349,0.7849766076712203]
081.12	Chronic graft-versus-host disease	moderate_vs_none	m4_bmi	lifetime	Primary L1 logistic	infectious diseases	OR	0.280491	0.862183	0.0517639	1.51988	0.14037	FALSE	FALSE	-1.27121	0.852724	279.52		0.852724	[-2.9610626865568204,0.41863391314357257]
081.12	Chronic graft-versus-host disease	severe_vs_none	m1_crude	lifetime	Primary L1 logistic	infectious diseases	OR	0.269427	1.05317	0.0341967	2.12275	0.21304	FALSE	FALSE	-1.31146	0.67154	279.52		0.67154	[-3.3756261424148644,0.752712378253837]
081.12	Chronic graft-versus-host disease	severe_vs_none	m2_demo	lifetime	Primary L1 logistic	infectious diseases	OR	0.218147	1.07518	0.026519	1.7945	0.156739	FALSE	FALSE	-1.52258	0.804822	279.52		0.804822	[-3.6298932945556968,0.5847254427203583]
081.12	Chronic graft-versus-host disease	severe_vs_none	m3_smk_ses_win	lifetime	Primary L1 logistic	infectious diseases	OR	0.227932	1.07145	0.0279118	1.86133	0.167555	FALSE	FALSE	-1.47871	0.775842	279.52		0.775842	[-3.578704105238844,0.6212921340300661]
081.12	Chronic graft-versus-host disease	severe_vs_none	m4_bmi	lifetime	Primary L1 logistic	infectious diseases	OR	0.254567	1.13695	0.0274173	2.36362	0.228828	FALSE	FALSE	-1.36819	0.640491	279.52		0.640491	[-3.5965797033484312,0.8601962783562518]
081.12	Chronic graft-versus-host disease	mild_vs_none	m1_crude	lifetime	Primary L1 omitted from summary	infectious diseases	beta_log_odds										279.52
081.12	Chronic graft-versus-host disease	mild_vs_none	m2_demo	lifetime	Primary L1 omitted from summary	infectious diseases	beta_log_odds										279.52
081.12	Chronic graft-versus-host disease	mild_vs_none	m3_smk_ses_win	lifetime	Primary L1 omitted from summary	infectious diseases	beta_log_odds										279.52
081.12	Chronic graft-versus-host disease	mild_vs_none	m4_bmi	lifetime	Primary L1 omitted from summary	infectious diseases	beta_log_odds										279.52
090	Sexually transmitted infections (not HIV or hepatitis)	severe_vs_none	m4_IPW	lifetime	IPW sensitivity	infectious diseases	OR	0.92578		0.793176	1.08055	0.3282	FALSE	FALSE		0.483861					1162	494	668	0.904781	0.884966	0.840033	0.839815	0.841049	TRUE
090	Sexually transmitted infections (not HIV or hepatitis)	AHI≥15 vs <15	m1_crude	lifetime	Primary L1 logistic	infectious diseases	OR	0.912133	0.0419991	0.840056	0.990394	0.0285392	FALSE	FALSE	-0.0919695	1.54456	090/090.0/090.1/090.2/090.3/090.4/090.40/090.41/090.42/090.49/090.5/090.6/090.7/090.9/091/091.0/091.1/091.2/091.3/091.4/091.5/091.50/091.51/091.52/091.6/091.61/091.62/091.69/091.7/091.8/091.81/091.82/091.89/091.9/092/092.0/092.9/093/093.0/093.1/093.2/093.20/093.21/093.22/093.23/093.24/093.8/093.81/093.82/093.89/093.9/094/094.0/094.1/094.2/094.3/094.8/094.81/094.82/094.83/094.84/094.85/094.86/094.87/094.89/094.9/095/095.0/095.1/095.2/095.3/095.4/095.5/095.6/095.7/095.8/095.9/096/097/097.0/097.1/097.9/099/099.0/099.1/099.2/099.4/099.40/099.41/099.49/099.5/099.8/099.9/796.75/796.79	A50/A50.0/A50.1/A50.2/A50.3/A50.4/A50.5/A50.6/A50.7/A50.9/A51/A51.0/A51.1/A51.2/A51.3/A51.4/A51.5/A51.9/A52/A52.0/A52.1/A52.2/A52.3/A52.7/A52.8/A52.9/A53/A53.0/A53.9/A55/A57/A58/A63.8/A64/I98.0/K67.2/N34.1/N74.2	1.54456	[-0.17428626435274863,-0.009652672494231629]
090	Sexually transmitted infections (not HIV or hepatitis)	AHI≥15 vs <15	m2_demo	lifetime	Primary L1 logistic	infectious diseases	OR	0.828752	0.0433597	0.761231	0.902261	1.47755e-05	TRUE	TRUE	-0.187835	4.83046	090/090.0/090.1/090.2/090.3/090.4/090.40/090.41/090.42/090.49/090.5/090.6/090.7/090.9/091/091.0/091.1/091.2/091.3/091.4/091.5/091.50/091.51/091.52/091.6/091.61/091.62/091.69/091.7/091.8/091.81/091.82/091.89/091.9/092/092.0/092.9/093/093.0/093.1/093.2/093.20/093.21/093.22/093.23/093.24/093.8/093.81/093.82/093.89/093.9/094/094.0/094.1/094.2/094.3/094.8/094.81/094.82/094.83/094.84/094.85/094.86/094.87/094.89/094.9/095/095.0/095.1/095.2/095.3/095.4/095.5/095.6/095.7/095.8/095.9/096/097/097.0/097.1/097.9/099/099.0/099.1/099.2/099.4/099.40/099.41/099.49/099.5/099.8/099.9/796.75/796.79	A50/A50.0/A50.1/A50.2/A50.3/A50.4/A50.5/A50.6/A50.7/A50.9/A51/A51.0/A51.1/A51.2/A51.3/A51.4/A51.5/A51.9/A52/A52.0/A52.1/A52.2/A52.3/A52.7/A52.8/A52.9/A53/A53.0/A53.9/A55/A57/A58/A63.8/A64/I98.0/K67.2/N34.1/N74.2	4.83046	[-0.27281824916490505,-0.10285122821591082]
090	Sexually transmitted infections (not HIV or hepatitis)	AHI≥15 vs <15	m3_smk_ses_win	lifetime	Primary L1 logistic	infectious diseases	OR	0.815165	0.0433995	0.748693	0.887539	2.49041e-06	TRUE	TRUE	-0.204365	5.60373	090/090.0/090.1/090.2/090.3/090.4/090.40/090.41/090.42/090.49/090.5/090.6/090.7/090.9/091/091.0/091.1/091.2/091.3/091.4/091.5/091.50/091.51/091.52/091.6/091.61/091.62/091.69/091.7/091.8/091.81/091.82/091.89/091.9/092/092.0/092.9/093/093.0/093.1/093.2/093.20/093.21/093.22/093.23/093.24/093.8/093.81/093.82/093.89/093.9/094/094.0/094.1/094.2/094.3/094.8/094.81/094.82/094.83/094.84/094.85/094.86/094.87/094.89/094.9/095/095.0/095.1/095.2/095.3/095.4/095.5/095.6/095.7/095.8/095.9/096/097/097.0/097.1/097.9/099/099.0/099.1/099.2/099.4/099.40/099.41/099.49/099.5/099.8/099.9/796.75/796.79	A50/A50.0/A50.1/A50.2/A50.3/A50.4/A50.5/A50.6/A50.7/A50.9/A51/A51.0/A51.1/A51.2/A51.3/A51.4/A51.5/A51.9/A52/A52.0/A52.1/A52.2/A52.3/A52.7/A52.8/A52.9/A53/A53.0/A53.9/A55/A57/A58/A63.8/A64/I98.0/K67.2/N34.1/N74.2	5.60373	[-0.2894260037051558,-0.11930304439054837]
090	Sexually transmitted infections (not HIV or hepatitis)	AHI≥15 vs <15	m4_bmi	lifetime	Primary L1 logistic	infectious diseases	OR	0.878381	0.0457613	0.803028	0.960804	0.00460081	FALSE	TRUE	-0.129675	2.33717	090/090.0/090.1/090.2/090.3/090.4/090.40/090.41/090.42/090.49/090.5/090.6/090.7/090.9/091/091.0/091.1/091.2/091.3/091.4/091.5/091.50/091.51/091.52/091.6/091.61/091.62/091.69/091.7/091.8/091.81/091.82/091.89/091.9/092/092.0/092.9/093/093.0/093.1/093.2/093.20/093.21/093.22/093.23/093.24/093.8/093.81/093.82/093.89/093.9/094/094.0/094.1/094.2/094.3/094.8/094.81/094.82/094.83/094.84/094.85/094.86/094.87/094.89/094.9/095/095.0/095.1/095.2/095.3/095.4/095.5/095.6/095.7/095.8/095.9/096/097/097.0/097.1/097.9/099/099.0/099.1/099.2/099.4/099.40/099.41/099.49/099.5/099.8/099.9/796.75/796.79	A50/A50.0/A50.1/A50.2/A50.3/A50.4/A50.5/A50.6/A50.7/A50.9/A51/A51.0/A51.1/A51.2/A51.3/A51.4/A51.5/A51.9/A52/A52.0/A52.1/A52.2/A52.3/A52.7/A52.8/A52.9/A53/A53.0/A53.9/A55/A57/A58/A63.8/A64/I98.0/K67.2/N34.1/N74.2	2.33717	[-0.21936576444203704,-0.03998469843684098]
090	Sexually transmitted infections (not HIV or hepatitis)	AHI≥5 vs <5	m1_crude	lifetime	Primary L1 logistic	infectious diseases	OR	0.96199	0.0458628	0.87929	1.05247	0.398144	FALSE	FALSE	-0.0387514	0.39996	090/090.0/090.1/090.2/090.3/090.4/090.40/090.41/090.42/090.49/090.5/090.6/090.7/090.9/091/091.0/091.1/091.2/091.3/091.4/091.5/091.50/091.51/091.52/091.6/091.61/091.62/091.69/091.7/091.8/091.81/091.82/091.89/091.9/092/092.0/092.9/093/093.0/093.1/093.2/093.20/093.21/093.22/093.23/093.24/093.8/093.81/093.82/093.89/093.9/094/094.0/094.1/094.2/094.3/094.8/094.81/094.82/094.83/094.84/094.85/094.86/094.87/094.89/094.9/095/095.0/095.1/095.2/095.3/095.4/095.5/095.6/095.7/095.8/095.9/096/097/097.0/097.1/097.9/099/099.0/099.1/099.2/099.4/099.40/099.41/099.49/099.5/099.8/099.9/796.75/796.79	A50/A50.0/A50.1/A50.2/A50.3/A50.4/A50.5/A50.6/A50.7/A50.9/A51/A51.0/A51.1/A51.2/A51.3/A51.4/A51.5/A51.9/A52/A52.0/A52.1/A52.2/A52.3/A52.7/A52.8/A52.9/A53/A53.0/A53.9/A55/A57/A58/A63.8/A64/I98.0/K67.2/N34.1/N74.2	0.39996	[-0.12864084532184913,0.05113811867251189]
090	Sexually transmitted infections (not HIV or hepatitis)	AHI≥5 vs <5	m2_demo	lifetime	Primary L1 logistic	infectious diseases	OR	0.897711	0.0476838	0.817614	0.985656	0.0236377	FALSE	FALSE	-0.107907	1.6264	090/090.0/090.1/090.2/090.3/090.4/090.40/090.41/090.42/090.49/090.5/090.6/090.7/090.9/091/091.0/091.1/091.2/091.3/091.4/091.5/091.50/091.51/091.52/091.6/091.61/091.62/091.69/091.7/091.8/091.81/091.82/091.89/091.9/092/092.0/092.9/093/093.0/093.1/093.2/093.20/093.21/093.22/093.23/093.24/093.8/093.81/093.82/093.89/093.9/094/094.0/094.1/094.2/094.3/094.8/094.81/094.82/094.83/094.84/094.85/094.86/094.87/094.89/094.9/095/095.0/095.1/095.2/095.3/095.4/095.5/095.6/095.7/095.8/095.9/096/097/097.0/097.1/097.9/099/099.0/099.1/099.2/099.4/099.40/099.41/099.49/099.5/099.8/099.9/796.75/796.79	A50/A50.0/A50.1/A50.2/A50.3/A50.4/A50.5/A50.6/A50.7/A50.9/A51/A51.0/A51.1/A51.2/A51.3/A51.4/A51.5/A51.9/A52/A52.0/A52.1/A52.2/A52.3/A52.7/A52.8/A52.9/A53/A53.0/A53.9/A55/A57/A58/A63.8/A64/I98.0/K67.2/N34.1/N74.2	1.6264	[-0.20136540951098936,-0.01444837340608815]
090	Sexually transmitted infections (not HIV or hepatitis)	AHI≥5 vs <5	m3_smk_ses_win	lifetime	Primary L1 logistic	infectious diseases	OR	0.882201	0.0477053	0.803454	0.968667	0.0086071	FALSE	TRUE	-0.125335	2.06514	090/090.0/090.1/090.2/090.3/090.4/090.40/090.41/090.42/090.49/090.5/090.6/090.7/090.9/091/091.0/091.1/091.2/091.3/091.4/091.5/091.50/091.51/091.52/091.6/091.61/091.62/091.69/091.7/091.8/091.81/091.82/091.89/091.9/092/092.0/092.9/093/093.0/093.1/093.2/093.20/093.21/093.22/093.23/093.24/093.8/093.81/093.82/093.89/093.9/094/094.0/094.1/094.2/094.3/094.8/094.81/094.82/094.83/094.84/094.85/094.86/094.87/094.89/094.9/095/095.0/095.1/095.2/095.3/095.4/095.5/095.6/095.7/095.8/095.9/096/097/097.0/097.1/097.9/099/099.0/099.1/099.2/099.4/099.40/099.41/099.49/099.5/099.8/099.9/796.75/796.79	A50/A50.0/A50.1/A50.2/A50.3/A50.4/A50.5/A50.6/A50.7/A50.9/A51/A51.0/A51.1/A51.2/A51.3/A51.4/A51.5/A51.9/A52/A52.0/A52.1/A52.2/A52.3/A52.7/A52.8/A52.9/A53/A53.0/A53.9/A55/A57/A58/A63.8/A64/I98.0/K67.2/N34.1/N74.2	2.06514	[-0.21883570302531155,-0.03183439815630576]
090	Sexually transmitted infections (not HIV or hepatitis)	AHI≥5 vs <5	m4_bmi	lifetime	Primary L1 logistic	infectious diseases	OR	0.965555	0.0501757	0.875119	1.06534	0.484804	FALSE	FALSE	-0.0350526	0.314434	090/090.0/090.1/090.2/090.3/090.4/090.40/090.41/090.42/090.49/090.5/090.6/090.7/090.9/091/091.0/091.1/091.2/091.3/091.4/091.5/091.50/091.51/091.52/091.6/091.61/091.62/091.69/091.7/091.8/091.81/091.82/091.89/091.9/092/092.0/092.9/093/093.0/093.1/093.2/093.20/093.21/093.22/093.23/093.24/093.8/093.81/093.82/093.89/093.9/094/094.0/094.1/094.2/094.3/094.8/094.81/094.82/094.83/094.84/094.85/094.86/094.87/094.89/094.9/095/095.0/095.1/095.2/095.3/095.4/095.5/095.6/095.7/095.8/095.9/096/097/097.0/097.1/097.9/099/099.0/099.1/099.2/099.4/099.40/099.41/099.49/099.5/099.8/099.9/796.75/796.79	A50/A50.0/A50.1/A50.2/A50.3/A50.4/A50.5/A50.6/A50.7/A50.9/A51/A51.0/A51.1/A51.2/A51.3/A51.4/A51.5/A51.9/A52/A52.0/A52.1/A52.2/A52.3/A52.7/A52.8/A52.9/A53/A53.0/A53.9/A55/A57/A58/A63.8/A64/I98.0/K67.2/N34.1/N74.2	0.314434	[-0.13339524124269628,0.06328999290393264]
090	Sexually transmitted infections (not HIV or hepatitis)	mild_vs_none	m1_crude	lifetime	Primary L1 logistic	infectious diseases	OR	1.01904	0.0534465	0.91769	1.13157	0.724223	FALSE	FALSE	0.018857	0.140127	090/090.0/090.1/090.2/090.3/090.4/090.40/090.41/090.42/090.49/090.5/090.6/090.7/090.9/091/091.0/091.1/091.2/091.3/091.4/091.5/091.50/091.51/091.52/091.6/091.61/091.62/091.69/091.7/091.8/091.81/091.82/091.89/091.9/092/092.0/092.9/093/093.0/093.1/093.2/093.20/093.21/093.22/093.23/093.24/093.8/093.81/093.82/093.89/093.9/094/094.0/094.1/094.2/094.3/094.8/094.81/094.82/094.83/094.84/094.85/094.86/094.87/094.89/094.9/095/095.0/095.1/095.2/095.3/095.4/095.5/095.6/095.7/095.8/095.9/096/097/097.0/097.1/097.9/099/099.0/099.1/099.2/099.4/099.40/099.41/099.49/099.5/099.8/099.9/796.75/796.79	A50/A50.0/A50.1/A50.2/A50.3/A50.4/A50.5/A50.6/A50.7/A50.9/A51/A51.0/A51.1/A51.2/A51.3/A51.4/A51.5/A51.9/A52/A52.0/A52.1/A52.2/A52.3/A52.7/A52.8/A52.9/A53/A53.0/A53.9/A55/A57/A58/A63.8/A64/I98.0/K67.2/N34.1/N74.2	0.140127	[-0.08589616854472518,0.1236101385690622]
090	Sexually transmitted infections (not HIV or hepatitis)	mild_vs_none	m3_smk_ses_win	lifetime	Primary L1 logistic	infectious diseases	OR	0.990905	0.0549241	0.889775	1.10353	0.867876	FALSE	FALSE	-0.00913703	0.0615425	090/090.0/090.1/090.2/090.3/090.4/090.40/090.41/090.42/090.49/090.5/090.6/090.7/090.9/091/091.0/091.1/091.2/091.3/091.4/091.5/091.50/091.51/091.52/091.6/091.61/091.62/091.69/091.7/091.8/091.81/091.82/091.89/091.9/092/092.0/092.9/093/093.0/093.1/093.2/093.20/093.21/093.22/093.23/093.24/093.8/093.81/093.82/093.89/093.9/094/094.0/094.1/094.2/094.3/094.8/094.81/094.82/094.83/094.84/094.85/094.86/094.87/094.89/094.9/095/095.0/095.1/095.2/095.3/095.4/095.5/095.6/095.7/095.8/095.9/096/097/097.0/097.1/097.9/099/099.0/099.1/099.2/099.4/099.40/099.41/099.49/099.5/099.8/099.9/796.75/796.79	A50/A50.0/A50.1/A50.2/A50.3/A50.4/A50.5/A50.6/A50.7/A50.9/A51/A51.0/A51.1/A51.2/A51.3/A51.4/A51.5/A51.9/A52/A52.0/A52.1/A52.2/A52.3/A52.7/A52.8/A52.9/A53/A53.0/A53.9/A55/A57/A58/A63.8/A64/I98.0/K67.2/N34.1/N74.2	0.0615425	[-0.11678624916174367,0.09851218273778077]
090	Sexually transmitted infections (not HIV or hepatitis)	mild_vs_none	m4_bmi	lifetime	Primary L1 logistic	infectious diseases	OR	1.01277	0.0563506	0.906871	1.13104	0.821826	FALSE	FALSE	0.01269	0.0852199	090/090.0/090.1/090.2/090.3/090.4/090.40/090.41/090.42/090.49/090.5/090.6/090.7/090.9/091/091.0/091.1/091.2/091.3/091.4/091.5/091.50/091.51/091.52/091.6/091.61/091.62/091.69/091.7/091.8/091.81/091.82/091.89/091.9/092/092.0/092.9/093/093.0/093.1/093.2/093.20/093.21/093.22/093.23/093.24/093.8/093.81/093.82/093.89/093.9/094/094.0/094.1/094.2/094.3/094.8/094.81/094.82/094.83/094.84/094.85/094.86/094.87/094.89/094.9/095/095.0/095.1/095.2/095.3/095.4/095.5/095.6/095.7/095.8/095.9/096/097/097.0/097.1/097.9/099/099.0/099.1/099.2/099.4/099.40/099.41/099.49/099.5/099.8/099.9/796.75/796.79	A50/A50.0/A50.1/A50.2/A50.3/A50.4/A50.5/A50.6/A50.7/A50.9/A51/A51.0/A51.1/A51.2/A51.3/A51.4/A51.5/A51.9/A52/A52.0/A52.1/A52.2/A52.3/A52.7/A52.8/A52.9/A53/A53.0/A53.9/A55/A57/A58/A63.8/A64/I98.0/K67.2/N34.1/N74.2	0.0852199	[-0.0977551723627291,0.12313509751093404]
090	Sexually transmitted infections (not HIV or hepatitis)	moderate_vs_none	m1_crude	lifetime	Primary L1 logistic	infectious diseases	OR	0.940201	0.0606764	0.834781	1.05893	0.309515	FALSE	FALSE	-0.0616618	0.509318	090/090.0/090.1/090.2/090.3/090.4/090.40/090.41/090.42/090.49/090.5/090.6/090.7/090.9/091/091.0/091.1/091.2/091.3/091.4/091.5/091.50/091.51/091.52/091.6/091.61/091.62/091.69/091.7/091.8/091.81/091.82/091.89/091.9/092/092.0/092.9/093/093.0/093.1/093.2/093.20/093.21/093.22/093.23/093.24/093.8/093.81/093.82/093.89/093.9/094/094.0/094.1/094.2/094.3/094.8/094.81/094.82/094.83/094.84/094.85/094.86/094.87/094.89/094.9/095/095.0/095.1/095.2/095.3/095.4/095.5/095.6/095.7/095.8/095.9/096/097/097.0/097.1/097.9/099/099.0/099.1/099.2/099.4/099.40/099.41/099.49/099.5/099.8/099.9/796.75/796.79	A50/A50.0/A50.1/A50.2/A50.3/A50.4/A50.5/A50.6/A50.7/A50.9/A51/A51.0/A51.1/A51.2/A51.3/A51.4/A51.5/A51.9/A52/A52.0/A52.1/A52.2/A52.3/A52.7/A52.8/A52.9/A53/A53.0/A53.9/A55/A57/A58/A63.8/A64/I98.0/K67.2/N34.1/N74.2	0.509318	[-0.18058536915725545,0.057261751984255475]
090	Sexually transmitted infections (not HIV or hepatitis)	moderate_vs_none	m2_demo	lifetime	Primary L1 logistic	infectious diseases	OR	0.874921	0.0639027	0.771924	0.99166	0.0365261	FALSE	FALSE	-0.133622	1.4374	090/090.0/090.1/090.2/090.3/090.4/090.40/090.41/090.42/090.49/090.5/090.6/090.7/090.9/091/091.0/091.1/091.2/091.3/091.4/091.5/091.50/091.51/091.52/091.6/091.61/091.62/091.69/091.7/091.8/091.81/091.82/091.89/091.9/092/092.0/092.9/093/093.0/093.1/093.2/093.20/093.21/093.22/093.23/093.24/093.8/093.81/093.82/093.89/093.9/094/094.0/094.1/094.2/094.3/094.8/094.81/094.82/094.83/094.84/094.85/094.86/094.87/094.89/094.9/095/095.0/095.1/095.2/095.3/095.4/095.5/095.6/095.7/095.8/095.9/096/097/097.0/097.1/097.9/099/099.0/099.1/099.2/099.4/099.40/099.41/099.49/099.5/099.8/099.9/796.75/796.79	A50/A50.0/A50.1/A50.2/A50.3/A50.4/A50.5/A50.6/A50.7/A50.9/A51/A51.0/A51.1/A51.2/A51.3/A51.4/A51.5/A51.9/A52/A52.0/A52.1/A52.2/A52.3/A52.7/A52.8/A52.9/A53/A53.0/A53.9/A55/A57/A58/A63.8/A64/I98.0/K67.2/N34.1/N74.2	1.4374	[-0.2588689598832718,-0.008374939368746614]
090	Sexually transmitted infections (not HIV or hepatitis)	moderate_vs_none	m3_smk_ses_win	lifetime	Primary L1 logistic	infectious diseases	OR	0.864898	0.0638981	0.763088	0.980291	0.0231177	FALSE	FALSE	-0.145144	1.63605	090/090.0/090.1/090.2/090.3/090.4/090.40/090.41/090.42/090.49/090.5/090.6/090.7/090.9/091/091.0/091.1/091.2/091.3/091.4/091.5/091.50/091.51/091.52/091.6/091.61/091.62/091.69/091.7/091.8/091.81/091.82/091.89/091.9/092/092.0/092.9/093/093.0/093.1/093.2/093.20/093.21/093.22/093.23/093.24/093.8/093.81/093.82/093.89/093.9/094/094.0/094.1/094.2/094.3/094.8/094.81/094.82/094.83/094.84/094.85/094.86/094.87/094.89/094.9/095/095.0/095.1/095.2/095.3/095.4/095.5/095.6/095.7/095.8/095.9/096/097/097.0/097.1/097.9/099/099.0/099.1/099.2/099.4/099.40/099.41/099.49/099.5/099.8/099.9/796.75/796.79	A50/A50.0/A50.1/A50.2/A50.3/A50.4/A50.5/A50.6/A50.7/A50.9/A51/A51.0/A51.1/A51.2/A51.3/A51.4/A51.5/A51.9/A52/A52.0/A52.1/A52.2/A52.3/A52.7/A52.8/A52.9/A53/A53.0/A53.9/A55/A57/A58/A63.8/A64/I98.0/K67.2/N34.1/N74.2	1.63605	[-0.2703816511075735,-0.019905509897154172]
090	Sexually transmitted infections (not HIV or hepatitis)	moderate_vs_none	m4_bmi	lifetime	Primary L1 logistic	infectious diseases	OR	0.919428	0.0676774	0.805213	1.04984	0.214522	FALSE	FALSE	-0.084003	0.668528	090/090.0/090.1/090.2/090.3/090.4/090.40/090.41/090.42/090.49/090.5/090.6/090.7/090.9/091/091.0/091.1/091.2/091.3/091.4/091.5/091.50/091.51/091.52/091.6/091.61/091.62/091.69/091.7/091.8/091.81/091.82/091.89/091.9/092/092.0/092.9/093/093.0/093.1/093.2/093.20/093.21/093.22/093.23/093.24/093.8/093.81/093.82/093.89/093.9/094/094.0/094.1/094.2/094.3/094.8/094.81/094.82/094.83/094.84/094.85/094.86/094.87/094.89/094.9/095/095.0/095.1/095.2/095.3/095.4/095.5/095.6/095.7/095.8/095.9/096/097/097.0/097.1/097.9/099/099.0/099.1/099.2/099.4/099.40/099.41/099.49/099.5/099.8/099.9/796.75/796.79	A50/A50.0/A50.1/A50.2/A50.3/A50.4/A50.5/A50.6/A50.7/A50.9/A51/A51.0/A51.1/A51.2/A51.3/A51.4/A51.5/A51.9/A52/A52.0/A52.1/A52.2/A52.3/A52.7/A52.8/A52.9/A53/A53.0/A53.9/A55/A57/A58/A63.8/A64/I98.0/K67.2/N34.1/N74.2	0.668528	[-0.21664830025002604,0.04864224806409326]
090	Sexually transmitted infections (not HIV or hepatitis)	severe_vs_none	m1_crude	lifetime	Primary L1 logistic	infectious diseases	OR	0.904966	0.0596488	0.805117	1.0172	0.0941121	FALSE	FALSE	-0.0998577	1.02635	090/090.0/090.1/090.2/090.3/090.4/090.40/090.41/090.42/090.49/090.5/090.6/090.7/090.9/091/091.0/091.1/091.2/091.3/091.4/091.5/091.50/091.51/091.52/091.6/091.61/091.62/091.69/091.7/091.8/091.81/091.82/091.89/091.9/092/092.0/092.9/093/093.0/093.1/093.2/093.20/093.21/093.22/093.23/093.24/093.8/093.81/093.82/093.89/093.9/094/094.0/094.1/094.2/094.3/094.8/094.81/094.82/094.83/094.84/094.85/094.86/094.87/094.89/094.9/095/095.0/095.1/095.2/095.3/095.4/095.5/095.6/095.7/095.8/095.9/096/097/097.0/097.1/097.9/099/099.0/099.1/099.2/099.4/099.40/099.41/099.49/099.5/099.8/099.9/796.75/796.79	A50/A50.0/A50.1/A50.2/A50.3/A50.4/A50.5/A50.6/A50.7/A50.9/A51/A51.0/A51.1/A51.2/A51.3/A51.4/A51.5/A51.9/A52/A52.0/A52.1/A52.2/A52.3/A52.7/A52.8/A52.9/A53/A53.0/A53.9/A55/A57/A58/A63.8/A64/I98.0/K67.2/N34.1/N74.2	1.02635	[-0.21676712046128002,0.01705180289636879]
090	Sexually transmitted infections (not HIV or hepatitis)	severe_vs_none	m2_demo	lifetime	Primary L1 logistic	infectious diseases	OR	0.786049	0.0641667	0.693156	0.891391	0.000175614	FALSE	TRUE	-0.240736	3.75544	090/090.0/090.1/090.2/090.3/090.4/090.40/090.41/090.42/090.49/090.5/090.6/090.7/090.9/091/091.0/091.1/091.2/091.3/091.4/091.5/091.50/091.51/091.52/091.6/091.61/091.62/091.69/091.7/091.8/091.81/091.82/091.89/091.9/092/092.0/092.9/093/093.0/093.1/093.2/093.20/093.21/093.22/093.23/093.24/093.8/093.81/093.82/093.89/093.9/094/094.0/094.1/094.2/094.3/094.8/094.81/094.82/094.83/094.84/094.85/094.86/094.87/094.89/094.9/095/095.0/095.1/095.2/095.3/095.4/095.5/095.6/095.7/095.8/095.9/096/097/097.0/097.1/097.9/099/099.0/099.1/099.2/099.4/099.40/099.41/099.49/099.5/099.8/099.9/796.75/796.79	A50/A50.0/A50.1/A50.2/A50.3/A50.4/A50.5/A50.6/A50.7/A50.9/A51/A51.0/A51.1/A51.2/A51.3/A51.4/A51.5/A51.9/A52/A52.0/A52.1/A52.2/A52.3/A52.7/A52.8/A52.9/A53/A53.0/A53.9/A55/A57/A58/A63.8/A64/I98.0/K67.2/N34.1/N74.2	3.75544	[-0.3665007242050179,-0.11497204294888472]
090	Sexually transmitted infections (not HIV or hepatitis)	severe_vs_none	m3_smk_ses_win	lifetime	Primary L1 logistic	infectious diseases	OR	0.765424	0.0641927	0.674934	0.868047	3.12145e-05	FALSE	TRUE	-0.267325	4.50564	090/090.0/090.1/090.2/090.3/090.4/090.40/090.41/090.42/090.49/090.5/090.6/090.7/090.9/091/091.0/091.1/091.2/091.3/091.4/091.5/091.50/091.51/091.52/091.6/091.61/091.62/091.69/091.7/091.8/091.81/091.82/091.89/091.9/092/092.0/092.9/093/093.0/093.1/093.2/093.20/093.21/093.22/093.23/093.24/093.8/093.81/093.82/093.89/093.9/094/094.0/094.1/094.2/094.3/094.8/094.81/094.82/094.83/094.84/094.85/094.86/094.87/094.89/094.9/095/095.0/095.1/095.2/095.3/095.4/095.5/095.6/095.7/095.8/095.9/096/097/097.0/097.1/097.9/099/099.0/099.1/099.2/099.4/099.40/099.41/099.49/099.5/099.8/099.9/796.75/796.79	A50/A50.0/A50.1/A50.2/A50.3/A50.4/A50.5/A50.6/A50.7/A50.9/A51/A51.0/A51.1/A51.2/A51.3/A51.4/A51.5/A51.9/A52/A52.0/A52.1/A52.2/A52.3/A52.7/A52.8/A52.9/A53/A53.0/A53.9/A55/A57/A58/A63.8/A64/I98.0/K67.2/N34.1/N74.2	4.50564	[-0.393140718311794,-0.1415099700036374]
090	Sexually transmitted infections (not HIV or hepatitis)	severe_vs_none	m4_bmi	lifetime	Primary L1 logistic	infectious diseases	OR	0.840033	0.0718597	0.729675	0.967083	0.0152767	FALSE	TRUE	-0.174314	1.81597	090/090.0/090.1/090.2/090.3/090.4/090.40/090.41/090.42/090.49/090.5/090.6/090.7/090.9/091/091.0/091.1/091.2/091.3/091.4/091.5/091.50/091.51/091.52/091.6/091.61/091.62/091.69/091.7/091.8/091.81/091.82/091.89/091.9/092/092.0/092.9/093/093.0/093.1/093.2/093.20/093.21/093.22/093.23/093.24/093.8/093.81/093.82/093.89/093.9/094/094.0/094.1/094.2/094.3/094.8/094.81/094.82/094.83/094.84/094.85/094.86/094.87/094.89/094.9/095/095.0/095.1/095.2/095.3/095.4/095.5/095.6/095.7/095.8/095.9/096/097/097.0/097.1/097.9/099/099.0/099.1/099.2/099.4/099.40/099.41/099.49/099.5/099.8/099.9/796.75/796.79	A50/A50.0/A50.1/A50.2/A50.3/A50.4/A50.5/A50.6/A50.7/A50.9/A51/A51.0/A51.1/A51.2/A51.3/A51.4/A51.5/A51.9/A52/A52.0/A52.1/A52.2/A52.3/A52.7/A52.8/A52.9/A53/A53.0/A53.9/A55/A57/A58/A63.8/A64/I98.0/K67.2/N34.1/N74.2	1.81597	[-0.3151561751002795,-0.03347138860338983]
090	Sexually transmitted infections (not HIV or hepatitis)	mild_vs_none	m2_demo	lifetime	Primary L1 omitted from summary	infectious diseases	beta_log_odds	0							0		090/090.0/090.1/090.2/090.3/090.4/090.40/090.41/090.42/090.49/090.5/090.6/090.7/090.9/091/091.0/091.1/091.2/091.3/091.4/091.5/091.50/091.51/091.52/091.6/091.61/091.62/091.69/091.7/091.8/091.81/091.82/091.89/091.9/092/092.0/092.9/093/093.0/093.1/093.2/093.20/093.21/093.22/093.23/093.24/093.8/093.81/093.82/093.89/093.9/094/094.0/094.1/094.2/094.3/094.8/094.81/094.82/094.83/094.84/094.85/094.86/094.87/094.89/094.9/095/095.0/095.1/095.2/095.3/095.4/095.5/095.6/095.7/095.8/095.9/096/097/097.0/097.1/097.9/099/099.0/099.1/099.2/099.4/099.40/099.41/099.49/099.5/099.8/099.9/796.75/796.79	A50/A50.0/A50.1/A50.2/A50.3/A50.4/A50.5/A50.6/A50.7/A50.9/A51/A51.0/A51.1/A51.2/A51.3/A51.4/A51.5/A51.9/A52/A52.0/A52.1/A52.2/A52.3/A52.7/A52.8/A52.9/A53/A53.0/A53.9/A55/A57/A58/A63.8/A64/I98.0/K67.2/N34.1/N74.2		[nan,nan]
090.2	Gonococcal infections	severe_vs_none	m4_IPW	lifetime	IPW sensitivity	infectious diseases	OR	0.712335		0.546118	0.929142	0.0123469	FALSE	TRUE		1.90844					387	118	269	0.536147	0.802814	0.738447			FALSE
090.2	Gonococcal infections	AHI≥15 vs <15	m1_crude	lifetime	Primary L1 logistic	infectious diseases	OR	0.56185	0.0828293	0.477657	0.660883	3.39438e-12	TRUE	TRUE	-0.57652	11.4692	098/098.0/098.1/098.10/098.11/098.12/098.13/098.14/098.15/098.16/098.17/098.19/098.2/098.3/098.30/098.31/098.32/098.33/098.34/098.35/098.36/098.37/098.39/098.4/098.40/098.41/098.42/098.43/098.49/098.5/098.51/098.52/098.53/098.59/098.6/098.7/098.8/098.81/098.82/098.83/098.84/098.85/098.86/098.89	A54/A54.0/A54.1/A54.2/A54.3/A54.4/A54.5/A54.6/A54.8/A54.9/K67.1/M73.0/N74.3	11.4692	[-0.7388628517858321,-0.41417804805462544]
090.2	Gonococcal infections	AHI≥15 vs <15	m2_demo	lifetime	Primary L1 logistic	infectious diseases	OR	0.652765	0.0861073	0.551394	0.772772	7.28666e-07	TRUE	TRUE	-0.426538	6.13747	098/098.0/098.1/098.10/098.11/098.12/098.13/098.14/098.15/098.16/098.17/098.19/098.2/098.3/098.30/098.31/098.32/098.33/098.34/098.35/098.36/098.37/098.39/098.4/098.40/098.41/098.42/098.43/098.49/098.5/098.51/098.52/098.53/098.59/098.6/098.7/098.8/098.81/098.82/098.83/098.84/098.85/098.86/098.89	A54/A54.0/A54.1/A54.2/A54.3/A54.4/A54.5/A54.6/A54.8/A54.9/K67.1/M73.0/N74.3	6.13747	[-0.5953050244477226,-0.2577707001038252]
090.2	Gonococcal infections	AHI≥15 vs <15	m3_smk_ses_win	lifetime	Primary L1 logistic	infectious diseases	OR	0.635498	0.086187	0.536725	0.752448	1.44031e-07	TRUE	TRUE	-0.453347	6.84154	098/098.0/098.1/098.10/098.11/098.12/098.13/098.14/098.15/098.16/098.17/098.19/098.2/098.3/098.30/098.31/098.32/098.33/098.34/098.35/098.36/098.37/098.39/098.4/098.40/098.41/098.42/098.43/098.49/098.5/098.51/098.52/098.53/098.59/098.6/098.7/098.8/098.81/098.82/098.83/098.84/098.85/098.86/098.89	A54/A54.0/A54.1/A54.2/A54.3/A54.4/A54.5/A54.6/A54.8/A54.9/K67.1/M73.0/N74.3	6.84154	[-0.622269981081201,-0.28442302473145153]
090.2	Gonococcal infections	AHI≥15 vs <15	m4_bmi	lifetime	Primary L1 logistic	infectious diseases	OR	0.699173	0.0911125	0.584829	0.835871	8.57816e-05	FALSE	TRUE	-0.357858	4.06661	098/098.0/098.1/098.10/098.11/098.12/098.13/098.14/098.15/098.16/098.17/098.19/098.2/098.3/098.30/098.31/098.32/098.33/098.34/098.35/098.36/098.37/098.39/098.4/098.40/098.41/098.42/098.43/098.49/098.5/098.51/098.52/098.53/098.59/098.6/098.7/098.8/098.81/098.82/098.83/098.84/098.85/098.86/098.89	A54/A54.0/A54.1/A54.2/A54.3/A54.4/A54.5/A54.6/A54.8/A54.9/K67.1/M73.0/N74.3	4.06661	[-0.5364350294033683,-0.17928044203262852]
090.2	Gonococcal infections	AHI≥5 vs <5	m1_crude	lifetime	Primary L1 logistic	infectious diseases	OR	0.605661	0.0776988	0.520106	0.705288	1.09238e-10	TRUE	TRUE	-0.501435	9.96163	098/098.0/098.1/098.10/098.11/098.12/098.13/098.14/098.15/098.16/098.17/098.19/098.2/098.3/098.30/098.31/098.32/098.33/098.34/098.35/098.36/098.37/098.39/098.4/098.40/098.41/098.42/098.43/098.49/098.5/098.51/098.52/098.53/098.59/098.6/098.7/098.8/098.81/098.82/098.83/098.84/098.85/098.86/098.89	A54/A54.0/A54.1/A54.2/A54.3/A54.4/A54.5/A54.6/A54.8/A54.9/K67.1/M73.0/N74.3	9.96163	[-0.6537222683068976,-0.34914858291610973]
090.2	Gonococcal infections	AHI≥5 vs <5	m2_demo	lifetime	Primary L1 logistic	infectious diseases	OR	0.807009	0.0824565	0.686581	0.948562	0.00931149	FALSE	TRUE	-0.21442	2.03098	098/098.0/098.1/098.10/098.11/098.12/098.13/098.14/098.15/098.16/098.17/098.19/098.2/098.3/098.30/098.31/098.32/098.33/098.34/098.35/098.36/098.37/098.39/098.4/098.40/098.41/098.42/098.43/098.49/098.5/098.51/098.52/098.53/098.59/098.6/098.7/098.8/098.81/098.82/098.83/098.84/098.85/098.86/098.89	A54/A54.0/A54.1/A54.2/A54.3/A54.4/A54.5/A54.6/A54.8/A54.9/K67.1/M73.0/N74.3	2.03098	[-0.3760316581591008,-0.05280818499922549]
090.2	Gonococcal infections	AHI≥5 vs <5	m3_smk_ses_win	lifetime	Primary L1 logistic	infectious diseases	OR	0.785882	0.0825455	0.66849	0.92389	0.00351187	FALSE	TRUE	-0.240948	2.45446	098/098.0/098.1/098.10/098.11/098.12/098.13/098.14/098.15/098.16/098.17/098.19/098.2/098.3/098.30/098.31/098.32/098.33/098.34/098.35/098.36/098.37/098.39/098.4/098.40/098.41/098.42/098.43/098.49/098.5/098.51/098.52/098.53/098.59/098.6/098.7/098.8/098.81/098.82/098.83/098.84/098.85/098.86/098.89	A54/A54.0/A54.1/A54.2/A54.3/A54.4/A54.5/A54.6/A54.8/A54.9/K67.1/M73.0/N74.3	2.45446	[-0.4027341991276786,-0.07916186550783505]
090.2	Gonococcal infections	AHI≥5 vs <5	m4_bmi	lifetime	Primary L1 logistic	infectious diseases	OR	0.890234	0.0881126	0.749036	1.05805	0.18698	FALSE	FALSE	-0.116271	0.728205	098/098.0/098.1/098.10/098.11/098.12/098.13/098.14/098.15/098.16/098.17/098.19/098.2/098.3/098.30/098.31/098.32/098.33/098.34/098.35/098.36/098.37/098.39/098.4/098.40/098.41/098.42/098.43/098.49/098.5/098.51/098.52/098.53/098.59/098.6/098.7/098.8/098.81/098.82/098.83/098.84/098.85/098.86/098.89	A54/A54.0/A54.1/A54.2/A54.3/A54.4/A54.5/A54.6/A54.8/A54.9/K67.1/M73.0/N74.3	0.728205	[-0.28896812062650457,0.05642711362581028]
090.2	Gonococcal infections	mild_vs_none	m1_crude	lifetime	Primary L1 logistic	infectious diseases	OR	0.765934	0.090183	0.641841	0.914019	0.00310783	FALSE	TRUE	-0.266659	2.50754	098/098.0/098.1/098.10/098.11/098.12/098.13/098.14/098.15/098.16/098.17/098.19/098.2/098.3/098.30/098.31/098.32/098.33/098.34/098.35/098.36/098.37/098.39/098.4/098.40/098.41/098.42/098.43/098.49/098.5/098.51/098.52/098.53/098.59/098.6/098.7/098.8/098.81/098.82/098.83/098.84/098.85/098.86/098.89	A54/A54.0/A54.1/A54.2/A54.3/A54.4/A54.5/A54.6/A54.8/A54.9/K67.1/M73.0/N74.3	2.50754	[-0.4434145122374658,-0.08990360325483832]
090.2	Gonococcal infections	mild_vs_none	m2_demo	lifetime	Primary L1 logistic	infectious diseases	OR	0.991158	0.0935522	0.825109	1.19062	0.92437	FALSE	FALSE	-0.0088809	0.0341539	098/098.0/098.1/098.10/098.11/098.12/098.13/098.14/098.15/098.16/098.17/098.19/098.2/098.3/098.30/098.31/098.32/098.33/098.34/098.35/098.36/098.37/098.39/098.4/098.40/098.41/098.42/098.43/098.49/098.5/098.51/098.52/098.53/098.59/098.6/098.7/098.8/098.81/098.82/098.83/098.84/098.85/098.86/098.89	A54/A54.0/A54.1/A54.2/A54.3/A54.4/A54.5/A54.6/A54.8/A54.9/K67.1/M73.0/N74.3	0.0341539	[-0.19223979928887341,0.1744779926517216]
090.2	Gonococcal infections	mild_vs_none	m3_smk_ses_win	lifetime	Primary L1 logistic	infectious diseases	OR	0.97195	0.093577	0.809079	1.16761	0.761101	FALSE	FALSE	-0.0284507	0.118558	098/098.0/098.1/098.10/098.11/098.12/098.13/098.14/098.15/098.16/098.17/098.19/098.2/098.3/098.30/098.31/098.32/098.33/098.34/098.35/098.36/098.37/098.39/098.4/098.40/098.41/098.42/098.43/098.49/098.5/098.51/098.52/098.53/098.59/098.6/098.7/098.8/098.81/098.82/098.83/098.84/098.85/098.86/098.89	A54/A54.0/A54.1/A54.2/A54.3/A54.4/A54.5/A54.6/A54.8/A54.9/K67.1/M73.0/N74.3	0.118558	[-0.21185814575655684,0.15495682603838282]
090.2	Gonococcal infections	mild_vs_none	m4_bmi	lifetime	Primary L1 logistic	infectious diseases	OR	1.02793	0.0967653	0.850348	1.2426	0.775891	FALSE	FALSE	0.027547	0.1102	098/098.0/098.1/098.10/098.11/098.12/098.13/098.14/098.15/098.16/098.17/098.19/098.2/098.3/098.30/098.31/098.32/098.33/098.34/098.35/098.36/098.37/098.39/098.4/098.40/098.41/098.42/098.43/098.49/098.5/098.51/098.52/098.53/098.59/098.6/098.7/098.8/098.81/098.82/098.83/098.84/098.85/098.86/098.89	A54/A54.0/A54.1/A54.2/A54.3/A54.4/A54.5/A54.6/A54.8/A54.9/K67.1/M73.0/N74.3	0.1102	[-0.16210944763427448,0.21720338885259322]
090.2	Gonococcal infections	moderate_vs_none	m1_crude	lifetime	Primary L1 logistic	infectious diseases	OR	0.444836	0.122432	0.349934	0.565475	3.68158e-11	TRUE	TRUE	-0.810051	10.434	098/098.0/098.1/098.10/098.11/098.12/098.13/098.14/098.15/098.16/098.17/098.19/098.2/098.3/098.30/098.31/098.32/098.33/098.34/098.35/098.36/098.37/098.39/098.4/098.40/098.41/098.42/098.43/098.49/098.5/098.51/098.52/098.53/098.59/098.6/098.7/098.8/098.81/098.82/098.83/098.84/098.85/098.86/098.89	A54/A54.0/A54.1/A54.2/A54.3/A54.4/A54.5/A54.6/A54.8/A54.9/K67.1/M73.0/N74.3	10.434	[-1.0500118753879966,-0.5700892030172586]
090.2	Gonococcal infections	moderate_vs_none	m2_demo	lifetime	Primary L1 logistic	infectious diseases	OR	0.631813	0.129906	0.489793	0.815012	0.00040841	FALSE	TRUE	-0.459163	3.3889	098/098.0/098.1/098.10/098.11/098.12/098.13/098.14/098.15/098.16/098.17/098.19/098.2/098.3/098.30/098.31/098.32/098.33/098.34/098.35/098.36/098.37/098.39/098.4/098.40/098.41/098.42/098.43/098.49/098.5/098.51/098.52/098.53/098.59/098.6/098.7/098.8/098.81/098.82/098.83/098.84/098.85/098.86/098.89	A54/A54.0/A54.1/A54.2/A54.3/A54.4/A54.5/A54.6/A54.8/A54.9/K67.1/M73.0/N74.3	3.3889	[-0.7137726407099174,-0.2045524337784107]
090.2	Gonococcal infections	moderate_vs_none	m3_smk_ses_win	lifetime	Primary L1 logistic	infectious diseases	OR	0.620584	0.129958	0.481039	0.800611	0.00024148	FALSE	TRUE	-0.477094	3.61712	098/098.0/098.1/098.10/098.11/098.12/098.13/098.14/098.15/098.16/098.17/098.19/098.2/098.3/098.30/098.31/098.32/098.33/098.34/098.35/098.36/098.37/098.39/098.4/098.40/098.41/098.42/098.43/098.49/098.5/098.51/098.52/098.53/098.59/098.6/098.7/098.8/098.81/098.82/098.83/098.84/098.85/098.86/098.89	A54/A54.0/A54.1/A54.2/A54.3/A54.4/A54.5/A54.6/A54.8/A54.9/K67.1/M73.0/N74.3	3.61712	[-0.7318075164553377,-0.22238027847909936]
090.2	Gonococcal infections	moderate_vs_none	m4_bmi	lifetime	Primary L1 logistic	infectious diseases	OR	0.616821	0.136428	0.472097	0.805911	0.000397693	FALSE	TRUE	-0.483176	3.40045	098/098.0/098.1/098.10/098.11/098.12/098.13/098.14/098.15/098.16/098.17/098.19/098.2/098.3/098.30/098.31/098.32/098.33/098.34/098.35/098.36/098.37/098.39/098.4/098.40/098.41/098.42/098.43/098.49/098.5/098.51/098.52/098.53/098.59/098.6/098.7/098.8/098.81/098.82/098.83/098.84/098.85/098.86/098.89	A54/A54.0/A54.1/A54.2/A54.3/A54.4/A54.5/A54.6/A54.8/A54.9/K67.1/M73.0/N74.3	3.40045	[-0.7505706331238444,-0.2157813583816715]
090.2	Gonococcal infections	severe_vs_none	m1_crude	lifetime	Primary L1 logistic	infectious diseases	OR	0.536602	0.110552	0.432067	0.66643	1.79348e-08	TRUE	TRUE	-0.622498	7.7463	098/098.0/098.1/098.10/098.11/098.12/098.13/098.14/098.15/098.16/098.17/098.19/098.2/098.3/098.30/098.31/098.32/098.33/098.34/098.35/098.36/098.37/098.39/098.4/098.40/098.41/098.42/098.43/098.49/098.5/098.51/098.52/098.53/098.59/098.6/098.7/098.8/098.81/098.82/098.83/098.84/098.85/098.86/098.89	A54/A54.0/A54.1/A54.2/A54.3/A54.4/A54.5/A54.6/A54.8/A54.9/K67.1/M73.0/N74.3	7.7463	[-0.8391755915261987,-0.40582049533186265]
090.2	Gonococcal infections	severe_vs_none	m2_demo	lifetime	Primary L1 logistic	infectious diseases	OR	0.660093	0.120456	0.521282	0.835868	0.000564034	FALSE	TRUE	-0.415374	3.24869	098/098.0/098.1/098.10/098.11/098.12/098.13/098.14/098.15/098.16/098.17/098.19/098.2/098.3/098.30/098.31/098.32/098.33/098.34/098.35/098.36/098.37/098.39/098.4/098.40/098.41/098.42/098.43/098.49/098.5/098.51/098.52/098.53/098.59/098.6/098.7/098.8/098.81/098.82/098.83/098.84/098.85/098.86/098.89	A54/A54.0/A54.1/A54.2/A54.3/A54.4/A54.5/A54.6/A54.8/A54.9/K67.1/M73.0/N74.3	3.24869	[-0.6514639920913103,-0.17928458805594644]
090.2	Gonococcal infections	severe_vs_none	m3_smk_ses_win	lifetime	Primary L1 logistic	infectious diseases	OR	0.636701	0.120642	0.502625	0.80654	0.000182484	FALSE	TRUE	-0.451456	3.73877	098/098.0/098.1/098.10/098.11/098.12/098.13/098.14/098.15/098.16/098.17/098.19/098.2/098.3/098.30/098.31/098.32/098.33/098.34/098.35/098.36/098.37/098.39/098.4/098.40/098.41/098.42/098.43/098.49/098.5/098.51/098.52/098.53/098.59/098.6/098.7/098.8/098.81/098.82/098.83/098.84/098.85/098.86/098.89	A54/A54.0/A54.1/A54.2/A54.3/A54.4/A54.5/A54.6/A54.8/A54.9/K67.1/M73.0/N74.3	3.73877	[-0.6879102516397007,-0.21500153534249006]
090.2	Gonococcal infections	severe_vs_none	m4_bmi	lifetime	Primary L1 logistic	infectious diseases	OR	0.738447	0.134795	0.566999	0.961738	0.0244877	FALSE	FALSE	-0.303206	1.61105	098/098.0/098.1/098.10/098.11/098.12/098.13/098.14/098.15/098.16/098.17/098.19/098.2/098.3/098.30/098.31/098.32/098.33/098.34/098.35/098.36/098.37/098.39/098.4/098.40/098.41/098.42/098.43/098.49/098.5/098.51/098.52/098.53/098.59/098.6/098.7/098.8/098.81/098.82/098.83/098.84/098.85/098.86/098.89	A54/A54.0/A54.1/A54.2/A54.3/A54.4/A54.5/A54.6/A54.8/A54.9/K67.1/M73.0/N74.3	1.61105	[-0.5673983992432694,-0.039013049696470514]
090.3	Venereal diseases due to Chlamydia trachomatis	severe_vs_none	m4_IPW	lifetime	IPW sensitivity	infectious diseases	OR	0.916497		0.593148	1.41612	0.694487	FALSE	FALSE		0.158336					162	48	114	0.515216	1.02028	1.12507	1.13206	1.13132	FALSE
090.3	Venereal diseases due to Chlamydia trachomatis	AHI≥15 vs <15	m1_crude	lifetime	Primary L1 logistic	infectious diseases	OR	0.609244	0.128474	0.473624	0.783698	0.000114746	FALSE	TRUE	-0.495536	3.94026	099.50/099.51/099.52/099.53/099.54/099.55/099.56/099.59	A56.0/A56.2/A56.3/A56.4/A56.8/N74.4	3.94026	[-0.7473406053380662,-0.24373122575391465]
090.3	Venereal diseases due to Chlamydia trachomatis	AHI≥15 vs <15	m2_demo	lifetime	Primary L1 logistic	infectious diseases	OR	0.996948	0.134465	0.765976	1.29757	0.981865	FALSE	FALSE	-0.00305658	0.00794842	099.50/099.51/099.52/099.53/099.54/099.55/099.56/099.59	A56.0/A56.2/A56.3/A56.4/A56.8/N74.4	0.00794842	[-0.26660401985965015,0.2604908536084824]
090.3	Venereal diseases due to Chlamydia trachomatis	AHI≥15 vs <15	m3_smk_ses_win	lifetime	Primary L1 logistic	infectious diseases	OR	0.978189	0.134543	0.751449	1.27335	0.869808	FALSE	FALSE	-0.022052	0.0605765	099.50/099.51/099.52/099.53/099.54/099.55/099.56/099.59	A56.0/A56.2/A56.3/A56.4/A56.8/N74.4	0.0605765	[-0.2857522295512645,0.2416483105690019]
090.3	Venereal diseases due to Chlamydia trachomatis	AHI≥15 vs <15	m4_bmi	lifetime	Primary L1 logistic	infectious diseases	OR	1.02348	0.142435	0.774173	1.35307	0.870573	FALSE	FALSE	0.023207	0.0601947	099.50/099.51/099.52/099.53/099.54/099.55/099.56/099.59	A56.0/A56.2/A56.3/A56.4/A56.8/N74.4	0.0601947	[-0.2559598627325344,0.30237377765828505]
090.3	Venereal diseases due to Chlamydia trachomatis	AHI≥5 vs <5	m1_crude	lifetime	Primary L1 logistic	infectious diseases	OR	0.555399	0.121246	0.437925	0.704384	1.23331e-06	TRUE	TRUE	-0.588069	5.90893	099.50/099.51/099.52/099.53/099.54/099.55/099.56/099.59	A56.0/A56.2/A56.3/A56.4/A56.8/N74.4	5.90893	[-0.8257069738740666,-0.3504309900174072]
090.3	Venereal diseases due to Chlamydia trachomatis	AHI≥5 vs <5	m2_demo	lifetime	Primary L1 logistic	infectious diseases	OR	1.01365	0.128521	0.787938	1.30403	0.915964	FALSE	FALSE	0.0135614	0.0381214	099.50/099.51/099.52/099.53/099.54/099.55/099.56/099.59	A56.0/A56.2/A56.3/A56.4/A56.8/N74.4	0.0381214	[-0.23833563135495237,0.2654583879006806]
090.3	Venereal diseases due to Chlamydia trachomatis	AHI≥5 vs <5	m3_smk_ses_win	lifetime	Primary L1 logistic	infectious diseases	OR	0.995993	0.128715	0.773916	1.28179	0.975113	FALSE	FALSE	-0.00401543	0.0109451	099.50/099.51/099.52/099.53/099.54/099.55/099.56/099.59	A56.0/A56.2/A56.3/A56.4/A56.8/N74.4	0.0109451	[-0.25629178646090117,0.24826093558194234]
090.3	Venereal diseases due to Chlamydia trachomatis	AHI≥5 vs <5	m4_bmi	lifetime	Primary L1 logistic	infectious diseases	OR	1.04673	0.137189	0.799941	1.36965	0.739221	FALSE	FALSE	0.0456683	0.131226	099.50/099.51/099.52/099.53/099.54/099.55/099.56/099.59	A56.0/A56.2/A56.3/A56.4/A56.8/N74.4	0.131226	[-0.2232178551742734,0.31455449691903203]
090.3	Venereal diseases due to Chlamydia trachomatis	mild_vs_none	m1_crude	lifetime	Primary L1 logistic	infectious diseases	OR	0.642817	0.145375	0.483442	0.854735	0.00236829	FALSE	TRUE	-0.441895	2.62557	099.50/099.51/099.52/099.53/099.54/099.55/099.56/099.59	A56.0/A56.2/A56.3/A56.4/A56.8/N74.4	2.62557	[-0.7268249056017879,-0.15696419104841436]
090.3	Venereal diseases due to Chlamydia trachomatis	mild_vs_none	m2_demo	lifetime	Primary L1 logistic	infectious diseases	OR	1.00786	0.151077	0.749557	1.35519	0.958647	FALSE	FALSE	0.00783354	0.0183411	099.50/099.51/099.52/099.53/099.54/099.55/099.56/099.59	A56.0/A56.2/A56.3/A56.4/A56.8/N74.4	0.0183411	[-0.2882726810235549,0.30393975354715336]
090.3	Venereal diseases due to Chlamydia trachomatis	mild_vs_none	m3_smk_ses_win	lifetime	Primary L1 logistic	infectious diseases	OR	0.990914	0.15117	0.736817	1.33264	0.951854	FALSE	FALSE	-0.00912749	0.0214297	099.50/099.51/099.52/099.53/099.54/099.55/099.56/099.59	A56.0/A56.2/A56.3/A56.4/A56.8/N74.4	0.0214297	[-0.30541580934787577,0.2871608238827242]
090.3	Venereal diseases due to Chlamydia trachomatis	mild_vs_none	m4_bmi	lifetime	Primary L1 logistic	infectious diseases	OR	1.0225	0.156425	0.752517	1.38936	0.886867	FALSE	FALSE	0.0222545	0.0521416	099.50/099.51/099.52/099.53/099.54/099.55/099.56/099.59	A56.0/A56.2/A56.3/A56.4/A56.8/N74.4	0.0521416	[-0.28433224239852883,0.3288412808213298]
090.3	Venereal diseases due to Chlamydia trachomatis	moderate_vs_none	m1_crude	lifetime	Primary L1 logistic	infectious diseases	OR	0.473818	0.183707	0.330552	0.679178	4.78523e-05	FALSE	TRUE	-0.746931	4.3201	099.50/099.51/099.52/099.53/099.54/099.55/099.56/099.59	A56.0/A56.2/A56.3/A56.4/A56.8/N74.4	4.3201	[-1.106991362189577,-0.3868716346477104]
090.3	Venereal diseases due to Chlamydia trachomatis	moderate_vs_none	m2_demo	lifetime	Primary L1 logistic	infectious diseases	OR	0.958645	0.19658	0.652122	1.40925	0.829887	FALSE	FALSE	-0.0422346	0.0809813	099.50/099.51/099.52/099.53/099.54/099.55/099.56/099.59	A56.0/A56.2/A56.3/A56.4/A56.8/N74.4	0.0809813	[-0.42752360978283965,0.34305448629698654]
090.3	Venereal diseases due to Chlamydia trachomatis	moderate_vs_none	m3_smk_ses_win	lifetime	Primary L1 logistic	infectious diseases	OR	0.934958	0.196651	0.63592	1.37462	0.732353	FALSE	FALSE	-0.067254	0.135279	099.50/099.51/099.52/099.53/099.54/099.55/099.56/099.59	A56.0/A56.2/A56.3/A56.4/A56.8/N74.4	0.135279	[-0.4526824118027665,0.31817448042273205]
090.3	Venereal diseases due to Chlamydia trachomatis	moderate_vs_none	m4_bmi	lifetime	Primary L1 logistic	infectious diseases	OR	0.883674	0.207127	0.588823	1.32617	0.550468	FALSE	FALSE	-0.123667	0.259268	099.50/099.51/099.52/099.53/099.54/099.55/099.56/099.59	A56.0/A56.2/A56.3/A56.4/A56.8/N74.4	0.259268	[-0.5296289516061654,0.28229479051754974]
090.3	Venereal diseases due to Chlamydia trachomatis	severe_vs_none	m1_crude	lifetime	Primary L1 logistic	infectious diseases	OR	0.514723	0.172128	0.367331	0.721256	0.000114167	FALSE	TRUE	-0.664126	3.94246	099.50/099.51/099.52/099.53/099.54/099.55/099.56/099.59	A56.0/A56.2/A56.3/A56.4/A56.8/N74.4	3.94246	[-1.001490705971012,-0.326761186048967]
090.3	Venereal diseases due to Chlamydia trachomatis	severe_vs_none	m2_demo	lifetime	Primary L1 logistic	infectious diseases	OR	1.15958	0.189077	0.80049	1.67974	0.433607	FALSE	FALSE	0.148054	0.362904	099.50/099.51/099.52/099.53/099.54/099.55/099.56/099.59	A56.0/A56.2/A56.3/A56.4/A56.8/N74.4	0.362904	[-0.22253074585685445,0.5186392437776877]
090.3	Venereal diseases due to Chlamydia trachomatis	severe_vs_none	m3_smk_ses_win	lifetime	Primary L1 logistic	infectious diseases	OR	1.12689	0.189368	0.777483	1.63332	0.528144	FALSE	FALSE	0.119462	0.277248	099.50/099.51/099.52/099.53/099.54/099.55/099.56/099.59	A56.0/A56.2/A56.3/A56.4/A56.8/N74.4	0.277248	[-0.2516936097178816,0.4906166617418213]
090.3	Venereal diseases due to Chlamydia trachomatis	severe_vs_none	m4_bmi	lifetime	Primary L1 logistic	infectious diseases	OR	1.12507	0.210587	0.744607	1.69993	0.575751	FALSE	FALSE	0.117845	0.239766	099.50/099.51/099.52/099.53/099.54/099.55/099.56/099.59	A56.0/A56.2/A56.3/A56.4/A56.8/N74.4	0.239766	[-0.29489825654808965,0.5305885943190485]
1000	Burns	severe_vs_none	m4_IPW	lifetime	IPW sensitivity	other	OR	0.875349		0.788382	0.97191	0.0126443	FALSE	TRUE		1.8981					2705	1072	1633	0.799664	0.867211	0.852796	0.852654	0.854378	TRUE
1000	Burns	AHI≥15 vs <15	m1_crude	lifetime	Primary L1 logistic	other	OR	0.834231	0.0277041	0.790141	0.880781	6.06296e-11	TRUE	TRUE	-0.181245	10.2173	906.5/906.6/906.7/906.8/906.9/940/940.0/940.1/940.2/940.3/940.4/940.5/940.9/941/941.0/941.00/941.01/941.02/941.03/941.04/941.05/941.06/941.07/941.08/941.09/941.1/941.10/941.11/941.12/941.13/941.14/941.15/941.16/941.17/941.18/941.19/941.2/941.20/941.21/941.22/941.23/941.24/941.25/941.26/941.27/941.28/941.29/941.3/941.30/941.31/941.32/941.33/941.34/941.35/941.36/941.37/941.38/941.39/941.4/941.40/941.41/941.42/941.43/941.44/941.45/941.46/941.47/941.48/941.49/941.5/941.50/941.51/941.52/941.53/941.54/941.55/941.56/941.57/941.58/941.59/942/942.0/942.00/942.01/942.02/942.03/942.04/942.05/942.09/942.1/942.10/942.11/942.12/942.13/942.14/942.15/942.19/942.2/942.20/942.21/942.22/942.23/942.24/942.25/942.29/942.3/942.30/942.31/942.32/942.33/942.34/942.35/942.39/942.4/942.40/942.41/942.42/942.43/942.44/942.45/942.49/942.5/942.50/942.51/942.52/942.53/942.54/942.55/942.59/943/943.0/943.00/943.01/943.02/943.03/943.04/943.05/943.06/943.09/943.1/943.10/943.11/943.12/943.13/943.14/943.15/943.16/943.19/943.2/943.20/943.21/943.22/943.23/943.24/943.25/943.26/943.29/943.3/943.30/943.31/943.32/943.33/943.34/943.35/943.36/943.39/943.4/943.40/943.41/943.42/943.43/943.44/943.45/943.46/943.49/943.5/943.50/943.51/943.52/943.53/943.54/943.55/943.56/943.59/944/944.0/944.00/944.01/944.02/944.03/944.04/944.05/944.06/944.07/944.08/944.1/944.10/944.11/944.12/944.13/944.14/944.15/944.16/944.17/944.18/944.2/944.20/944.21/944.22/944.23/944.24/944.25/944.26/944.27/944.28/944.3/944.30/944.31/944.32/944.33/944.34/944.35/944.36/944.37/944.38/944.4/944.40/944.41/944.42/944.43/944.44/944.45/944.46/944.47/944.48/944.5/944.50/944.51/944.52/944.53/944.54/944.55/944.56/944.57/944.58/945/945.0/945.00/945.01/945.02/945.03/945.04/945.05/945.06/945.09/945.1/945.10/945.11/945.12/945.13/945.14/945.15/945.16/945.19/945.2/945.20/945.21/945.22/945.23/945.24/945.25/945.26/945.29/945.3/945.30/945.31/945.32/945.33/945.34/945.35/945.36/945.39/945.4/945.40/945.41/945.42/945.43/945.44/945.45/945.46/945.49/945.5/945.50/945.51/945.52/945.53/945.54/945.55/945.56/945.59/946/946.0/946.1/946.2/946.3/946.4/946.5/947/947.0/947.1/947.2/947.3/947.4/947.8/947.9/948/948.0/948.00/948.1/948.10/948.11/948.2/948.20/948.21/948.22/948.3/948.30/948.31/948.32/948.33/948.4/948.40/948.41/948.42/948.43/948.44/948.5/948.50/948.51/948.52/948.53/948.54/948.55/948.6/948.60/948.61/948.62/948.63/948.64/948.65/948.66/948.7/948.70/948.71/948.72/948.73/948.74/948.75/948.76/948.77/948.8/948.80/948.81/948.82/948.83/948.84/948.85/948.86/948.87/948.88/948.9/948.90/948.91/948.92/948.93/948.94/948.95/948.96/948.97/948.98/948.99/949/949.0/949.1/949.2/949.3/949.4/949.5	T20.0/T20.1/T20.2/T20.3/T20.4/T20.5/T20.7/T21/T21.0/T21.1/T21.2/T21.3/T21.4/T21.5/T21.6/T21.7/T22/T22.0/T22.1/T22.2/T22.3/T22.4/T22.5/T22.6/T22.7/T23/T23.0/T23.1/T23.2/T23.3/T23.4/T23.5/T23.6/T23.7/T24/T24.0/T24.1/T24.2/T24.3/T24.4/T24.5/T24.6/T24.7/T25/T25.0/T25.1/T25.2/T25.3/T25.4/T25.5/T25.6/T25.7/T26/T26.0/T26.1/T26.2/T26.3/T26.4/T26.5/T26.6/T26.7/T26.8/T26.9/T27/T27.0/T27.1/T27.2/T27.3/T27.4/T27.5/T27.6/T27.7/T28/T28.0/T28.1/T28.2/T28.3/T28.4/T28.5/T28.6/T28.7/T28.8/T28.9/T29.0/T29.1/T29.2/T29.3/T29.4/T29.7/T30/T30.0/T30.1/T30.4/T31/T31.0/T31.1/T31.2/T31.3/T31.4/T31.5/T31.6/T31.7/T31.8/T31.9/T32/T32.0/T32.1/T32.2/T32.3/T32.4/T32.5/T32.6/T32.7/T32.8/T32.9/T95.0/T95.1/T95.2/T95.3/T95.8/T95.9	10.2173	[-0.23554413689294088,-0.12694607710233027]
1000	Burns	AHI≥15 vs <15	m2_demo	lifetime	Primary L1 logistic	other	OR	0.887288	0.0285204	0.83905	0.938299	2.75315e-05	TRUE	TRUE	-0.119586	4.56017	906.5/906.6/906.7/906.8/906.9/940/940.0/940.1/940.2/940.3/940.4/940.5/940.9/941/941.0/941.00/941.01/941.02/941.03/941.04/941.05/941.06/941.07/941.08/941.09/941.1/941.10/941.11/941.12/941.13/941.14/941.15/941.16/941.17/941.18/941.19/941.2/941.20/941.21/941.22/941.23/941.24/941.25/941.26/941.27/941.28/941.29/941.3/941.30/941.31/941.32/941.33/941.34/941.35/941.36/941.37/941.38/941.39/941.4/941.40/941.41/941.42/941.43/941.44/941.45/941.46/941.47/941.48/941.49/941.5/941.50/941.51/941.52/941.53/941.54/941.55/941.56/941.57/941.58/941.59/942/942.0/942.00/942.01/942.02/942.03/942.04/942.05/942.09/942.1/942.10/942.11/942.12/942.13/942.14/942.15/942.19/942.2/942.20/942.21/942.22/942.23/942.24/942.25/942.29/942.3/942.30/942.31/942.32/942.33/942.34/942.35/942.39/942.4/942.40/942.41/942.42/942.43/942.44/942.45/942.49/942.5/942.50/942.51/942.52/942.53/942.54/942.55/942.59/943/943.0/943.00/943.01/943.02/943.03/943.04/943.05/943.06/943.09/943.1/943.10/943.11/943.12/943.13/943.14/943.15/943.16/943.19/943.2/943.20/943.21/943.22/943.23/943.24/943.25/943.26/943.29/943.3/943.30/943.31/943.32/943.33/943.34/943.35/943.36/943.39/943.4/943.40/943.41/943.42/943.43/943.44/943.45/943.46/943.49/943.5/943.50/943.51/943.52/943.53/943.54/943.55/943.56/943.59/944/944.0/944.00/944.01/944.02/944.03/944.04/944.05/944.06/944.07/944.08/944.1/944.10/944.11/944.12/944.13/944.14/944.15/944.16/944.17/944.18/944.2/944.20/944.21/944.22/944.23/944.24/944.25/944.26/944.27/944.28/944.3/944.30/944.31/944.32/944.33/944.34/944.35/944.36/944.37/944.38/944.4/944.40/944.41/944.42/944.43/944.44/944.45/944.46/944.47/944.48/944.5/944.50/944.51/944.52/944.53/944.54/944.55/944.56/944.57/944.58/945/945.0/945.00/945.01/945.02/945.03/945.04/945.05/945.06/945.09/945.1/945.10/945.11/945.12/945.13/945.14/945.15/945.16/945.19/945.2/945.20/945.21/945.22/945.23/945.24/945.25/945.26/945.29/945.3/945.30/945.31/945.32/945.33/945.34/945.35/945.36/945.39/945.4/945.40/945.41/945.42/945.43/945.44/945.45/945.46/945.49/945.5/945.50/945.51/945.52/945.53/945.54/945.55/945.56/945.59/946/946.0/946.1/946.2/946.3/946.4/946.5/947/947.0/947.1/947.2/947.3/947.4/947.8/947.9/948/948.0/948.00/948.1/948.10/948.11/948.2/948.20/948.21/948.22/948.3/948.30/948.31/948.32/948.33/948.4/948.40/948.41/948.42/948.43/948.44/948.5/948.50/948.51/948.52/948.53/948.54/948.55/948.6/948.60/948.61/948.62/948.63/948.64/948.65/948.66/948.7/948.70/948.71/948.72/948.73/948.74/948.75/948.76/948.77/948.8/948.80/948.81/948.82/948.83/948.84/948.85/948.86/948.87/948.88/948.9/948.90/948.91/948.92/948.93/948.94/948.95/948.96/948.97/948.98/948.99/949/949.0/949.1/949.2/949.3/949.4/949.5	T20.0/T20.1/T20.2/T20.3/T20.4/T20.5/T20.7/T21/T21.0/T21.1/T21.2/T21.3/T21.4/T21.5/T21.6/T21.7/T22/T22.0/T22.1/T22.2/T22.3/T22.4/T22.5/T22.6/T22.7/T23/T23.0/T23.1/T23.2/T23.3/T23.4/T23.5/T23.6/T23.7/T24/T24.0/T24.1/T24.2/T24.3/T24.4/T24.5/T24.6/T24.7/T25/T25.0/T25.1/T25.2/T25.3/T25.4/T25.5/T25.6/T25.7/T26/T26.0/T26.1/T26.2/T26.3/T26.4/T26.5/T26.6/T26.7/T26.8/T26.9/T27/T27.0/T27.1/T27.2/T27.3/T27.4/T27.5/T27.6/T27.7/T28/T28.0/T28.1/T28.2/T28.3/T28.4/T28.5/T28.6/T28.7/T28.8/T28.9/T29.0/T29.1/T29.2/T29.3/T29.4/T29.7/T30/T30.0/T30.1/T30.4/T31/T31.0/T31.1/T31.2/T31.3/T31.4/T31.5/T31.6/T31.7/T31.8/T31.9/T32/T32.0/T32.1/T32.2/T32.3/T32.4/T32.5/T32.6/T32.7/T32.8/T32.9/T95.0/T95.1/T95.2/T95.3/T95.8/T95.9	4.56017	[-0.17548469674995104,-0.06368659624614303]
1000	Burns	AHI≥15 vs <15	m3_smk_ses_win	lifetime	Primary L1 logistic	other	OR	0.877187	0.0286227	0.829332	0.927804	4.6946e-06	TRUE	TRUE	-0.131035	5.3284	906.5/906.6/906.7/906.8/906.9/940/940.0/940.1/940.2/940.3/940.4/940.5/940.9/941/941.0/941.00/941.01/941.02/941.03/941.04/941.05/941.06/941.07/941.08/941.09/941.1/941.10/941.11/941.12/941.13/941.14/941.15/941.16/941.17/941.18/941.19/941.2/941.20/941.21/941.22/941.23/941.24/941.25/941.26/941.27/941.28/941.29/941.3/941.30/941.31/941.32/941.33/941.34/941.35/941.36/941.37/941.38/941.39/941.4/941.40/941.41/941.42/941.43/941.44/941.45/941.46/941.47/941.48/941.49/941.5/941.50/941.51/941.52/941.53/941.54/941.55/941.56/941.57/941.58/941.59/942/942.0/942.00/942.01/942.02/942.03/942.04/942.05/942.09/942.1/942.10/942.11/942.12/942.13/942.14/942.15/942.19/942.2/942.20/942.21/942.22/942.23/942.24/942.25/942.29/942.3/942.30/942.31/942.32/942.33/942.34/942.35/942.39/942.4/942.40/942.41/942.42/942.43/942.44/942.45/942.49/942.5/942.50/942.51/942.52/942.53/942.54/942.55/942.59/943/943.0/943.00/943.01/943.02/943.03/943.04/943.05/943.06/943.09/943.1/943.10/943.11/943.12/943.13/943.14/943.15/943.16/943.19/943.2/943.20/943.21/943.22/943.23/943.24/943.25/943.26/943.29/943.3/943.30/943.31/943.32/943.33/943.34/943.35/943.36/943.39/943.4/943.40/943.41/943.42/943.43/943.44/943.45/943.46/943.49/943.5/943.50/943.51/943.52/943.53/943.54/943.55/943.56/943.59/944/944.0/944.00/944.01/944.02/944.03/944.04/944.05/944.06/944.07/944.08/944.1/944.10/944.11/944.12/944.13/944.14/944.15/944.16/944.17/944.18/944.2/944.20/944.21/944.22/944.23/944.24/944.25/944.26/944.27/944.28/944.3/944.30/944.31/944.32/944.33/944.34/944.35/944.36/944.37/944.38/944.4/944.40/944.41/944.42/944.43/944.44/944.45/944.46/944.47/944.48/944.5/944.50/944.51/944.52/944.53/944.54/944.55/944.56/944.57/944.58/945/945.0/945.00/945.01/945.02/945.03/945.04/945.05/945.06/945.09/945.1/945.10/945.11/945.12/945.13/945.14/945.15/945.16/945.19/945.2/945.20/945.21/945.22/945.23/945.24/945.25/945.26/945.29/945.3/945.30/945.31/945.32/945.33/945.34/945.35/945.36/945.39/945.4/945.40/945.41/945.42/945.43/945.44/945.45/945.46/945.49/945.5/945.50/945.51/945.52/945.53/945.54/945.55/945.56/945.59/946/946.0/946.1/946.2/946.3/946.4/946.5/947/947.0/947.1/947.2/947.3/947.4/947.8/947.9/948/948.0/948.00/948.1/948.10/948.11/948.2/948.20/948.21/948.22/948.3/948.30/948.31/948.32/948.33/948.4/948.40/948.41/948.42/948.43/948.44/948.5/948.50/948.51/948.52/948.53/948.54/948.55/948.6/948.60/948.61/948.62/948.63/948.64/948.65/948.66/948.7/948.70/948.71/948.72/948.73/948.74/948.75/948.76/948.77/948.8/948.80/948.81/948.82/948.83/948.84/948.85/948.86/948.87/948.88/948.9/948.90/948.91/948.92/948.93/948.94/948.95/948.96/948.97/948.98/948.99/949/949.0/949.1/949.2/949.3/949.4/949.5	T20.0/T20.1/T20.2/T20.3/T20.4/T20.5/T20.7/T21/T21.0/T21.1/T21.2/T21.3/T21.4/T21.5/T21.6/T21.7/T22/T22.0/T22.1/T22.2/T22.3/T22.4/T22.5/T22.6/T22.7/T23/T23.0/T23.1/T23.2/T23.3/T23.4/T23.5/T23.6/T23.7/T24/T24.0/T24.1/T24.2/T24.3/T24.4/T24.5/T24.6/T24.7/T25/T25.0/T25.1/T25.2/T25.3/T25.4/T25.5/T25.6/T25.7/T26/T26.0/T26.1/T26.2/T26.3/T26.4/T26.5/T26.6/T26.7/T26.8/T26.9/T27/T27.0/T27.1/T27.2/T27.3/T27.4/T27.5/T27.6/T27.7/T28/T28.0/T28.1/T28.2/T28.3/T28.4/T28.5/T28.6/T28.7/T28.8/T28.9/T29.0/T29.1/T29.2/T29.3/T29.4/T29.7/T30/T30.0/T30.1/T30.4/T31/T31.0/T31.1/T31.2/T31.3/T31.4/T31.5/T31.6/T31.7/T31.8/T31.9/T32/T32.0/T32.1/T32.2/T32.3/T32.4/T32.5/T32.6/T32.7/T32.8/T32.9/T95.0/T95.1/T95.2/T95.3/T95.8/T95.9	5.3284	[-0.18713420042435142,-0.07493513210888358]
1000	Burns	AHI≥15 vs <15	m4_bmi	lifetime	Primary L1 logistic	other	OR	0.859872	0.0299636	0.810828	0.911883	4.69234e-07	TRUE	TRUE	-0.150971	6.32861	906.5/906.6/906.7/906.8/906.9/940/940.0/940.1/940.2/940.3/940.4/940.5/940.9/941/941.0/941.00/941.01/941.02/941.03/941.04/941.05/941.06/941.07/941.08/941.09/941.1/941.10/941.11/941.12/941.13/941.14/941.15/941.16/941.17/941.18/941.19/941.2/941.20/941.21/941.22/941.23/941.24/941.25/941.26/941.27/941.28/941.29/941.3/941.30/941.31/941.32/941.33/941.34/941.35/941.36/941.37/941.38/941.39/941.4/941.40/941.41/941.42/941.43/941.44/941.45/941.46/941.47/941.48/941.49/941.5/941.50/941.51/941.52/941.53/941.54/941.55/941.56/941.57/941.58/941.59/942/942.0/942.00/942.01/942.02/942.03/942.04/942.05/942.09/942.1/942.10/942.11/942.12/942.13/942.14/942.15/942.19/942.2/942.20/942.21/942.22/942.23/942.24/942.25/942.29/942.3/942.30/942.31/942.32/942.33/942.34/942.35/942.39/942.4/942.40/942.41/942.42/942.43/942.44/942.45/942.49/942.5/942.50/942.51/942.52/942.53/942.54/942.55/942.59/943/943.0/943.00/943.01/943.02/943.03/943.04/943.05/943.06/943.09/943.1/943.10/943.11/943.12/943.13/943.14/943.15/943.16/943.19/943.2/943.20/943.21/943.22/943.23/943.24/943.25/943.26/943.29/943.3/943.30/943.31/943.32/943.33/943.34/943.35/943.36/943.39/943.4/943.40/943.41/943.42/943.43/943.44/943.45/943.46/943.49/943.5/943.50/943.51/943.52/943.53/943.54/943.55/943.56/943.59/944/944.0/944.00/944.01/944.02/944.03/944.04/944.05/944.06/944.07/944.08/944.1/944.10/944.11/944.12/944.13/944.14/944.15/944.16/944.17/944.18/944.2/944.20/944.21/944.22/944.23/944.24/944.25/944.26/944.27/944.28/944.3/944.30/944.31/944.32/944.33/944.34/944.35/944.36/944.37/944.38/944.4/944.40/944.41/944.42/944.43/944.44/944.45/944.46/944.47/944.48/944.5/944.50/944.51/944.52/944.53/944.54/944.55/944.56/944.57/944.58/945/945.0/945.00/945.01/945.02/945.03/945.04/945.05/945.06/945.09/945.1/945.10/945.11/945.12/945.13/945.14/945.15/945.16/945.19/945.2/945.20/945.21/945.22/945.23/945.24/945.25/945.26/945.29/945.3/945.30/945.31/945.32/945.33/945.34/945.35/945.36/945.39/945.4/945.40/945.41/945.42/945.43/945.44/945.45/945.46/945.49/945.5/945.50/945.51/945.52/945.53/945.54/945.55/945.56/945.59/946/946.0/946.1/946.2/946.3/946.4/946.5/947/947.0/947.1/947.2/947.3/947.4/947.8/947.9/948/948.0/948.00/948.1/948.10/948.11/948.2/948.20/948.21/948.22/948.3/948.30/948.31/948.32/948.33/948.4/948.40/948.41/948.42/948.43/948.44/948.5/948.50/948.51/948.52/948.53/948.54/948.55/948.6/948.60/948.61/948.62/948.63/948.64/948.65/948.66/948.7/948.70/948.71/948.72/948.73/948.74/948.75/948.76/948.77/948.8/948.80/948.81/948.82/948.83/948.84/948.85/948.86/948.87/948.88/948.9/948.90/948.91/948.92/948.93/948.94/948.95/948.96/948.97/948.98/948.99/949/949.0/949.1/949.2/949.3/949.4/949.5	T20.0/T20.1/T20.2/T20.3/T20.4/T20.5/T20.7/T21/T21.0/T21.1/T21.2/T21.3/T21.4/T21.5/T21.6/T21.7/T22/T22.0/T22.1/T22.2/T22.3/T22.4/T22.5/T22.6/T22.7/T23/T23.0/T23.1/T23.2/T23.3/T23.4/T23.5/T23.6/T23.7/T24/T24.0/T24.1/T24.2/T24.3/T24.4/T24.5/T24.6/T24.7/T25/T25.0/T25.1/T25.2/T25.3/T25.4/T25.5/T25.6/T25.7/T26/T26.0/T26.1/T26.2/T26.3/T26.4/T26.5/T26.6/T26.7/T26.8/T26.9/T27/T27.0/T27.1/T27.2/T27.3/T27.4/T27.5/T27.6/T27.7/T28/T28.0/T28.1/T28.2/T28.3/T28.4/T28.5/T28.6/T28.7/T28.8/T28.9/T29.0/T29.1/T29.2/T29.3/T29.4/T29.7/T30/T30.0/T30.1/T30.4/T31/T31.0/T31.1/T31.2/T31.3/T31.4/T31.5/T31.6/T31.7/T31.8/T31.9/T32/T32.0/T32.1/T32.2/T32.3/T32.4/T32.5/T32.6/T32.7/T32.8/T32.9/T95.0/T95.1/T95.2/T95.3/T95.8/T95.9	6.32861	[-0.2096990300668996,-0.09224368563240175]
1000	Burns	AHI≥5 vs <5	m1_crude	lifetime	Primary L1 logistic	other	OR	0.922268	0.0297375	0.870051	0.977619	0.00650599	FALSE	TRUE	-0.0809194	2.18669	906.5/906.6/906.7/906.8/906.9/940/940.0/940.1/940.2/940.3/940.4/940.5/940.9/941/941.0/941.00/941.01/941.02/941.03/941.04/941.05/941.06/941.07/941.08/941.09/941.1/941.10/941.11/941.12/941.13/941.14/941.15/941.16/941.17/941.18/941.19/941.2/941.20/941.21/941.22/941.23/941.24/941.25/941.26/941.27/941.28/941.29/941.3/941.30/941.31/941.32/941.33/941.34/941.35/941.36/941.37/941.38/941.39/941.4/941.40/941.41/941.42/941.43/941.44/941.45/941.46/941.47/941.48/941.49/941.5/941.50/941.51/941.52/941.53/941.54/941.55/941.56/941.57/941.58/941.59/942/942.0/942.00/942.01/942.02/942.03/942.04/942.05/942.09/942.1/942.10/942.11/942.12/942.13/942.14/942.15/942.19/942.2/942.20/942.21/942.22/942.23/942.24/942.25/942.29/942.3/942.30/942.31/942.32/942.33/942.34/942.35/942.39/942.4/942.40/942.41/942.42/942.43/942.44/942.45/942.49/942.5/942.50/942.51/942.52/942.53/942.54/942.55/942.59/943/943.0/943.00/943.01/943.02/943.03/943.04/943.05/943.06/943.09/943.1/943.10/943.11/943.12/943.13/943.14/943.15/943.16/943.19/943.2/943.20/943.21/943.22/943.23/943.24/943.25/943.26/943.29/943.3/943.30/943.31/943.32/943.33/943.34/943.35/943.36/943.39/943.4/943.40/943.41/943.42/943.43/943.44/943.45/943.46/943.49/943.5/943.50/943.51/943.52/943.53/943.54/943.55/943.56/943.59/944/944.0/944.00/944.01/944.02/944.03/944.04/944.05/944.06/944.07/944.08/944.1/944.10/944.11/944.12/944.13/944.14/944.15/944.16/944.17/944.18/944.2/944.20/944.21/944.22/944.23/944.24/944.25/944.26/944.27/944.28/944.3/944.30/944.31/944.32/944.33/944.34/944.35/944.36/944.37/944.38/944.4/944.40/944.41/944.42/944.43/944.44/944.45/944.46/944.47/944.48/944.5/944.50/944.51/944.52/944.53/944.54/944.55/944.56/944.57/944.58/945/945.0/945.00/945.01/945.02/945.03/945.04/945.05/945.06/945.09/945.1/945.10/945.11/945.12/945.13/945.14/945.15/945.16/945.19/945.2/945.20/945.21/945.22/945.23/945.24/945.25/945.26/945.29/945.3/945.30/945.31/945.32/945.33/945.34/945.35/945.36/945.39/945.4/945.40/945.41/945.42/945.43/945.44/945.45/945.46/945.49/945.5/945.50/945.51/945.52/945.53/945.54/945.55/945.56/945.59/946/946.0/946.1/946.2/946.3/946.4/946.5/947/947.0/947.1/947.2/947.3/947.4/947.8/947.9/948/948.0/948.00/948.1/948.10/948.11/948.2/948.20/948.21/948.22/948.3/948.30/948.31/948.32/948.33/948.4/948.40/948.41/948.42/948.43/948.44/948.5/948.50/948.51/948.52/948.53/948.54/948.55/948.6/948.60/948.61/948.62/948.63/948.64/948.65/948.66/948.7/948.70/948.71/948.72/948.73/948.74/948.75/948.76/948.77/948.8/948.80/948.81/948.82/948.83/948.84/948.85/948.86/948.87/948.88/948.9/948.90/948.91/948.92/948.93/948.94/948.95/948.96/948.97/948.98/948.99/949/949.0/949.1/949.2/949.3/949.4/949.5	T20.0/T20.1/T20.2/T20.3/T20.4/T20.5/T20.7/T21/T21.0/T21.1/T21.2/T21.3/T21.4/T21.5/T21.6/T21.7/T22/T22.0/T22.1/T22.2/T22.3/T22.4/T22.5/T22.6/T22.7/T23/T23.0/T23.1/T23.2/T23.3/T23.4/T23.5/T23.6/T23.7/T24/T24.0/T24.1/T24.2/T24.3/T24.4/T24.5/T24.6/T24.7/T25/T25.0/T25.1/T25.2/T25.3/T25.4/T25.5/T25.6/T25.7/T26/T26.0/T26.1/T26.2/T26.3/T26.4/T26.5/T26.6/T26.7/T26.8/T26.9/T27/T27.0/T27.1/T27.2/T27.3/T27.4/T27.5/T27.6/T27.7/T28/T28.0/T28.1/T28.2/T28.3/T28.4/T28.5/T28.6/T28.7/T28.8/T28.9/T29.0/T29.1/T29.2/T29.3/T29.4/T29.7/T30/T30.0/T30.1/T30.4/T31/T31.0/T31.1/T31.2/T31.3/T31.4/T31.5/T31.6/T31.7/T31.8/T31.9/T32/T32.0/T32.1/T32.2/T32.3/T32.4/T32.5/T32.6/T32.7/T32.8/T32.9/T95.0/T95.1/T95.2/T95.3/T95.8/T95.9	2.18669	[-0.13920372597540498,-0.02263503389479738]
1000	Burns	AHI≥5 vs <5	m2_demo	lifetime	Primary L1 logistic	other	OR	0.951608	0.0307819	0.895894	1.01079	0.107094	FALSE	FALSE	-0.0496018	0.970236	906.5/906.6/906.7/906.8/906.9/940/940.0/940.1/940.2/940.3/940.4/940.5/940.9/941/941.0/941.00/941.01/941.02/941.03/941.04/941.05/941.06/941.07/941.08/941.09/941.1/941.10/941.11/941.12/941.13/941.14/941.15/941.16/941.17/941.18/941.19/941.2/941.20/941.21/941.22/941.23/941.24/941.25/941.26/941.27/941.28/941.29/941.3/941.30/941.31/941.32/941.33/941.34/941.35/941.36/941.37/941.38/941.39/941.4/941.40/941.41/941.42/941.43/941.44/941.45/941.46/941.47/941.48/941.49/941.5/941.50/941.51/941.52/941.53/941.54/941.55/941.56/941.57/941.58/941.59/942/942.0/942.00/942.01/942.02/942.03/942.04/942.05/942.09/942.1/942.10/942.11/942.12/942.13/942.14/942.15/942.19/942.2/942.20/942.21/942.22/942.23/942.24/942.25/942.29/942.3/942.30/942.31/942.32/942.33/942.34/942.35/942.39/942.4/942.40/942.41/942.42/942.43/942.44/942.45/942.49/942.5/942.50/942.51/942.52/942.53/942.54/942.55/942.59/943/943.0/943.00/943.01/943.02/943.03/943.04/943.05/943.06/943.09/943.1/943.10/943.11/943.12/943.13/943.14/943.15/943.16/943.19/943.2/943.20/943.21/943.22/943.23/943.24/943.25/943.26/943.29/943.3/943.30/943.31/943.32/943.33/943.34/943.35/943.36/943.39/943.4/943.40/943.41/943.42/943.43/943.44/943.45/943.46/943.49/943.5/943.50/943.51/943.52/943.53/943.54/943.55/943.56/943.59/944/944.0/944.00/944.01/944.02/944.03/944.04/944.05/944.06/944.07/944.08/944.1/944.10/944.11/944.12/944.13/944.14/944.15/944.16/944.17/944.18/944.2/944.20/944.21/944.22/944.23/944.24/944.25/944.26/944.27/944.28/944.3/944.30/944.31/944.32/944.33/944.34/944.35/944.36/944.37/944.38/944.4/944.40/944.41/944.42/944.43/944.44/944.45/944.46/944.47/944.48/944.5/944.50/944.51/944.52/944.53/944.54/944.55/944.56/944.57/944.58/945/945.0/945.00/945.01/945.02/945.03/945.04/945.05/945.06/945.09/945.1/945.10/945.11/945.12/945.13/945.14/945.15/945.16/945.19/945.2/945.20/945.21/945.22/945.23/945.24/945.25/945.26/945.29/945.3/945.30/945.31/945.32/945.33/945.34/945.35/945.36/945.39/945.4/945.40/945.41/945.42/945.43/945.44/945.45/945.46/945.49/945.5/945.50/945.51/945.52/945.53/945.54/945.55/945.56/945.59/946/946.0/946.1/946.2/946.3/946.4/946.5/947/947.0/947.1/947.2/947.3/947.4/947.8/947.9/948/948.0/948.00/948.1/948.10/948.11/948.2/948.20/948.21/948.22/948.3/948.30/948.31/948.32/948.33/948.4/948.40/948.41/948.42/948.43/948.44/948.5/948.50/948.51/948.52/948.53/948.54/948.55/948.6/948.60/948.61/948.62/948.63/948.64/948.65/948.66/948.7/948.70/948.71/948.72/948.73/948.74/948.75/948.76/948.77/948.8/948.80/948.81/948.82/948.83/948.84/948.85/948.86/948.87/948.88/948.9/948.90/948.91/948.92/948.93/948.94/948.95/948.96/948.97/948.98/948.99/949/949.0/949.1/949.2/949.3/949.4/949.5	T20.0/T20.1/T20.2/T20.3/T20.4/T20.5/T20.7/T21/T21.0/T21.1/T21.2/T21.3/T21.4/T21.5/T21.6/T21.7/T22/T22.0/T22.1/T22.2/T22.3/T22.4/T22.5/T22.6/T22.7/T23/T23.0/T23.1/T23.2/T23.3/T23.4/T23.5/T23.6/T23.7/T24/T24.0/T24.1/T24.2/T24.3/T24.4/T24.5/T24.6/T24.7/T25/T25.0/T25.1/T25.2/T25.3/T25.4/T25.5/T25.6/T25.7/T26/T26.0/T26.1/T26.2/T26.3/T26.4/T26.5/T26.6/T26.7/T26.8/T26.9/T27/T27.0/T27.1/T27.2/T27.3/T27.4/T27.5/T27.6/T27.7/T28/T28.0/T28.1/T28.2/T28.3/T28.4/T28.5/T28.6/T28.7/T28.8/T28.9/T29.0/T29.1/T29.2/T29.3/T29.4/T29.7/T30/T30.0/T30.1/T30.4/T31/T31.0/T31.1/T31.2/T31.3/T31.4/T31.5/T31.6/T31.7/T31.8/T31.9/T32/T32.0/T32.1/T32.2/T32.3/T32.4/T32.5/T32.6/T32.7/T32.8/T32.9/T95.0/T95.1/T95.2/T95.3/T95.8/T95.9	0.970236	[-0.10993330252204955,0.010729651966714084]
1000	Burns	AHI≥5 vs <5	m3_smk_ses_win	lifetime	Primary L1 logistic	other	OR	0.938478	0.0309047	0.88332	0.997081	0.0399206	FALSE	FALSE	-0.0634958	1.3988	906.5/906.6/906.7/906.8/906.9/940/940.0/940.1/940.2/940.3/940.4/940.5/940.9/941/941.0/941.00/941.01/941.02/941.03/941.04/941.05/941.06/941.07/941.08/941.09/941.1/941.10/941.11/941.12/941.13/941.14/941.15/941.16/941.17/941.18/941.19/941.2/941.20/941.21/941.22/941.23/941.24/941.25/941.26/941.27/941.28/941.29/941.3/941.30/941.31/941.32/941.33/941.34/941.35/941.36/941.37/941.38/941.39/941.4/941.40/941.41/941.42/941.43/941.44/941.45/941.46/941.47/941.48/941.49/941.5/941.50/941.51/941.52/941.53/941.54/941.55/941.56/941.57/941.58/941.59/942/942.0/942.00/942.01/942.02/942.03/942.04/942.05/942.09/942.1/942.10/942.11/942.12/942.13/942.14/942.15/942.19/942.2/942.20/942.21/942.22/942.23/942.24/942.25/942.29/942.3/942.30/942.31/942.32/942.33/942.34/942.35/942.39/942.4/942.40/942.41/942.42/942.43/942.44/942.45/942.49/942.5/942.50/942.51/942.52/942.53/942.54/942.55/942.59/943/943.0/943.00/943.01/943.02/943.03/943.04/943.05/943.06/943.09/943.1/943.10/943.11/943.12/943.13/943.14/943.15/943.16/943.19/943.2/943.20/943.21/943.22/943.23/943.24/943.25/943.26/943.29/943.3/943.30/943.31/943.32/943.33/943.34/943.35/943.36/943.39/943.4/943.40/943.41/943.42/943.43/943.44/943.45/943.46/943.49/943.5/943.50/943.51/943.52/943.53/943.54/943.55/943.56/943.59/944/944.0/944.00/944.01/944.02/944.03/944.04/944.05/944.06/944.07/944.08/944.1/944.10/944.11/944.12/944.13/944.14/944.15/944.16/944.17/944.18/944.2/944.20/944.21/944.22/944.23/944.24/944.25/944.26/944.27/944.28/944.3/944.30/944.31/944.32/944.33/944.34/944.35/944.36/944.37/944.38/944.4/944.40/944.41/944.42/944.43/944.44/944.45/944.46/944.47/944.48/944.5/944.50/944.51/944.52/944.53/944.54/944.55/944.56/944.57/944.58/945/945.0/945.00/945.01/945.02/945.03/945.04/945.05/945.06/945.09/945.1/945.10/945.11/945.12/945.13/945.14/945.15/945.16/945.19/945.2/945.20/945.21/945.22/945.23/945.24/945.25/945.26/945.29/945.3/945.30/945.31/945.32/945.33/945.34/945.35/945.36/945.39/945.4/945.40/945.41/945.42/945.43/945.44/945.45/945.46/945.49/945.5/945.50/945.51/945.52/945.53/945.54/945.55/945.56/945.59/946/946.0/946.1/946.2/946.3/946.4/946.5/947/947.0/947.1/947.2/947.3/947.4/947.8/947.9/948/948.0/948.00/948.1/948.10/948.11/948.2/948.20/948.21/948.22/948.3/948.30/948.31/948.32/948.33/948.4/948.40/948.41/948.42/948.43/948.44/948.5/948.50/948.51/948.52/948.53/948.54/948.55/948.6/948.60/948.61/948.62/948.63/948.64/948.65/948.66/948.7/948.70/948.71/948.72/948.73/948.74/948.75/948.76/948.77/948.8/948.80/948.81/948.82/948.83/948.84/948.85/948.86/948.87/948.88/948.9/948.90/948.91/948.92/948.93/948.94/948.95/948.96/948.97/948.98/948.99/949/949.0/949.1/949.2/949.3/949.4/949.5	T20.0/T20.1/T20.2/T20.3/T20.4/T20.5/T20.7/T21/T21.0/T21.1/T21.2/T21.3/T21.4/T21.5/T21.6/T21.7/T22/T22.0/T22.1/T22.2/T22.3/T22.4/T22.5/T22.6/T22.7/T23/T23.0/T23.1/T23.2/T23.3/T23.4/T23.5/T23.6/T23.7/T24/T24.0/T24.1/T24.2/T24.3/T24.4/T24.5/T24.6/T24.7/T25/T25.0/T25.1/T25.2/T25.3/T25.4/T25.5/T25.6/T25.7/T26/T26.0/T26.1/T26.2/T26.3/T26.4/T26.5/T26.6/T26.7/T26.8/T26.9/T27/T27.0/T27.1/T27.2/T27.3/T27.4/T27.5/T27.6/T27.7/T28/T28.0/T28.1/T28.2/T28.3/T28.4/T28.5/T28.6/T28.7/T28.8/T28.9/T29.0/T29.1/T29.2/T29.3/T29.4/T29.7/T30/T30.0/T30.1/T30.4/T31/T31.0/T31.1/T31.2/T31.3/T31.4/T31.5/T31.6/T31.7/T31.8/T31.9/T32/T32.0/T32.1/T32.2/T32.3/T32.4/T32.5/T32.6/T32.7/T32.8/T32.9/T95.0/T95.1/T95.2/T95.3/T95.8/T95.9	1.3988	[-0.12406777571914078,-0.0029237594911824677]
1000	Burns	AHI≥5 vs <5	m4_bmi	lifetime	Primary L1 logistic	other	OR	0.925712	0.032328	0.868877	0.986265	0.0169501	FALSE	FALSE	-0.0771924	1.77083	906.5/906.6/906.7/906.8/906.9/940/940.0/940.1/940.2/940.3/940.4/940.5/940.9/941/941.0/941.00/941.01/941.02/941.03/941.04/941.05/941.06/941.07/941.08/941.09/941.1/941.10/941.11/941.12/941.13/941.14/941.15/941.16/941.17/941.18/941.19/941.2/941.20/941.21/941.22/941.23/941.24/941.25/941.26/941.27/941.28/941.29/941.3/941.30/941.31/941.32/941.33/941.34/941.35/941.36/941.37/941.38/941.39/941.4/941.40/941.41/941.42/941.43/941.44/941.45/941.46/941.47/941.48/941.49/941.5/941.50/941.51/941.52/941.53/941.54/941.55/941.56/941.57/941.58/941.59/942/942.0/942.00/942.01/942.02/942.03/942.04/942.05/942.09/942.1/942.10/942.11/942.12/942.13/942.14/942.15/942.19/942.2/942.20/942.21/942.22/942.23/942.24/942.25/942.29/942.3/942.30/942.31/942.32/942.33/942.34/942.35/942.39/942.4/942.40/942.41/942.42/942.43/942.44/942.45/942.49/942.5/942.50/942.51/942.52/942.53/942.54/942.55/942.59/943/943.0/943.00/943.01/943.02/943.03/943.04/943.05/943.06/943.09/943.1/943.10/943.11/943.12/943.13/943.14/943.15/943.16/943.19/943.2/943.20/943.21/943.22/943.23/943.24/943.25/943.26/943.29/943.3/943.30/943.31/943.32/943.33/943.34/943.35/943.36/943.39/943.4/943.40/943.41/943.42/943.43/943.44/943.45/943.46/943.49/943.5/943.50/943.51/943.52/943.53/943.54/943.55/943.56/943.59/944/944.0/944.00/944.01/944.02/944.03/944.04/944.05/944.06/944.07/944.08/944.1/944.10/944.11/944.12/944.13/944.14/944.15/944.16/944.17/944.18/944.2/944.20/944.21/944.22/944.23/944.24/944.25/944.26/944.27/944.28/944.3/944.30/944.31/944.32/944.33/944.34/944.35/944.36/944.37/944.38/944.4/944.40/944.41/944.42/944.43/944.44/944.45/944.46/944.47/944.48/944.5/944.50/944.51/944.52/944.53/944.54/944.55/944.56/944.57/944.58/945/945.0/945.00/945.01/945.02/945.03/945.04/945.05/945.06/945.09/945.1/945.10/945.11/945.12/945.13/945.14/945.15/945.16/945.19/945.2/945.20/945.21/945.22/945.23/945.24/945.25/945.26/945.29/945.3/945.30/945.31/945.32/945.33/945.34/945.35/945.36/945.39/945.4/945.40/945.41/945.42/945.43/945.44/945.45/945.46/945.49/945.5/945.50/945.51/945.52/945.53/945.54/945.55/945.56/945.59/946/946.0/946.1/946.2/946.3/946.4/946.5/947/947.0/947.1/947.2/947.3/947.4/947.8/947.9/948/948.0/948.00/948.1/948.10/948.11/948.2/948.20/948.21/948.22/948.3/948.30/948.31/948.32/948.33/948.4/948.40/948.41/948.42/948.43/948.44/948.5/948.50/948.51/948.52/948.53/948.54/948.55/948.6/948.60/948.61/948.62/948.63/948.64/948.65/948.66/948.7/948.70/948.71/948.72/948.73/948.74/948.75/948.76/948.77/948.8/948.80/948.81/948.82/948.83/948.84/948.85/948.86/948.87/948.88/948.9/948.90/948.91/948.92/948.93/948.94/948.95/948.96/948.97/948.98/948.99/949/949.0/949.1/949.2/949.3/949.4/949.5	T20.0/T20.1/T20.2/T20.3/T20.4/T20.5/T20.7/T21/T21.0/T21.1/T21.2/T21.3/T21.4/T21.5/T21.6/T21.7/T22/T22.0/T22.1/T22.2/T22.3/T22.4/T22.5/T22.6/T22.7/T23/T23.0/T23.1/T23.2/T23.3/T23.4/T23.5/T23.6/T23.7/T24/T24.0/T24.1/T24.2/T24.3/T24.4/T24.5/T24.6/T24.7/T25/T25.0/T25.1/T25.2/T25.3/T25.4/T25.5/T25.6/T25.7/T26/T26.0/T26.1/T26.2/T26.3/T26.4/T26.5/T26.6/T26.7/T26.8/T26.9/T27/T27.0/T27.1/T27.2/T27.3/T27.4/T27.5/T27.6/T27.7/T28/T28.0/T28.1/T28.2/T28.3/T28.4/T28.5/T28.6/T28.7/T28.8/T28.9/T29.0/T29.1/T29.2/T29.3/T29.4/T29.7/T30/T30.0/T30.1/T30.4/T31/T31.0/T31.1/T31.2/T31.3/T31.4/T31.5/T31.6/T31.7/T31.8/T31.9/T32/T32.0/T32.1/T32.2/T32.3/T32.4/T32.5/T32.6/T32.7/T32.8/T32.9/T95.0/T95.1/T95.2/T95.3/T95.8/T95.9	1.77083	[-0.14055413534265743,-0.013830698158076402]
1000	Burns	mild_vs_none	m1_crude	lifetime	Primary L1 logistic	other	OR	1.02897	0.0343964	0.961885	1.10073	0.406438	FALSE	FALSE	0.0285552	0.391006	906.5/906.6/906.7/906.8/906.9/940/940.0/940.1/940.2/940.3/940.4/940.5/940.9/941/941.0/941.00/941.01/941.02/941.03/941.04/941.05/941.06/941.07/941.08/941.09/941.1/941.10/941.11/941.12/941.13/941.14/941.15/941.16/941.17/941.18/941.19/941.2/941.20/941.21/941.22/941.23/941.24/941.25/941.26/941.27/941.28/941.29/941.3/941.30/941.31/941.32/941.33/941.34/941.35/941.36/941.37/941.38/941.39/941.4/941.40/941.41/941.42/941.43/941.44/941.45/941.46/941.47/941.48/941.49/941.5/941.50/941.51/941.52/941.53/941.54/941.55/941.56/941.57/941.58/941.59/942/942.0/942.00/942.01/942.02/942.03/942.04/942.05/942.09/942.1/942.10/942.11/942.12/942.13/942.14/942.15/942.19/942.2/942.20/942.21/942.22/942.23/942.24/942.25/942.29/942.3/942.30/942.31/942.32/942.33/942.34/942.35/942.39/942.4/942.40/942.41/942.42/942.43/942.44/942.45/942.49/942.5/942.50/942.51/942.52/942.53/942.54/942.55/942.59/943/943.0/943.00/943.01/943.02/943.03/943.04/943.05/943.06/943.09/943.1/943.10/943.11/943.12/943.13/943.14/943.15/943.16/943.19/943.2/943.20/943.21/943.22/943.23/943.24/943.25/943.26/943.29/943.3/943.30/943.31/943.32/943.33/943.34/943.35/943.36/943.39/943.4/943.40/943.41/943.42/943.43/943.44/943.45/943.46/943.49/943.5/943.50/943.51/943.52/943.53/943.54/943.55/943.56/943.59/944/944.0/944.00/944.01/944.02/944.03/944.04/944.05/944.06/944.07/944.08/944.1/944.10/944.11/944.12/944.13/944.14/944.15/944.16/944.17/944.18/944.2/944.20/944.21/944.22/944.23/944.24/944.25/944.26/944.27/944.28/944.3/944.30/944.31/944.32/944.33/944.34/944.35/944.36/944.37/944.38/944.4/944.40/944.41/944.42/944.43/944.44/944.45/944.46/944.47/944.48/944.5/944.50/944.51/944.52/944.53/944.54/944.55/944.56/944.57/944.58/945/945.0/945.00/945.01/945.02/945.03/945.04/945.05/945.06/945.09/945.1/945.10/945.11/945.12/945.13/945.14/945.15/945.16/945.19/945.2/945.20/945.21/945.22/945.23/945.24/945.25/945.26/945.29/945.3/945.30/945.31/945.32/945.33/945.34/945.35/945.36/945.39/945.4/945.40/945.41/945.42/945.43/945.44/945.45/945.46/945.49/945.5/945.50/945.51/945.52/945.53/945.54/945.55/945.56/945.59/946/946.0/946.1/946.2/946.3/946.4/946.5/947/947.0/947.1/947.2/947.3/947.4/947.8/947.9/948/948.0/948.00/948.1/948.10/948.11/948.2/948.20/948.21/948.22/948.3/948.30/948.31/948.32/948.33/948.4/948.40/948.41/948.42/948.43/948.44/948.5/948.50/948.51/948.52/948.53/948.54/948.55/948.6/948.60/948.61/948.62/948.63/948.64/948.65/948.66/948.7/948.70/948.71/948.72/948.73/948.74/948.75/948.76/948.77/948.8/948.80/948.81/948.82/948.83/948.84/948.85/948.86/948.87/948.88/948.9/948.90/948.91/948.92/948.93/948.94/948.95/948.96/948.97/948.98/948.99/949/949.0/949.1/949.2/949.3/949.4/949.5	T20.0/T20.1/T20.2/T20.3/T20.4/T20.5/T20.7/T21/T21.0/T21.1/T21.2/T21.3/T21.4/T21.5/T21.6/T21.7/T22/T22.0/T22.1/T22.2/T22.3/T22.4/T22.5/T22.6/T22.7/T23/T23.0/T23.1/T23.2/T23.3/T23.4/T23.5/T23.6/T23.7/T24/T24.0/T24.1/T24.2/T24.3/T24.4/T24.5/T24.6/T24.7/T25/T25.0/T25.1/T25.2/T25.3/T25.4/T25.5/T25.6/T25.7/T26/T26.0/T26.1/T26.2/T26.3/T26.4/T26.5/T26.6/T26.7/T26.8/T26.9/T27/T27.0/T27.1/T27.2/T27.3/T27.4/T27.5/T27.6/T27.7/T28/T28.0/T28.1/T28.2/T28.3/T28.4/T28.5/T28.6/T28.7/T28.8/T28.9/T29.0/T29.1/T29.2/T29.3/T29.4/T29.7/T30/T30.0/T30.1/T30.4/T31/T31.0/T31.1/T31.2/T31.3/T31.4/T31.5/T31.6/T31.7/T31.8/T31.9/T32/T32.0/T32.1/T32.2/T32.3/T32.4/T32.5/T32.6/T32.7/T32.8/T32.9/T95.0/T95.1/T95.2/T95.3/T95.8/T95.9	0.391006	[-0.0388605942587007,0.09597101075651085]
1000	Burns	mild_vs_none	m2_demo	lifetime	Primary L1 logistic	other	OR	1.023	0.035219	0.954768	1.09611	0.51847	FALSE	FALSE	0.0227411	0.285276	906.5/906.6/906.7/906.8/906.9/940/940.0/940.1/940.2/940.3/940.4/940.5/940.9/941/941.0/941.00/941.01/941.02/941.03/941.04/941.05/941.06/941.07/941.08/941.09/941.1/941.10/941.11/941.12/941.13/941.14/941.15/941.16/941.17/941.18/941.19/941.2/941.20/941.21/941.22/941.23/941.24/941.25/941.26/941.27/941.28/941.29/941.3/941.30/941.31/941.32/941.33/941.34/941.35/941.36/941.37/941.38/941.39/941.4/941.40/941.41/941.42/941.43/941.44/941.45/941.46/941.47/941.48/941.49/941.5/941.50/941.51/941.52/941.53/941.54/941.55/941.56/941.57/941.58/941.59/942/942.0/942.00/942.01/942.02/942.03/942.04/942.05/942.09/942.1/942.10/942.11/942.12/942.13/942.14/942.15/942.19/942.2/942.20/942.21/942.22/942.23/942.24/942.25/942.29/942.3/942.30/942.31/942.32/942.33/942.34/942.35/942.39/942.4/942.40/942.41/942.42/942.43/942.44/942.45/942.49/942.5/942.50/942.51/942.52/942.53/942.54/942.55/942.59/943/943.0/943.00/943.01/943.02/943.03/943.04/943.05/943.06/943.09/943.1/943.10/943.11/943.12/943.13/943.14/943.15/943.16/943.19/943.2/943.20/943.21/943.22/943.23/943.24/943.25/943.26/943.29/943.3/943.30/943.31/943.32/943.33/943.34/943.35/943.36/943.39/943.4/943.40/943.41/943.42/943.43/943.44/943.45/943.46/943.49/943.5/943.50/943.51/943.52/943.53/943.54/943.55/943.56/943.59/944/944.0/944.00/944.01/944.02/944.03/944.04/944.05/944.06/944.07/944.08/944.1/944.10/944.11/944.12/944.13/944.14/944.15/944.16/944.17/944.18/944.2/944.20/944.21/944.22/944.23/944.24/944.25/944.26/944.27/944.28/944.3/944.30/944.31/944.32/944.33/944.34/944.35/944.36/944.37/944.38/944.4/944.40/944.41/944.42/944.43/944.44/944.45/944.46/944.47/944.48/944.5/944.50/944.51/944.52/944.53/944.54/944.55/944.56/944.57/944.58/945/945.0/945.00/945.01/945.02/945.03/945.04/945.05/945.06/945.09/945.1/945.10/945.11/945.12/945.13/945.14/945.15/945.16/945.19/945.2/945.20/945.21/945.22/945.23/945.24/945.25/945.26/945.29/945.3/945.30/945.31/945.32/945.33/945.34/945.35/945.36/945.39/945.4/945.40/945.41/945.42/945.43/945.44/945.45/945.46/945.49/945.5/945.50/945.51/945.52/945.53/945.54/945.55/945.56/945.59/946/946.0/946.1/946.2/946.3/946.4/946.5/947/947.0/947.1/947.2/947.3/947.4/947.8/947.9/948/948.0/948.00/948.1/948.10/948.11/948.2/948.20/948.21/948.22/948.3/948.30/948.31/948.32/948.33/948.4/948.40/948.41/948.42/948.43/948.44/948.5/948.50/948.51/948.52/948.53/948.54/948.55/948.6/948.60/948.61/948.62/948.63/948.64/948.65/948.66/948.7/948.70/948.71/948.72/948.73/948.74/948.75/948.76/948.77/948.8/948.80/948.81/948.82/948.83/948.84/948.85/948.86/948.87/948.88/948.9/948.90/948.91/948.92/948.93/948.94/948.95/948.96/948.97/948.98/948.99/949/949.0/949.1/949.2/949.3/949.4/949.5	T20.0/T20.1/T20.2/T20.3/T20.4/T20.5/T20.7/T21/T21.0/T21.1/T21.2/T21.3/T21.4/T21.5/T21.6/T21.7/T22/T22.0/T22.1/T22.2/T22.3/T22.4/T22.5/T22.6/T22.7/T23/T23.0/T23.1/T23.2/T23.3/T23.4/T23.5/T23.6/T23.7/T24/T24.0/T24.1/T24.2/T24.3/T24.4/T24.5/T24.6/T24.7/T25/T25.0/T25.1/T25.2/T25.3/T25.4/T25.5/T25.6/T25.7/T26/T26.0/T26.1/T26.2/T26.3/T26.4/T26.5/T26.6/T26.7/T26.8/T26.9/T27/T27.0/T27.1/T27.2/T27.3/T27.4/T27.5/T27.6/T27.7/T28/T28.0/T28.1/T28.2/T28.3/T28.4/T28.5/T28.6/T28.7/T28.8/T28.9/T29.0/T29.1/T29.2/T29.3/T29.4/T29.7/T30/T30.0/T30.1/T30.4/T31/T31.0/T31.1/T31.2/T31.3/T31.4/T31.5/T31.6/T31.7/T31.8/T31.9/T32/T32.0/T32.1/T32.2/T32.3/T32.4/T32.5/T32.6/T32.7/T32.8/T32.9/T95.0/T95.1/T95.2/T95.3/T95.8/T95.9	0.285276	[-0.04628690693426395,0.09176909257059686]
1000	Burns	mild_vs_none	m3_smk_ses_win	lifetime	Primary L1 logistic	other	OR	1.01434	0.0353843	0.946374	1.08718	0.687469	FALSE	FALSE	0.0142348	0.162747	906.5/906.6/906.7/906.8/906.9/940/940.0/940.1/940.2/940.3/940.4/940.5/940.9/941/941.0/941.00/941.01/941.02/941.03/941.04/941.05/941.06/941.07/941.08/941.09/941.1/941.10/941.11/941.12/941.13/941.14/941.15/941.16/941.17/941.18/941.19/941.2/941.20/941.21/941.22/941.23/941.24/941.25/941.26/941.27/941.28/941.29/941.3/941.30/941.31/941.32/941.33/941.34/941.35/941.36/941.37/941.38/941.39/941.4/941.40/941.41/941.42/941.43/941.44/941.45/941.46/941.47/941.48/941.49/941.5/941.50/941.51/941.52/941.53/941.54/941.55/941.56/941.57/941.58/941.59/942/942.0/942.00/942.01/942.02/942.03/942.04/942.05/942.09/942.1/942.10/942.11/942.12/942.13/942.14/942.15/942.19/942.2/942.20/942.21/942.22/942.23/942.24/942.25/942.29/942.3/942.30/942.31/942.32/942.33/942.34/942.35/942.39/942.4/942.40/942.41/942.42/942.43/942.44/942.45/942.49/942.5/942.50/942.51/942.52/942.53/942.54/942.55/942.59/943/943.0/943.00/943.01/943.02/943.03/943.04/943.05/943.06/943.09/943.1/943.10/943.11/943.12/943.13/943.14/943.15/943.16/943.19/943.2/943.20/943.21/943.22/943.23/943.24/943.25/943.26/943.29/943.3/943.30/943.31/943.32/943.33/943.34/943.35/943.36/943.39/943.4/943.40/943.41/943.42/943.43/943.44/943.45/943.46/943.49/943.5/943.50/943.51/943.52/943.53/943.54/943.55/943.56/943.59/944/944.0/944.00/944.01/944.02/944.03/944.04/944.05/944.06/944.07/944.08/944.1/944.10/944.11/944.12/944.13/944.14/944.15/944.16/944.17/944.18/944.2/944.20/944.21/944.22/944.23/944.24/944.25/944.26/944.27/944.28/944.3/944.30/944.31/944.32/944.33/944.34/944.35/944.36/944.37/944.38/944.4/944.40/944.41/944.42/944.43/944.44/944.45/944.46/944.47/944.48/944.5/944.50/944.51/944.52/944.53/944.54/944.55/944.56/944.57/944.58/945/945.0/945.00/945.01/945.02/945.03/945.04/945.05/945.06/945.09/945.1/945.10/945.11/945.12/945.13/945.14/945.15/945.16/945.19/945.2/945.20/945.21/945.22/945.23/945.24/945.25/945.26/945.29/945.3/945.30/945.31/945.32/945.33/945.34/945.35/945.36/945.39/945.4/945.40/945.41/945.42/945.43/945.44/945.45/945.46/945.49/945.5/945.50/945.51/945.52/945.53/945.54/945.55/945.56/945.59/946/946.0/946.1/946.2/946.3/946.4/946.5/947/947.0/947.1/947.2/947.3/947.4/947.8/947.9/948/948.0/948.00/948.1/948.10/948.11/948.2/948.20/948.21/948.22/948.3/948.30/948.31/948.32/948.33/948.4/948.40/948.41/948.42/948.43/948.44/948.5/948.50/948.51/948.52/948.53/948.54/948.55/948.6/948.60/948.61/948.62/948.63/948.64/948.65/948.66/948.7/948.70/948.71/948.72/948.73/948.74/948.75/948.76/948.77/948.8/948.80/948.81/948.82/948.83/948.84/948.85/948.86/948.87/948.88/948.9/948.90/948.91/948.92/948.93/948.94/948.95/948.96/948.97/948.98/948.99/949/949.0/949.1/949.2/949.3/949.4/949.5	T20.0/T20.1/T20.2/T20.3/T20.4/T20.5/T20.7/T21/T21.0/T21.1/T21.2/T21.3/T21.4/T21.5/T21.6/T21.7/T22/T22.0/T22.1/T22.2/T22.3/T22.4/T22.5/T22.6/T22.7/T23/T23.0/T23.1/T23.2/T23.3/T23.4/T23.5/T23.6/T23.7/T24/T24.0/T24.1/T24.2/T24.3/T24.4/T24.5/T24.6/T24.7/T25/T25.0/T25.1/T25.2/T25.3/T25.4/T25.5/T25.6/T25.7/T26/T26.0/T26.1/T26.2/T26.3/T26.4/T26.5/T26.6/T26.7/T26.8/T26.9/T27/T27.0/T27.1/T27.2/T27.3/T27.4/T27.5/T27.6/T27.7/T28/T28.0/T28.1/T28.2/T28.3/T28.4/T28.5/T28.6/T28.7/T28.8/T28.9/T29.0/T29.1/T29.2/T29.3/T29.4/T29.7/T30/T30.0/T30.1/T30.4/T31/T31.0/T31.1/T31.2/T31.3/T31.4/T31.5/T31.6/T31.7/T31.8/T31.9/T32/T32.0/T32.1/T32.2/T32.3/T32.4/T32.5/T32.6/T32.7/T32.8/T32.9/T95.0/T95.1/T95.2/T95.3/T95.8/T95.9	0.162747	[-0.05511721934053311,0.08358687319166284]
1000	Burns	mild_vs_none	m4_bmi	lifetime	Primary L1 logistic	other	OR	0.983983	0.0361982	0.916591	1.05633	0.655556	FALSE	FALSE	-0.0161465	0.18339	906.5/906.6/906.7/906.8/906.9/940/940.0/940.1/940.2/940.3/940.4/940.5/940.9/941/941.0/941.00/941.01/941.02/941.03/941.04/941.05/941.06/941.07/941.08/941.09/941.1/941.10/941.11/941.12/941.13/941.14/941.15/941.16/941.17/941.18/941.19/941.2/941.20/941.21/941.22/941.23/941.24/941.25/941.26/941.27/941.28/941.29/941.3/941.30/941.31/941.32/941.33/941.34/941.35/941.36/941.37/941.38/941.39/941.4/941.40/941.41/941.42/941.43/941.44/941.45/941.46/941.47/941.48/941.49/941.5/941.50/941.51/941.52/941.53/941.54/941.55/941.56/941.57/941.58/941.59/942/942.0/942.00/942.01/942.02/942.03/942.04/942.05/942.09/942.1/942.10/942.11/942.12/942.13/942.14/942.15/942.19/942.2/942.20/942.21/942.22/942.23/942.24/942.25/942.29/942.3/942.30/942.31/942.32/942.33/942.34/942.35/942.39/942.4/942.40/942.41/942.42/942.43/942.44/942.45/942.49/942.5/942.50/942.51/942.52/942.53/942.54/942.55/942.59/943/943.0/943.00/943.01/943.02/943.03/943.04/943.05/943.06/943.09/943.1/943.10/943.11/943.12/943.13/943.14/943.15/943.16/943.19/943.2/943.20/943.21/943.22/943.23/943.24/943.25/943.26/943.29/943.3/943.30/943.31/943.32/943.33/943.34/943.35/943.36/943.39/943.4/943.40/943.41/943.42/943.43/943.44/943.45/943.46/943.49/943.5/943.50/943.51/943.52/943.53/943.54/943.55/943.56/943.59/944/944.0/944.00/944.01/944.02/944.03/944.04/944.05/944.06/944.07/944.08/944.1/944.10/944.11/944.12/944.13/944.14/944.15/944.16/944.17/944.18/944.2/944.20/944.21/944.22/944.23/944.24/944.25/944.26/944.27/944.28/944.3/944.30/944.31/944.32/944.33/944.34/944.35/944.36/944.37/944.38/944.4/944.40/944.41/944.42/944.43/944.44/944.45/944.46/944.47/944.48/944.5/944.50/944.51/944.52/944.53/944.54/944.55/944.56/944.57/944.58/945/945.0/945.00/945.01/945.02/945.03/945.04/945.05/945.06/945.09/945.1/945.10/945.11/945.12/945.13/945.14/945.15/945.16/945.19/945.2/945.20/945.21/945.22/945.23/945.24/945.25/945.26/945.29/945.3/945.30/945.31/945.32/945.33/945.34/945.35/945.36/945.39/945.4/945.40/945.41/945.42/945.43/945.44/945.45/945.46/945.49/945.5/945.50/945.51/945.52/945.53/945.54/945.55/945.56/945.59/946/946.0/946.1/946.2/946.3/946.4/946.5/947/947.0/947.1/947.2/947.3/947.4/947.8/947.9/948/948.0/948.00/948.1/948.10/948.11/948.2/948.20/948.21/948.22/948.3/948.30/948.31/948.32/948.33/948.4/948.40/948.41/948.42/948.43/948.44/948.5/948.50/948.51/948.52/948.53/948.54/948.55/948.6/948.60/948.61/948.62/948.63/948.64/948.65/948.66/948.7/948.70/948.71/948.72/948.73/948.74/948.75/948.76/948.77/948.8/948.80/948.81/948.82/948.83/948.84/948.85/948.86/948.87/948.88/948.9/948.90/948.91/948.92/948.93/948.94/948.95/948.96/948.97/948.98/948.99/949/949.0/949.1/949.2/949.3/949.4/949.5	T20.0/T20.1/T20.2/T20.3/T20.4/T20.5/T20.7/T21/T21.0/T21.1/T21.2/T21.3/T21.4/T21.5/T21.6/T21.7/T22/T22.0/T22.1/T22.2/T22.3/T22.4/T22.5/T22.6/T22.7/T23/T23.0/T23.1/T23.2/T23.3/T23.4/T23.5/T23.6/T23.7/T24/T24.0/T24.1/T24.2/T24.3/T24.4/T24.5/T24.6/T24.7/T25/T25.0/T25.1/T25.2/T25.3/T25.4/T25.5/T25.6/T25.7/T26/T26.0/T26.1/T26.2/T26.3/T26.4/T26.5/T26.6/T26.7/T26.8/T26.9/T27/T27.0/T27.1/T27.2/T27.3/T27.4/T27.5/T27.6/T27.7/T28/T28.0/T28.1/T28.2/T28.3/T28.4/T28.5/T28.6/T28.7/T28.8/T28.9/T29.0/T29.1/T29.2/T29.3/T29.4/T29.7/T30/T30.0/T30.1/T30.4/T31/T31.0/T31.1/T31.2/T31.3/T31.4/T31.5/T31.6/T31.7/T31.8/T31.9/T32/T32.0/T32.1/T32.2/T32.3/T32.4/T32.5/T32.6/T32.7/T32.8/T32.9/T95.0/T95.1/T95.2/T95.3/T95.8/T95.9	0.18339	[-0.08709359850517696,0.0548006709797904]
1000	Burns	moderate_vs_none	m1_crude	lifetime	Primary L1 logistic	other	OR	0.899141	0.0395957	0.832001	0.971699	0.00725235	FALSE	TRUE	-0.106315	2.13952	906.5/906.6/906.7/906.8/906.9/940/940.0/940.1/940.2/940.3/940.4/940.5/940.9/941/941.0/941.00/941.01/941.02/941.03/941.04/941.05/941.06/941.07/941.08/941.09/941.1/941.10/941.11/941.12/941.13/941.14/941.15/941.16/941.17/941.18/941.19/941.2/941.20/941.21/941.22/941.23/941.24/941.25/941.26/941.27/941.28/941.29/941.3/941.30/941.31/941.32/941.33/941.34/941.35/941.36/941.37/941.38/941.39/941.4/941.40/941.41/941.42/941.43/941.44/941.45/941.46/941.47/941.48/941.49/941.5/941.50/941.51/941.52/941.53/941.54/941.55/941.56/941.57/941.58/941.59/942/942.0/942.00/942.01/942.02/942.03/942.04/942.05/942.09/942.1/942.10/942.11/942.12/942.13/942.14/942.15/942.19/942.2/942.20/942.21/942.22/942.23/942.24/942.25/942.29/942.3/942.30/942.31/942.32/942.33/942.34/942.35/942.39/942.4/942.40/942.41/942.42/942.43/942.44/942.45/942.49/942.5/942.50/942.51/942.52/942.53/942.54/942.55/942.59/943/943.0/943.00/943.01/943.02/943.03/943.04/943.05/943.06/943.09/943.1/943.10/943.11/943.12/943.13/943.14/943.15/943.16/943.19/943.2/943.20/943.21/943.22/943.23/943.24/943.25/943.26/943.29/943.3/943.30/943.31/943.32/943.33/943.34/943.35/943.36/943.39/943.4/943.40/943.41/943.42/943.43/943.44/943.45/943.46/943.49/943.5/943.50/943.51/943.52/943.53/943.54/943.55/943.56/943.59/944/944.0/944.00/944.01/944.02/944.03/944.04/944.05/944.06/944.07/944.08/944.1/944.10/944.11/944.12/944.13/944.14/944.15/944.16/944.17/944.18/944.2/944.20/944.21/944.22/944.23/944.24/944.25/944.26/944.27/944.28/944.3/944.30/944.31/944.32/944.33/944.34/944.35/944.36/944.37/944.38/944.4/944.40/944.41/944.42/944.43/944.44/944.45/944.46/944.47/944.48/944.5/944.50/944.51/944.52/944.53/944.54/944.55/944.56/944.57/944.58/945/945.0/945.00/945.01/945.02/945.03/945.04/945.05/945.06/945.09/945.1/945.10/945.11/945.12/945.13/945.14/945.15/945.16/945.19/945.2/945.20/945.21/945.22/945.23/945.24/945.25/945.26/945.29/945.3/945.30/945.31/945.32/945.33/945.34/945.35/945.36/945.39/945.4/945.40/945.41/945.42/945.43/945.44/945.45/945.46/945.49/945.5/945.50/945.51/945.52/945.53/945.54/945.55/945.56/945.59/946/946.0/946.1/946.2/946.3/946.4/946.5/947/947.0/947.1/947.2/947.3/947.4/947.8/947.9/948/948.0/948.00/948.1/948.10/948.11/948.2/948.20/948.21/948.22/948.3/948.30/948.31/948.32/948.33/948.4/948.40/948.41/948.42/948.43/948.44/948.5/948.50/948.51/948.52/948.53/948.54/948.55/948.6/948.60/948.61/948.62/948.63/948.64/948.65/948.66/948.7/948.70/948.71/948.72/948.73/948.74/948.75/948.76/948.77/948.8/948.80/948.81/948.82/948.83/948.84/948.85/948.86/948.87/948.88/948.9/948.90/948.91/948.92/948.93/948.94/948.95/948.96/948.97/948.98/948.99/949/949.0/949.1/949.2/949.3/949.4/949.5	T20.0/T20.1/T20.2/T20.3/T20.4/T20.5/T20.7/T21/T21.0/T21.1/T21.2/T21.3/T21.4/T21.5/T21.6/T21.7/T22/T22.0/T22.1/T22.2/T22.3/T22.4/T22.5/T22.6/T22.7/T23/T23.0/T23.1/T23.2/T23.3/T23.4/T23.5/T23.6/T23.7/T24/T24.0/T24.1/T24.2/T24.3/T24.4/T24.5/T24.6/T24.7/T25/T25.0/T25.1/T25.2/T25.3/T25.4/T25.5/T25.6/T25.7/T26/T26.0/T26.1/T26.2/T26.3/T26.4/T26.5/T26.6/T26.7/T26.8/T26.9/T27/T27.0/T27.1/T27.2/T27.3/T27.4/T27.5/T27.6/T27.7/T28/T28.0/T28.1/T28.2/T28.3/T28.4/T28.5/T28.6/T28.7/T28.8/T28.9/T29.0/T29.1/T29.2/T29.3/T29.4/T29.7/T30/T30.0/T30.1/T30.4/T31/T31.0/T31.1/T31.2/T31.3/T31.4/T31.5/T31.6/T31.7/T31.8/T31.9/T32/T32.0/T32.1/T32.2/T32.3/T32.4/T32.5/T32.6/T32.7/T32.8/T32.9/T95.0/T95.1/T95.2/T95.3/T95.8/T95.9	2.13952	[-0.18392152789288269,-0.028709419204051928]
1000	Burns	moderate_vs_none	m2_demo	lifetime	Primary L1 logistic	other	OR	0.901891	0.0414893	0.831454	0.978295	0.0128152	FALSE	TRUE	-0.103261	1.89227	906.5/906.6/906.7/906.8/906.9/940/940.0/940.1/940.2/940.3/940.4/940.5/940.9/941/941.0/941.00/941.01/941.02/941.03/941.04/941.05/941.06/941.07/941.08/941.09/941.1/941.10/941.11/941.12/941.13/941.14/941.15/941.16/941.17/941.18/941.19/941.2/941.20/941.21/941.22/941.23/941.24/941.25/941.26/941.27/941.28/941.29/941.3/941.30/941.31/941.32/941.33/941.34/941.35/941.36/941.37/941.38/941.39/941.4/941.40/941.41/941.42/941.43/941.44/941.45/941.46/941.47/941.48/941.49/941.5/941.50/941.51/941.52/941.53/941.54/941.55/941.56/941.57/941.58/941.59/942/942.0/942.00/942.01/942.02/942.03/942.04/942.05/942.09/942.1/942.10/942.11/942.12/942.13/942.14/942.15/942.19/942.2/942.20/942.21/942.22/942.23/942.24/942.25/942.29/942.3/942.30/942.31/942.32/942.33/942.34/942.35/942.39/942.4/942.40/942.41/942.42/942.43/942.44/942.45/942.49/942.5/942.50/942.51/942.52/942.53/942.54/942.55/942.59/943/943.0/943.00/943.01/943.02/943.03/943.04/943.05/943.06/943.09/943.1/943.10/943.11/943.12/943.13/943.14/943.15/943.16/943.19/943.2/943.20/943.21/943.22/943.23/943.24/943.25/943.26/943.29/943.3/943.30/943.31/943.32/943.33/943.34/943.35/943.36/943.39/943.4/943.40/943.41/943.42/943.43/943.44/943.45/943.46/943.49/943.5/943.50/943.51/943.52/943.53/943.54/943.55/943.56/943.59/944/944.0/944.00/944.01/944.02/944.03/944.04/944.05/944.06/944.07/944.08/944.1/944.10/944.11/944.12/944.13/944.14/944.15/944.16/944.17/944.18/944.2/944.20/944.21/944.22/944.23/944.24/944.25/944.26/944.27/944.28/944.3/944.30/944.31/944.32/944.33/944.34/944.35/944.36/944.37/944.38/944.4/944.40/944.41/944.42/944.43/944.44/944.45/944.46/944.47/944.48/944.5/944.50/944.51/944.52/944.53/944.54/944.55/944.56/944.57/944.58/945/945.0/945.00/945.01/945.02/945.03/945.04/945.05/945.06/945.09/945.1/945.10/945.11/945.12/945.13/945.14/945.15/945.16/945.19/945.2/945.20/945.21/945.22/945.23/945.24/945.25/945.26/945.29/945.3/945.30/945.31/945.32/945.33/945.34/945.35/945.36/945.39/945.4/945.40/945.41/945.42/945.43/945.44/945.45/945.46/945.49/945.5/945.50/945.51/945.52/945.53/945.54/945.55/945.56/945.59/946/946.0/946.1/946.2/946.3/946.4/946.5/947/947.0/947.1/947.2/947.3/947.4/947.8/947.9/948/948.0/948.00/948.1/948.10/948.11/948.2/948.20/948.21/948.22/948.3/948.30/948.31/948.32/948.33/948.4/948.40/948.41/948.42/948.43/948.44/948.5/948.50/948.51/948.52/948.53/948.54/948.55/948.6/948.60/948.61/948.62/948.63/948.64/948.65/948.66/948.7/948.70/948.71/948.72/948.73/948.74/948.75/948.76/948.77/948.8/948.80/948.81/948.82/948.83/948.84/948.85/948.86/948.87/948.88/948.9/948.90/948.91/948.92/948.93/948.94/948.95/948.96/948.97/948.98/948.99/949/949.0/949.1/949.2/949.3/949.4/949.5	T20.0/T20.1/T20.2/T20.3/T20.4/T20.5/T20.7/T21/T21.0/T21.1/T21.2/T21.3/T21.4/T21.5/T21.6/T21.7/T22/T22.0/T22.1/T22.2/T22.3/T22.4/T22.5/T22.6/T22.7/T23/T23.0/T23.1/T23.2/T23.3/T23.4/T23.5/T23.6/T23.7/T24/T24.0/T24.1/T24.2/T24.3/T24.4/T24.5/T24.6/T24.7/T25/T25.0/T25.1/T25.2/T25.3/T25.4/T25.5/T25.6/T25.7/T26/T26.0/T26.1/T26.2/T26.3/T26.4/T26.5/T26.6/T26.7/T26.8/T26.9/T27/T27.0/T27.1/T27.2/T27.3/T27.4/T27.5/T27.6/T27.7/T28/T28.0/T28.1/T28.2/T28.3/T28.4/T28.5/T28.6/T28.7/T28.8/T28.9/T29.0/T29.1/T29.2/T29.3/T29.4/T29.7/T30/T30.0/T30.1/T30.4/T31/T31.0/T31.1/T31.2/T31.3/T31.4/T31.5/T31.6/T31.7/T31.8/T31.9/T32/T32.0/T32.1/T32.2/T32.3/T32.4/T32.5/T32.6/T32.7/T32.8/T32.9/T95.0/T95.1/T95.2/T95.3/T95.8/T95.9	1.89227	[-0.18457892465371312,-0.02194371195077384]
1000	Burns	moderate_vs_none	m3_smk_ses_win	lifetime	Primary L1 logistic	other	OR	0.888391	0.0416515	0.818748	0.963957	0.00449324	FALSE	TRUE	-0.118344	2.34744	906.5/906.6/906.7/906.8/906.9/940/940.0/940.1/940.2/940.3/940.4/940.5/940.9/941/941.0/941.00/941.01/941.02/941.03/941.04/941.05/941.06/941.07/941.08/941.09/941.1/941.10/941.11/941.12/941.13/941.14/941.15/941.16/941.17/941.18/941.19/941.2/941.20/941.21/941.22/941.23/941.24/941.25/941.26/941.27/941.28/941.29/941.3/941.30/941.31/941.32/941.33/941.34/941.35/941.36/941.37/941.38/941.39/941.4/941.40/941.41/941.42/941.43/941.44/941.45/941.46/941.47/941.48/941.49/941.5/941.50/941.51/941.52/941.53/941.54/941.55/941.56/941.57/941.58/941.59/942/942.0/942.00/942.01/942.02/942.03/942.04/942.05/942.09/942.1/942.10/942.11/942.12/942.13/942.14/942.15/942.19/942.2/942.20/942.21/942.22/942.23/942.24/942.25/942.29/942.3/942.30/942.31/942.32/942.33/942.34/942.35/942.39/942.4/942.40/942.41/942.42/942.43/942.44/942.45/942.49/942.5/942.50/942.51/942.52/942.53/942.54/942.55/942.59/943/943.0/943.00/943.01/943.02/943.03/943.04/943.05/943.06/943.09/943.1/943.10/943.11/943.12/943.13/943.14/943.15/943.16/943.19/943.2/943.20/943.21/943.22/943.23/943.24/943.25/943.26/943.29/943.3/943.30/943.31/943.32/943.33/943.34/943.35/943.36/943.39/943.4/943.40/943.41/943.42/943.43/943.44/943.45/943.46/943.49/943.5/943.50/943.51/943.52/943.53/943.54/943.55/943.56/943.59/944/944.0/944.00/944.01/944.02/944.03/944.04/944.05/944.06/944.07/944.08/944.1/944.10/944.11/944.12/944.13/944.14/944.15/944.16/944.17/944.18/944.2/944.20/944.21/944.22/944.23/944.24/944.25/944.26/944.27/944.28/944.3/944.30/944.31/944.32/944.33/944.34/944.35/944.36/944.37/944.38/944.4/944.40/944.41/944.42/944.43/944.44/944.45/944.46/944.47/944.48/944.5/944.50/944.51/944.52/944.53/944.54/944.55/944.56/944.57/944.58/945/945.0/945.00/945.01/945.02/945.03/945.04/945.05/945.06/945.09/945.1/945.10/945.11/945.12/945.13/945.14/945.15/945.16/945.19/945.2/945.20/945.21/945.22/945.23/945.24/945.25/945.26/945.29/945.3/945.30/945.31/945.32/945.33/945.34/945.35/945.36/945.39/945.4/945.40/945.41/945.42/945.43/945.44/945.45/945.46/945.49/945.5/945.50/945.51/945.52/945.53/945.54/945.55/945.56/945.59/946/946.0/946.1/946.2/946.3/946.4/946.5/947/947.0/947.1/947.2/947.3/947.4/947.8/947.9/948/948.0/948.00/948.1/948.10/948.11/948.2/948.20/948.21/948.22/948.3/948.30/948.31/948.32/948.33/948.4/948.40/948.41/948.42/948.43/948.44/948.5/948.50/948.51/948.52/948.53/948.54/948.55/948.6/948.60/948.61/948.62/948.63/948.64/948.65/948.66/948.7/948.70/948.71/948.72/948.73/948.74/948.75/948.76/948.77/948.8/948.80/948.81/948.82/948.83/948.84/948.85/948.86/948.87/948.88/948.9/948.90/948.91/948.92/948.93/948.94/948.95/948.96/948.97/948.98/948.99/949/949.0/949.1/949.2/949.3/949.4/949.5	T20.0/T20.1/T20.2/T20.3/T20.4/T20.5/T20.7/T21/T21.0/T21.1/T21.2/T21.3/T21.4/T21.5/T21.6/T21.7/T22/T22.0/T22.1/T22.2/T22.3/T22.4/T22.5/T22.6/T22.7/T23/T23.0/T23.1/T23.2/T23.3/T23.4/T23.5/T23.6/T23.7/T24/T24.0/T24.1/T24.2/T24.3/T24.4/T24.5/T24.6/T24.7/T25/T25.0/T25.1/T25.2/T25.3/T25.4/T25.5/T25.6/T25.7/T26/T26.0/T26.1/T26.2/T26.3/T26.4/T26.5/T26.6/T26.7/T26.8/T26.9/T27/T27.0/T27.1/T27.2/T27.3/T27.4/T27.5/T27.6/T27.7/T28/T28.0/T28.1/T28.2/T28.3/T28.4/T28.5/T28.6/T28.7/T28.8/T28.9/T29.0/T29.1/T29.2/T29.3/T29.4/T29.7/T30/T30.0/T30.1/T30.4/T31/T31.0/T31.1/T31.2/T31.3/T31.4/T31.5/T31.6/T31.7/T31.8/T31.9/T32/T32.0/T32.1/T32.2/T32.3/T32.4/T32.5/T32.6/T32.7/T32.8/T32.9/T95.0/T95.1/T95.2/T95.3/T95.8/T95.9	2.34744	[-0.19997910723594697,-0.036708269365527194]
1000	Burns	moderate_vs_none	m4_bmi	lifetime	Primary L1 logistic	other	OR	0.86556	0.0438364	0.794298	0.943215	0.000989231	FALSE	TRUE	-0.144378	3.0047	906.5/906.6/906.7/906.8/906.9/940/940.0/940.1/940.2/940.3/940.4/940.5/940.9/941/941.0/941.00/941.01/941.02/941.03/941.04/941.05/941.06/941.07/941.08/941.09/941.1/941.10/941.11/941.12/941.13/941.14/941.15/941.16/941.17/941.18/941.19/941.2/941.20/941.21/941.22/941.23/941.24/941.25/941.26/941.27/941.28/941.29/941.3/941.30/941.31/941.32/941.33/941.34/941.35/941.36/941.37/941.38/941.39/941.4/941.40/941.41/941.42/941.43/941.44/941.45/941.46/941.47/941.48/941.49/941.5/941.50/941.51/941.52/941.53/941.54/941.55/941.56/941.57/941.58/941.59/942/942.0/942.00/942.01/942.02/942.03/942.04/942.05/942.09/942.1/942.10/942.11/942.12/942.13/942.14/942.15/942.19/942.2/942.20/942.21/942.22/942.23/942.24/942.25/942.29/942.3/942.30/942.31/942.32/942.33/942.34/942.35/942.39/942.4/942.40/942.41/942.42/942.43/942.44/942.45/942.49/942.5/942.50/942.51/942.52/942.53/942.54/942.55/942.59/943/943.0/943.00/943.01/943.02/943.03/943.04/943.05/943.06/943.09/943.1/943.10/943.11/943.12/943.13/943.14/943.15/943.16/943.19/943.2/943.20/943.21/943.22/943.23/943.24/943.25/943.26/943.29/943.3/943.30/943.31/943.32/943.33/943.34/943.35/943.36/943.39/943.4/943.40/943.41/943.42/943.43/943.44/943.45/943.46/943.49/943.5/943.50/943.51/943.52/943.53/943.54/943.55/943.56/943.59/944/944.0/944.00/944.01/944.02/944.03/944.04/944.05/944.06/944.07/944.08/944.1/944.10/944.11/944.12/944.13/944.14/944.15/944.16/944.17/944.18/944.2/944.20/944.21/944.22/944.23/944.24/944.25/944.26/944.27/944.28/944.3/944.30/944.31/944.32/944.33/944.34/944.35/944.36/944.37/944.38/944.4/944.40/944.41/944.42/944.43/944.44/944.45/944.46/944.47/944.48/944.5/944.50/944.51/944.52/944.53/944.54/944.55/944.56/944.57/944.58/945/945.0/945.00/945.01/945.02/945.03/945.04/945.05/945.06/945.09/945.1/945.10/945.11/945.12/945.13/945.14/945.15/945.16/945.19/945.2/945.20/945.21/945.22/945.23/945.24/945.25/945.26/945.29/945.3/945.30/945.31/945.32/945.33/945.34/945.35/945.36/945.39/945.4/945.40/945.41/945.42/945.43/945.44/945.45/945.46/945.49/945.5/945.50/945.51/945.52/945.53/945.54/945.55/945.56/945.59/946/946.0/946.1/946.2/946.3/946.4/946.5/947/947.0/947.1/947.2/947.3/947.4/947.8/947.9/948/948.0/948.00/948.1/948.10/948.11/948.2/948.20/948.21/948.22/948.3/948.30/948.31/948.32/948.33/948.4/948.40/948.41/948.42/948.43/948.44/948.5/948.50/948.51/948.52/948.53/948.54/948.55/948.6/948.60/948.61/948.62/948.63/948.64/948.65/948.66/948.7/948.70/948.71/948.72/948.73/948.74/948.75/948.76/948.77/948.8/948.80/948.81/948.82/948.83/948.84/948.85/948.86/948.87/948.88/948.9/948.90/948.91/948.92/948.93/948.94/948.95/948.96/948.97/948.98/948.99/949/949.0/949.1/949.2/949.3/949.4/949.5	T20.0/T20.1/T20.2/T20.3/T20.4/T20.5/T20.7/T21/T21.0/T21.1/T21.2/T21.3/T21.4/T21.5/T21.6/T21.7/T22/T22.0/T22.1/T22.2/T22.3/T22.4/T22.5/T22.6/T22.7/T23/T23.0/T23.1/T23.2/T23.3/T23.4/T23.5/T23.6/T23.7/T24/T24.0/T24.1/T24.2/T24.3/T24.4/T24.5/T24.6/T24.7/T25/T25.0/T25.1/T25.2/T25.3/T25.4/T25.5/T25.6/T25.7/T26/T26.0/T26.1/T26.2/T26.3/T26.4/T26.5/T26.6/T26.7/T26.8/T26.9/T27/T27.0/T27.1/T27.2/T27.3/T27.4/T27.5/T27.6/T27.7/T28/T28.0/T28.1/T28.2/T28.3/T28.4/T28.5/T28.6/T28.7/T28.8/T28.9/T29.0/T29.1/T29.2/T29.3/T29.4/T29.7/T30/T30.0/T30.1/T30.4/T31/T31.0/T31.1/T31.2/T31.3/T31.4/T31.5/T31.6/T31.7/T31.8/T31.9/T32/T32.0/T32.1/T32.2/T32.3/T32.4/T32.5/T32.6/T32.7/T32.8/T32.9/T95.0/T95.1/T95.2/T95.3/T95.8/T95.9	3.0047	[-0.23029612058211762,-0.05846057358433916]
1000	Burns	severe_vs_none	m1_crude	lifetime	Primary L1 logistic	other	OR	0.799605	0.0397838	0.739625	0.86445	1.89516e-08	TRUE	TRUE	-0.223637	7.72235	906.5/906.6/906.7/906.8/906.9/940/940.0/940.1/940.2/940.3/940.4/940.5/940.9/941/941.0/941.00/941.01/941.02/941.03/941.04/941.05/941.06/941.07/941.08/941.09/941.1/941.10/941.11/941.12/941.13/941.14/941.15/941.16/941.17/941.18/941.19/941.2/941.20/941.21/941.22/941.23/941.24/941.25/941.26/941.27/941.28/941.29/941.3/941.30/941.31/941.32/941.33/941.34/941.35/941.36/941.37/941.38/941.39/941.4/941.40/941.41/941.42/941.43/941.44/941.45/941.46/941.47/941.48/941.49/941.5/941.50/941.51/941.52/941.53/941.54/941.55/941.56/941.57/941.58/941.59/942/942.0/942.00/942.01/942.02/942.03/942.04/942.05/942.09/942.1/942.10/942.11/942.12/942.13/942.14/942.15/942.19/942.2/942.20/942.21/942.22/942.23/942.24/942.25/942.29/942.3/942.30/942.31/942.32/942.33/942.34/942.35/942.39/942.4/942.40/942.41/942.42/942.43/942.44/942.45/942.49/942.5/942.50/942.51/942.52/942.53/942.54/942.55/942.59/943/943.0/943.00/943.01/943.02/943.03/943.04/943.05/943.06/943.09/943.1/943.10/943.11/943.12/943.13/943.14/943.15/943.16/943.19/943.2/943.20/943.21/943.22/943.23/943.24/943.25/943.26/943.29/943.3/943.30/943.31/943.32/943.33/943.34/943.35/943.36/943.39/943.4/943.40/943.41/943.42/943.43/943.44/943.45/943.46/943.49/943.5/943.50/943.51/943.52/943.53/943.54/943.55/943.56/943.59/944/944.0/944.00/944.01/944.02/944.03/944.04/944.05/944.06/944.07/944.08/944.1/944.10/944.11/944.12/944.13/944.14/944.15/944.16/944.17/944.18/944.2/944.20/944.21/944.22/944.23/944.24/944.25/944.26/944.27/944.28/944.3/944.30/944.31/944.32/944.33/944.34/944.35/944.36/944.37/944.38/944.4/944.40/944.41/944.42/944.43/944.44/944.45/944.46/944.47/944.48/944.5/944.50/944.51/944.52/944.53/944.54/944.55/944.56/944.57/944.58/945/945.0/945.00/945.01/945.02/945.03/945.04/945.05/945.06/945.09/945.1/945.10/945.11/945.12/945.13/945.14/945.15/945.16/945.19/945.2/945.20/945.21/945.22/945.23/945.24/945.25/945.26/945.29/945.3/945.30/945.31/945.32/945.33/945.34/945.35/945.36/945.39/945.4/945.40/945.41/945.42/945.43/945.44/945.45/945.46/945.49/945.5/945.50/945.51/945.52/945.53/945.54/945.55/945.56/945.59/946/946.0/946.1/946.2/946.3/946.4/946.5/947/947.0/947.1/947.2/947.3/947.4/947.8/947.9/948/948.0/948.00/948.1/948.10/948.11/948.2/948.20/948.21/948.22/948.3/948.30/948.31/948.32/948.33/948.4/948.40/948.41/948.42/948.43/948.44/948.5/948.50/948.51/948.52/948.53/948.54/948.55/948.6/948.60/948.61/948.62/948.63/948.64/948.65/948.66/948.7/948.70/948.71/948.72/948.73/948.74/948.75/948.76/948.77/948.8/948.80/948.81/948.82/948.83/948.84/948.85/948.86/948.87/948.88/948.9/948.90/948.91/948.92/948.93/948.94/948.95/948.96/948.97/948.98/948.99/949/949.0/949.1/949.2/949.3/949.4/949.5	T20.0/T20.1/T20.2/T20.3/T20.4/T20.5/T20.7/T21/T21.0/T21.1/T21.2/T21.3/T21.4/T21.5/T21.6/T21.7/T22/T22.0/T22.1/T22.2/T22.3/T22.4/T22.5/T22.6/T22.7/T23/T23.0/T23.1/T23.2/T23.3/T23.4/T23.5/T23.6/T23.7/T24/T24.0/T24.1/T24.2/T24.3/T24.4/T24.5/T24.6/T24.7/T25/T25.0/T25.1/T25.2/T25.3/T25.4/T25.5/T25.6/T25.7/T26/T26.0/T26.1/T26.2/T26.3/T26.4/T26.5/T26.6/T26.7/T26.8/T26.9/T27/T27.0/T27.1/T27.2/T27.3/T27.4/T27.5/T27.6/T27.7/T28/T28.0/T28.1/T28.2/T28.3/T28.4/T28.5/T28.6/T28.7/T28.8/T28.9/T29.0/T29.1/T29.2/T29.3/T29.4/T29.7/T30/T30.0/T30.1/T30.4/T31/T31.0/T31.1/T31.2/T31.3/T31.4/T31.5/T31.6/T31.7/T31.8/T31.9/T32/T32.0/T32.1/T32.2/T32.3/T32.4/T32.5/T32.6/T32.7/T32.8/T32.9/T95.0/T95.1/T95.2/T95.3/T95.8/T95.9	7.72235	[-0.3016121686189217,-0.14566237764630055]
1000	Burns	severe_vs_none	m2_demo	lifetime	Primary L1 logistic	other	OR	0.886911	0.0426783	0.815741	0.964291	0.00492387	FALSE	TRUE	-0.12001	2.30769	906.5/906.6/906.7/906.8/906.9/940/940.0/940.1/940.2/940.3/940.4/940.5/940.9/941/941.0/941.00/941.01/941.02/941.03/941.04/941.05/941.06/941.07/941.08/941.09/941.1/941.10/941.11/941.12/941.13/941.14/941.15/941.16/941.17/941.18/941.19/941.2/941.20/941.21/941.22/941.23/941.24/941.25/941.26/941.27/941.28/941.29/941.3/941.30/941.31/941.32/941.33/941.34/941.35/941.36/941.37/941.38/941.39/941.4/941.40/941.41/941.42/941.43/941.44/941.45/941.46/941.47/941.48/941.49/941.5/941.50/941.51/941.52/941.53/941.54/941.55/941.56/941.57/941.58/941.59/942/942.0/942.00/942.01/942.02/942.03/942.04/942.05/942.09/942.1/942.10/942.11/942.12/942.13/942.14/942.15/942.19/942.2/942.20/942.21/942.22/942.23/942.24/942.25/942.29/942.3/942.30/942.31/942.32/942.33/942.34/942.35/942.39/942.4/942.40/942.41/942.42/942.43/942.44/942.45/942.49/942.5/942.50/942.51/942.52/942.53/942.54/942.55/942.59/943/943.0/943.00/943.01/943.02/943.03/943.04/943.05/943.06/943.09/943.1/943.10/943.11/943.12/943.13/943.14/943.15/943.16/943.19/943.2/943.20/943.21/943.22/943.23/943.24/943.25/943.26/943.29/943.3/943.30/943.31/943.32/943.33/943.34/943.35/943.36/943.39/943.4/943.40/943.41/943.42/943.43/943.44/943.45/943.46/943.49/943.5/943.50/943.51/943.52/943.53/943.54/943.55/943.56/943.59/944/944.0/944.00/944.01/944.02/944.03/944.04/944.05/944.06/944.07/944.08/944.1/944.10/944.11/944.12/944.13/944.14/944.15/944.16/944.17/944.18/944.2/944.20/944.21/944.22/944.23/944.24/944.25/944.26/944.27/944.28/944.3/944.30/944.31/944.32/944.33/944.34/944.35/944.36/944.37/944.38/944.4/944.40/944.41/944.42/944.43/944.44/944.45/944.46/944.47/944.48/944.5/944.50/944.51/944.52/944.53/944.54/944.55/944.56/944.57/944.58/945/945.0/945.00/945.01/945.02/945.03/945.04/945.05/945.06/945.09/945.1/945.10/945.11/945.12/945.13/945.14/945.15/945.16/945.19/945.2/945.20/945.21/945.22/945.23/945.24/945.25/945.26/945.29/945.3/945.30/945.31/945.32/945.33/945.34/945.35/945.36/945.39/945.4/945.40/945.41/945.42/945.43/945.44/945.45/945.46/945.49/945.5/945.50/945.51/945.52/945.53/945.54/945.55/945.56/945.59/946/946.0/946.1/946.2/946.3/946.4/946.5/947/947.0/947.1/947.2/947.3/947.4/947.8/947.9/948/948.0/948.00/948.1/948.10/948.11/948.2/948.20/948.21/948.22/948.3/948.30/948.31/948.32/948.33/948.4/948.40/948.41/948.42/948.43/948.44/948.5/948.50/948.51/948.52/948.53/948.54/948.55/948.6/948.60/948.61/948.62/948.63/948.64/948.65/948.66/948.7/948.70/948.71/948.72/948.73/948.74/948.75/948.76/948.77/948.8/948.80/948.81/948.82/948.83/948.84/948.85/948.86/948.87/948.88/948.9/948.90/948.91/948.92/948.93/948.94/948.95/948.96/948.97/948.98/948.99/949/949.0/949.1/949.2/949.3/949.4/949.5	T20.0/T20.1/T20.2/T20.3/T20.4/T20.5/T20.7/T21/T21.0/T21.1/T21.2/T21.3/T21.4/T21.5/T21.6/T21.7/T22/T22.0/T22.1/T22.2/T22.3/T22.4/T22.5/T22.6/T22.7/T23/T23.0/T23.1/T23.2/T23.3/T23.4/T23.5/T23.6/T23.7/T24/T24.0/T24.1/T24.2/T24.3/T24.4/T24.5/T24.6/T24.7/T25/T25.0/T25.1/T25.2/T25.3/T25.4/T25.5/T25.6/T25.7/T26/T26.0/T26.1/T26.2/T26.3/T26.4/T26.5/T26.6/T26.7/T26.8/T26.9/T27/T27.0/T27.1/T27.2/T27.3/T27.4/T27.5/T27.6/T27.7/T28/T28.0/T28.1/T28.2/T28.3/T28.4/T28.5/T28.6/T28.7/T28.8/T28.9/T29.0/T29.1/T29.2/T29.3/T29.4/T29.7/T30/T30.0/T30.1/T30.4/T31/T31.0/T31.1/T31.2/T31.3/T31.4/T31.5/T31.6/T31.7/T31.8/T31.9/T32/T32.0/T32.1/T32.2/T32.3/T32.4/T32.5/T32.6/T32.7/T32.8/T32.9/T95.0/T95.1/T95.2/T95.3/T95.8/T95.9	2.30769	[-0.20365810374618468,-0.036362268103264234]
1000	Burns	severe_vs_none	m3_smk_ses_win	lifetime	Primary L1 logistic	other	OR	0.87351	0.0427912	0.803237	0.94993	0.00157569	FALSE	TRUE	-0.135236	2.80253	906.5/906.6/906.7/906.8/906.9/940/940.0/940.1/940.2/940.3/940.4/940.5/940.9/941/941.0/941.00/941.01/941.02/941.03/941.04/941.05/941.06/941.07/941.08/941.09/941.1/941.10/941.11/941.12/941.13/941.14/941.15/941.16/941.17/941.18/941.19/941.2/941.20/941.21/941.22/941.23/941.24/941.25/941.26/941.27/941.28/941.29/941.3/941.30/941.31/941.32/941.33/941.34/941.35/941.36/941.37/941.38/941.39/941.4/941.40/941.41/941.42/941.43/941.44/941.45/941.46/941.47/941.48/941.49/941.5/941.50/941.51/941.52/941.53/941.54/941.55/941.56/941.57/941.58/941.59/942/942.0/942.00/942.01/942.02/942.03/942.04/942.05/942.09/942.1/942.10/942.11/942.12/942.13/942.14/942.15/942.19/942.2/942.20/942.21/942.22/942.23/942.24/942.25/942.29/942.3/942.30/942.31/942.32/942.33/942.34/942.35/942.39/942.4/942.40/942.41/942.42/942.43/942.44/942.45/942.49/942.5/942.50/942.51/942.52/942.53/942.54/942.55/942.59/943/943.0/943.00/943.01/943.02/943.03/943.04/943.05/943.06/943.09/943.1/943.10/943.11/943.12/943.13/943.14/943.15/943.16/943.19/943.2/943.20/943.21/943.22/943.23/943.24/943.25/943.26/943.29/943.3/943.30/943.31/943.32/943.33/943.34/943.35/943.36/943.39/943.4/943.40/943.41/943.42/943.43/943.44/943.45/943.46/943.49/943.5/943.50/943.51/943.52/943.53/943.54/943.55/943.56/943.59/944/944.0/944.00/944.01/944.02/944.03/944.04/944.05/944.06/944.07/944.08/944.1/944.10/944.11/944.12/944.13/944.14/944.15/944.16/944.17/944.18/944.2/944.20/944.21/944.22/944.23/944.24/944.25/944.26/944.27/944.28/944.3/944.30/944.31/944.32/944.33/944.34/944.35/944.36/944.37/944.38/944.4/944.40/944.41/944.42/944.43/944.44/944.45/944.46/944.47/944.48/944.5/944.50/944.51/944.52/944.53/944.54/944.55/944.56/944.57/944.58/945/945.0/945.00/945.01/945.02/945.03/945.04/945.05/945.06/945.09/945.1/945.10/945.11/945.12/945.13/945.14/945.15/945.16/945.19/945.2/945.20/945.21/945.22/945.23/945.24/945.25/945.26/945.29/945.3/945.30/945.31/945.32/945.33/945.34/945.35/945.36/945.39/945.4/945.40/945.41/945.42/945.43/945.44/945.45/945.46/945.49/945.5/945.50/945.51/945.52/945.53/945.54/945.55/945.56/945.59/946/946.0/946.1/946.2/946.3/946.4/946.5/947/947.0/947.1/947.2/947.3/947.4/947.8/947.9/948/948.0/948.00/948.1/948.10/948.11/948.2/948.20/948.21/948.22/948.3/948.30/948.31/948.32/948.33/948.4/948.40/948.41/948.42/948.43/948.44/948.5/948.50/948.51/948.52/948.53/948.54/948.55/948.6/948.60/948.61/948.62/948.63/948.64/948.65/948.66/948.7/948.70/948.71/948.72/948.73/948.74/948.75/948.76/948.77/948.8/948.80/948.81/948.82/948.83/948.84/948.85/948.86/948.87/948.88/948.9/948.90/948.91/948.92/948.93/948.94/948.95/948.96/948.97/948.98/948.99/949/949.0/949.1/949.2/949.3/949.4/949.5	T20.0/T20.1/T20.2/T20.3/T20.4/T20.5/T20.7/T21/T21.0/T21.1/T21.2/T21.3/T21.4/T21.5/T21.6/T21.7/T22/T22.0/T22.1/T22.2/T22.3/T22.4/T22.5/T22.6/T22.7/T23/T23.0/T23.1/T23.2/T23.3/T23.4/T23.5/T23.6/T23.7/T24/T24.0/T24.1/T24.2/T24.3/T24.4/T24.5/T24.6/T24.7/T25/T25.0/T25.1/T25.2/T25.3/T25.4/T25.5/T25.6/T25.7/T26/T26.0/T26.1/T26.2/T26.3/T26.4/T26.5/T26.6/T26.7/T26.8/T26.9/T27/T27.0/T27.1/T27.2/T27.3/T27.4/T27.5/T27.6/T27.7/T28/T28.0/T28.1/T28.2/T28.3/T28.4/T28.5/T28.6/T28.7/T28.8/T28.9/T29.0/T29.1/T29.2/T29.3/T29.4/T29.7/T30/T30.0/T30.1/T30.4/T31/T31.0/T31.1/T31.2/T31.3/T31.4/T31.5/T31.6/T31.7/T31.8/T31.9/T32/T32.0/T32.1/T32.2/T32.3/T32.4/T32.5/T32.6/T32.7/T32.8/T32.9/T95.0/T95.1/T95.2/T95.3/T95.8/T95.9	2.80253	[-0.2191052277367323,-0.05136682430454714]
1000	Burns	severe_vs_none	m4_bmi	lifetime	Primary L1 logistic	other	OR	0.852796	0.0475184	0.776958	0.936037	0.000805195	FALSE	TRUE	-0.159234	3.0941	906.5/906.6/906.7/906.8/906.9/940/940.0/940.1/940.2/940.3/940.4/940.5/940.9/941/941.0/941.00/941.01/941.02/941.03/941.04/941.05/941.06/941.07/941.08/941.09/941.1/941.10/941.11/941.12/941.13/941.14/941.15/941.16/941.17/941.18/941.19/941.2/941.20/941.21/941.22/941.23/941.24/941.25/941.26/941.27/941.28/941.29/941.3/941.30/941.31/941.32/941.33/941.34/941.35/941.36/941.37/941.38/941.39/941.4/941.40/941.41/941.42/941.43/941.44/941.45/941.46/941.47/941.48/941.49/941.5/941.50/941.51/941.52/941.53/941.54/941.55/941.56/941.57/941.58/941.59/942/942.0/942.00/942.01/942.02/942.03/942.04/942.05/942.09/942.1/942.10/942.11/942.12/942.13/942.14/942.15/942.19/942.2/942.20/942.21/942.22/942.23/942.24/942.25/942.29/942.3/942.30/942.31/942.32/942.33/942.34/942.35/942.39/942.4/942.40/942.41/942.42/942.43/942.44/942.45/942.49/942.5/942.50/942.51/942.52/942.53/942.54/942.55/942.59/943/943.0/943.00/943.01/943.02/943.03/943.04/943.05/943.06/943.09/943.1/943.10/943.11/943.12/943.13/943.14/943.15/943.16/943.19/943.2/943.20/943.21/943.22/943.23/943.24/943.25/943.26/943.29/943.3/943.30/943.31/943.32/943.33/943.34/943.35/943.36/943.39/943.4/943.40/943.41/943.42/943.43/943.44/943.45/943.46/943.49/943.5/943.50/943.51/943.52/943.53/943.54/943.55/943.56/943.59/944/944.0/944.00/944.01/944.02/944.03/944.04/944.05/944.06/944.07/944.08/944.1/944.10/944.11/944.12/944.13/944.14/944.15/944.16/944.17/944.18/944.2/944.20/944.21/944.22/944.23/944.24/944.25/944.26/944.27/944.28/944.3/944.30/944.31/944.32/944.33/944.34/944.35/944.36/944.37/944.38/944.4/944.40/944.41/944.42/944.43/944.44/944.45/944.46/944.47/944.48/944.5/944.50/944.51/944.52/944.53/944.54/944.55/944.56/944.57/944.58/945/945.0/945.00/945.01/945.02/945.03/945.04/945.05/945.06/945.09/945.1/945.10/945.11/945.12/945.13/945.14/945.15/945.16/945.19/945.2/945.20/945.21/945.22/945.23/945.24/945.25/945.26/945.29/945.3/945.30/945.31/945.32/945.33/945.34/945.35/945.36/945.39/945.4/945.40/945.41/945.42/945.43/945.44/945.45/945.46/945.49/945.5/945.50/945.51/945.52/945.53/945.54/945.55/945.56/945.59/946/946.0/946.1/946.2/946.3/946.4/946.5/947/947.0/947.1/947.2/947.3/947.4/947.8/947.9/948/948.0/948.00/948.1/948.10/948.11/948.2/948.20/948.21/948.22/948.3/948.30/948.31/948.32/948.33/948.4/948.40/948.41/948.42/948.43/948.44/948.5/948.50/948.51/948.52/948.53/948.54/948.55/948.6/948.60/948.61/948.62/948.63/948.64/948.65/948.66/948.7/948.70/948.71/948.72/948.73/948.74/948.75/948.76/948.77/948.8/948.80/948.81/948.82/948.83/948.84/948.85/948.86/948.87/948.88/948.9/948.90/948.91/948.92/948.93/948.94/948.95/948.96/948.97/948.98/948.99/949/949.0/949.1/949.2/949.3/949.4/949.5	T20.0/T20.1/T20.2/T20.3/T20.4/T20.5/T20.7/T21/T21.0/T21.1/T21.2/T21.3/T21.4/T21.5/T21.6/T21.7/T22/T22.0/T22.1/T22.2/T22.3/T22.4/T22.5/T22.6/T22.7/T23/T23.0/T23.1/T23.2/T23.3/T23.4/T23.5/T23.6/T23.7/T24/T24.0/T24.1/T24.2/T24.3/T24.4/T24.5/T24.6/T24.7/T25/T25.0/T25.1/T25.2/T25.3/T25.4/T25.5/T25.6/T25.7/T26/T26.0/T26.1/T26.2/T26.3/T26.4/T26.5/T26.6/T26.7/T26.8/T26.9/T27/T27.0/T27.1/T27.2/T27.3/T27.4/T27.5/T27.6/T27.7/T28/T28.0/T28.1/T28.2/T28.3/T28.4/T28.5/T28.6/T28.7/T28.8/T28.9/T29.0/T29.1/T29.2/T29.3/T29.4/T29.7/T30/T30.0/T30.1/T30.4/T31/T31.0/T31.1/T31.2/T31.3/T31.4/T31.5/T31.6/T31.7/T31.8/T31.9/T32/T32.0/T32.1/T32.2/T32.3/T32.4/T32.5/T32.6/T32.7/T32.8/T32.9/T95.0/T95.1/T95.2/T95.3/T95.8/T95.9	3.0941	[-0.25236873410990823,-0.06609995555760081]
1001	Foreign body injury	severe_vs_none	m4_IPW	lifetime	IPW sensitivity	other	OR	0.967367		0.879635	1.06385	0.493998	FALSE	FALSE		0.306275					3121	1432	1689	1.03954	0.936511	0.954721	0.954546	0.955325	FALSE
1001	Foreign body injury	AHI≥15 vs <15	m1_crude	lifetime	Primary L1 logistic	other	OR	0.996826	0.0253509	0.948507	1.04761	0.900207	FALSE	FALSE	-0.003179	0.0456576	360.5/360.50/360.51/360.52/360.53/360.54/360.55/360.59/360.6/360.60/360.61/360.62/360.63/360.64/360.65/360.69/374.86/376.6/385.83/729.6/870.3/870.4/871.5/871.6/908.5/930/930.0/930.1/930.2/930.8/930.9/931/931.0/932/932.0/933/933.0/933.1/934/934.0/934.1/934.8/934.9/935/935.0/935.1/935.2/936/936.0/937/937.0/938/938.0/939/939.0/939.1/939.2/939.3/939.9/E914/E915/V15.53	H05.5/H44.6/H44.7/M79.5/S05.4/S05.5/T15/T15.0/T15.1/T15.8/T15.9/T16/T17/T17.0/T17.1/T17.2/T17.3/T17.4/T17.5/T17.8/T17.9/T18/T18.0/T18.1/T18.2/T18.3/T18.4/T18.5/T18.8/T18.9/T19/T19.0/T19.1/T19.2/T19.3/T19.8/T19.9	0.0456576	[-0.052865940019393376,0.04650793277377492]
1001	Foreign body injury	AHI≥15 vs <15	m2_demo	lifetime	Primary L1 logistic	other	OR	0.907529	0.0260311	0.862388	0.955033	0.000193422	FALSE	TRUE	-0.0970296	3.71349	360.5/360.50/360.51/360.52/360.53/360.54/360.55/360.59/360.6/360.60/360.61/360.62/360.63/360.64/360.65/360.69/374.86/376.6/385.83/729.6/870.3/870.4/871.5/871.6/908.5/930/930.0/930.1/930.2/930.8/930.9/931/931.0/932/932.0/933/933.0/933.1/934/934.0/934.1/934.8/934.9/935/935.0/935.1/935.2/936/936.0/937/937.0/938/938.0/939/939.0/939.1/939.2/939.3/939.9/E914/E915/V15.53	H05.5/H44.6/H44.7/M79.5/S05.4/S05.5/T15/T15.0/T15.1/T15.8/T15.9/T16/T17/T17.0/T17.1/T17.2/T17.3/T17.4/T17.5/T17.8/T17.9/T18/T18.0/T18.1/T18.2/T18.3/T18.4/T18.5/T18.8/T18.9/T19/T19.0/T19.1/T19.2/T19.3/T19.8/T19.9	3.71349	[-0.1480495246150535,-0.046009681397340095]
1001	Foreign body injury	AHI≥15 vs <15	m3_smk_ses_win	lifetime	Primary L1 logistic	other	OR	0.897685	0.0261752	0.852793	0.94494	3.72986e-05	FALSE	TRUE	-0.107936	4.42831	360.5/360.50/360.51/360.52/360.53/360.54/360.55/360.59/360.6/360.60/360.61/360.62/360.63/360.64/360.65/360.69/374.86/376.6/385.83/729.6/870.3/870.4/871.5/871.6/908.5/930/930.0/930.1/930.2/930.8/930.9/931/931.0/932/932.0/933/933.0/933.1/934/934.0/934.1/934.8/934.9/935/935.0/935.1/935.2/936/936.0/937/937.0/938/938.0/939/939.0/939.1/939.2/939.3/939.9/E914/E915/V15.53	H05.5/H44.6/H44.7/M79.5/S05.4/S05.5/T15/T15.0/T15.1/T15.8/T15.9/T16/T17/T17.0/T17.1/T17.2/T17.3/T17.4/T17.5/T17.8/T17.9/T18/T18.0/T18.1/T18.2/T18.3/T18.4/T18.5/T18.8/T18.9/T19/T19.0/T19.1/T19.2/T19.3/T19.8/T19.9	4.42831	[-0.15923878029622213,-0.0566338142639869]
1001	Foreign body injury	AHI≥15 vs <15	m4_bmi	lifetime	Primary L1 logistic	other	OR	0.921988	0.0274409	0.873711	0.972934	0.00307728	FALSE	TRUE	-0.0812228	2.51183	360.5/360.50/360.51/360.52/360.53/360.54/360.55/360.59/360.6/360.60/360.61/360.62/360.63/360.64/360.65/360.69/374.86/376.6/385.83/729.6/870.3/870.4/871.5/871.6/908.5/930/930.0/930.1/930.2/930.8/930.9/931/931.0/932/932.0/933/933.0/933.1/934/934.0/934.1/934.8/934.9/935/935.0/935.1/935.2/936/936.0/937/937.0/938/938.0/939/939.0/939.1/939.2/939.3/939.9/E914/E915/V15.53	H05.5/H44.6/H44.7/M79.5/S05.4/S05.5/T15/T15.0/T15.1/T15.8/T15.9/T16/T17/T17.0/T17.1/T17.2/T17.3/T17.4/T17.5/T17.8/T17.9/T18/T18.0/T18.1/T18.2/T18.3/T18.4/T18.5/T18.8/T18.9/T19/T19.0/T19.1/T19.2/T19.3/T19.8/T19.9	2.51183	[-0.1350060213850523,-0.027439488683907907]
1001	Foreign body injury	AHI≥5 vs <5	m1_crude	lifetime	Primary L1 logistic	other	OR	1.0857	0.0286451	1.02643	1.1484	0.004097	FALSE	TRUE	0.0822285	2.38753	360.5/360.50/360.51/360.52/360.53/360.54/360.55/360.59/360.6/360.60/360.61/360.62/360.63/360.64/360.65/360.69/374.86/376.6/385.83/729.6/870.3/870.4/871.5/871.6/908.5/930/930.0/930.1/930.2/930.8/930.9/931/931.0/932/932.0/933/933.0/933.1/934/934.0/934.1/934.8/934.9/935/935.0/935.1/935.2/936/936.0/937/937.0/938/938.0/939/939.0/939.1/939.2/939.3/939.9/E914/E915/V15.53	H05.5/H44.6/H44.7/M79.5/S05.4/S05.5/T15/T15.0/T15.1/T15.8/T15.9/T16/T17/T17.0/T17.1/T17.2/T17.3/T17.4/T17.5/T17.8/T17.9/T18/T18.0/T18.1/T18.2/T18.3/T18.4/T18.5/T18.8/T18.9/T19/T19.0/T19.1/T19.2/T19.3/T19.8/T19.9	2.38753	[0.026085124404274226,0.13837186571298593]
1001	Foreign body injury	AHI≥5 vs <5	m2_demo	lifetime	Primary L1 logistic	other	OR	0.949411	0.0294792	0.89611	1.00588	0.0782329	FALSE	FALSE	-0.0519138	1.10661	360.5/360.50/360.51/360.52/360.53/360.54/360.55/360.59/360.6/360.60/360.61/360.62/360.63/360.64/360.65/360.69/374.86/376.6/385.83/729.6/870.3/870.4/871.5/871.6/908.5/930/930.0/930.1/930.2/930.8/930.9/931/931.0/932/932.0/933/933.0/933.1/934/934.0/934.1/934.8/934.9/935/935.0/935.1/935.2/936/936.0/937/937.0/938/938.0/939/939.0/939.1/939.2/939.3/939.9/E914/E915/V15.53	H05.5/H44.6/H44.7/M79.5/S05.4/S05.5/T15/T15.0/T15.1/T15.8/T15.9/T16/T17/T17.0/T17.1/T17.2/T17.3/T17.4/T17.5/T17.8/T17.9/T18/T18.0/T18.1/T18.2/T18.3/T18.4/T18.5/T18.8/T18.9/T19/T19.0/T19.1/T19.2/T19.3/T19.8/T19.9	1.10661	[-0.1096918954453707,0.005864334265476681]
1001	Foreign body injury	AHI≥5 vs <5	m3_smk_ses_win	lifetime	Primary L1 logistic	other	OR	0.936708	0.0296383	0.883845	0.992733	0.0273798	FALSE	FALSE	-0.0653838	1.56257	360.5/360.50/360.51/360.52/360.53/360.54/360.55/360.59/360.6/360.60/360.61/360.62/360.63/360.64/360.65/360.69/374.86/376.6/385.83/729.6/870.3/870.4/871.5/871.6/908.5/930/930.0/930.1/930.2/930.8/930.9/931/931.0/932/932.0/933/933.0/933.1/934/934.0/934.1/934.8/934.9/935/935.0/935.1/935.2/936/936.0/937/937.0/938/938.0/939/939.0/939.1/939.2/939.3/939.9/E914/E915/V15.53	H05.5/H44.6/H44.7/M79.5/S05.4/S05.5/T15/T15.0/T15.1/T15.8/T15.9/T16/T17/T17.0/T17.1/T17.2/T17.3/T17.4/T17.5/T17.8/T17.9/T18/T18.0/T18.1/T18.2/T18.3/T18.4/T18.5/T18.8/T18.9/T19/T19.0/T19.1/T19.2/T19.3/T19.8/T19.9	1.56257	[-0.1234737677382999,-0.00729386590600279]
1001	Foreign body injury	AHI≥5 vs <5	m4_bmi	lifetime	Primary L1 logistic	other	OR	0.96927	0.0309283	0.912259	1.02984	0.312883	FALSE	FALSE	-0.0312125	0.504618	360.5/360.50/360.51/360.52/360.53/360.54/360.55/360.59/360.6/360.60/360.61/360.62/360.63/360.64/360.65/360.69/374.86/376.6/385.83/729.6/870.3/870.4/871.5/871.6/908.5/930/930.0/930.1/930.2/930.8/930.9/931/931.0/932/932.0/933/933.0/933.1/934/934.0/934.1/934.8/934.9/935/935.0/935.1/935.2/936/936.0/937/937.0/938/938.0/939/939.0/939.1/939.2/939.3/939.9/E914/E915/V15.53	H05.5/H44.6/H44.7/M79.5/S05.4/S05.5/T15/T15.0/T15.1/T15.8/T15.9/T16/T17/T17.0/T17.1/T17.2/T17.3/T17.4/T17.5/T17.8/T17.9/T18/T18.0/T18.1/T18.2/T18.3/T18.4/T18.5/T18.8/T18.9/T19/T19.0/T19.1/T19.2/T19.3/T19.8/T19.9	0.504618	[-0.09183081449583737,0.02940577176761795]
1001	Foreign body injury	mild_vs_none	m1_crude	lifetime	Primary L1 logistic	other	OR	1.12151	0.0332161	1.05083	1.19696	0.000555363	FALSE	TRUE	0.114679	3.25542	360.5/360.50/360.51/360.52/360.53/360.54/360.55/360.59/360.6/360.60/360.61/360.62/360.63/360.64/360.65/360.69/374.86/376.6/385.83/729.6/870.3/870.4/871.5/871.6/908.5/930/930.0/930.1/930.2/930.8/930.9/931/931.0/932/932.0/933/933.0/933.1/934/934.0/934.1/934.8/934.9/935/935.0/935.1/935.2/936/936.0/937/937.0/938/938.0/939/939.0/939.1/939.2/939.3/939.9/E914/E915/V15.53	H05.5/H44.6/H44.7/M79.5/S05.4/S05.5/T15/T15.0/T15.1/T15.8/T15.9/T16/T17/T17.0/T17.1/T17.2/T17.3/T17.4/T17.5/T17.8/T17.9/T18/T18.0/T18.1/T18.2/T18.3/T18.4/T18.5/T18.8/T18.9/T19/T19.0/T19.1/T19.2/T19.3/T19.8/T19.9	3.25542	[0.0495771040677524,0.1797818205177983]
1001	Foreign body injury	mild_vs_none	m2_demo	lifetime	Primary L1 logistic	other	OR	1.01195	0.0338617	0.946966	1.08139	0.725803	FALSE	FALSE	0.0118758	0.139181	360.5/360.50/360.51/360.52/360.53/360.54/360.55/360.59/360.6/360.60/360.61/360.62/360.63/360.64/360.65/360.69/374.86/376.6/385.83/729.6/870.3/870.4/871.5/871.6/908.5/930/930.0/930.1/930.2/930.8/930.9/931/931.0/932/932.0/933/933.0/933.1/934/934.0/934.1/934.8/934.9/935/935.0/935.1/935.2/936/936.0/937/937.0/938/938.0/939/939.0/939.1/939.2/939.3/939.9/E914/E915/V15.53	H05.5/H44.6/H44.7/M79.5/S05.4/S05.5/T15/T15.0/T15.1/T15.8/T15.9/T16/T17/T17.0/T17.1/T17.2/T17.3/T17.4/T17.5/T17.8/T17.9/T18/T18.0/T18.1/T18.2/T18.3/T18.4/T18.5/T18.8/T18.9/T19/T19.0/T19.1/T19.2/T19.3/T19.8/T19.9	0.139181	[-0.054491877681286036,0.07824339727704917]
1001	Foreign body injury	mild_vs_none	m3_smk_ses_win	lifetime	Primary L1 logistic	other	OR	1.00516	0.0340806	0.940211	1.07459	0.879995	FALSE	FALSE	0.00514535	0.0555198	360.5/360.50/360.51/360.52/360.53/360.54/360.55/360.59/360.6/360.60/360.61/360.62/360.63/360.64/360.65/360.69/374.86/376.6/385.83/729.6/870.3/870.4/871.5/871.6/908.5/930/930.0/930.1/930.2/930.8/930.9/931/931.0/932/932.0/933/933.0/933.1/934/934.0/934.1/934.8/934.9/935/935.0/935.1/935.2/936/936.0/937/937.0/938/938.0/939/939.0/939.1/939.2/939.3/939.9/E914/E915/V15.53	H05.5/H44.6/H44.7/M79.5/S05.4/S05.5/T15/T15.0/T15.1/T15.8/T15.9/T16/T17/T17.0/T17.1/T17.2/T17.3/T17.4/T17.5/T17.8/T17.9/T18/T18.0/T18.1/T18.2/T18.3/T18.4/T18.5/T18.8/T18.9/T19/T19.0/T19.1/T19.2/T19.3/T19.8/T19.9	0.0555198	[-0.06165149253692295,0.07194218654459836]
1001	Foreign body injury	mild_vs_none	m4_bmi	lifetime	Primary L1 logistic	other	OR	1.01987	0.0348724	0.952489	1.09201	0.572672	FALSE	FALSE	0.0196723	0.242094	360.5/360.50/360.51/360.52/360.53/360.54/360.55/360.59/360.6/360.60/360.61/360.62/360.63/360.64/360.65/360.69/374.86/376.6/385.83/729.6/870.3/870.4/871.5/871.6/908.5/930/930.0/930.1/930.2/930.8/930.9/931/931.0/932/932.0/933/933.0/933.1/934/934.0/934.1/934.8/934.9/935/935.0/935.1/935.2/936/936.0/937/937.0/938/938.0/939/939.0/939.1/939.2/939.3/939.9/E914/E915/V15.53	H05.5/H44.6/H44.7/M79.5/S05.4/S05.5/T15/T15.0/T15.1/T15.8/T15.9/T16/T17/T17.0/T17.1/T17.2/T17.3/T17.4/T17.5/T17.8/T17.9/T18/T18.0/T18.1/T18.2/T18.3/T18.4/T18.5/T18.8/T18.9/T19/T19.0/T19.1/T19.2/T19.3/T19.8/T19.9	0.242094	[-0.048676474009202685,0.08802101509672525]
1001	Foreign body injury	moderate_vs_none	m1_crude	lifetime	Primary L1 logistic	other	OR	1.08322	0.0370204	1.0074	1.16474	0.0308311	FALSE	FALSE	0.079936	1.51101	360.5/360.50/360.51/360.52/360.53/360.54/360.55/360.59/360.6/360.60/360.61/360.62/360.63/360.64/360.65/360.69/374.86/376.6/385.83/729.6/870.3/870.4/871.5/871.6/908.5/930/930.0/930.1/930.2/930.8/930.9/931/931.0/932/932.0/933/933.0/933.1/934/934.0/934.1/934.8/934.9/935/935.0/935.1/935.2/936/936.0/937/937.0/938/938.0/939/939.0/939.1/939.2/939.3/939.9/E914/E915/V15.53	H05.5/H44.6/H44.7/M79.5/S05.4/S05.5/T15/T15.0/T15.1/T15.8/T15.9/T16/T17/T17.0/T17.1/T17.2/T17.3/T17.4/T17.5/T17.8/T17.9/T18/T18.0/T18.1/T18.2/T18.3/T18.4/T18.5/T18.8/T18.9/T19/T19.0/T19.1/T19.2/T19.3/T19.8/T19.9	1.51101	[0.007377475374371861,0.1524946123286134]
1001	Foreign body injury	moderate_vs_none	m2_demo	lifetime	Primary L1 logistic	other	OR	0.93447	0.0385987	0.866384	1.00791	0.0791047	FALSE	FALSE	-0.0677756	1.1018	360.5/360.50/360.51/360.52/360.53/360.54/360.55/360.59/360.6/360.60/360.61/360.62/360.63/360.64/360.65/360.69/374.86/376.6/385.83/729.6/870.3/870.4/871.5/871.6/908.5/930/930.0/930.1/930.2/930.8/930.9/931/931.0/932/932.0/933/933.0/933.1/934/934.0/934.1/934.8/934.9/935/935.0/935.1/935.2/936/936.0/937/937.0/938/938.0/939/939.0/939.1/939.2/939.3/939.9/E914/E915/V15.53	H05.5/H44.6/H44.7/M79.5/S05.4/S05.5/T15/T15.0/T15.1/T15.8/T15.9/T16/T17/T17.0/T17.1/T17.2/T17.3/T17.4/T17.5/T17.8/T17.9/T18/T18.0/T18.1/T18.2/T18.3/T18.4/T18.5/T18.8/T18.9/T19/T19.0/T19.1/T19.2/T19.3/T19.8/T19.9	1.1018	[-0.14342754089198334,0.007876422191289284]
1001	Foreign body injury	moderate_vs_none	m3_smk_ses_win	lifetime	Primary L1 logistic	other	OR	0.922678	0.0387966	0.855118	0.995574	0.0380525	FALSE	FALSE	-0.0804753	1.41962	360.5/360.50/360.51/360.52/360.53/360.54/360.55/360.59/360.6/360.60/360.61/360.62/360.63/360.64/360.65/360.69/374.86/376.6/385.83/729.6/870.3/870.4/871.5/871.6/908.5/930/930.0/930.1/930.2/930.8/930.9/931/931.0/932/932.0/933/933.0/933.1/934/934.0/934.1/934.8/934.9/935/935.0/935.1/935.2/936/936.0/937/937.0/938/938.0/939/939.0/939.1/939.2/939.3/939.9/E914/E915/V15.53	H05.5/H44.6/H44.7/M79.5/S05.4/S05.5/T15/T15.0/T15.1/T15.8/T15.9/T16/T17/T17.0/T17.1/T17.2/T17.3/T17.4/T17.5/T17.8/T17.9/T18/T18.0/T18.1/T18.2/T18.3/T18.4/T18.5/T18.8/T18.9/T19/T19.0/T19.1/T19.2/T19.3/T19.8/T19.9	1.41962	[-0.1565152485352041,-0.004435406920625287]
1001	Foreign body injury	moderate_vs_none	m4_bmi	lifetime	Primary L1 logistic	other	OR	0.941077	0.0409014	0.86858	1.01963	0.137599	FALSE	FALSE	-0.06073	0.861384	360.5/360.50/360.51/360.52/360.53/360.54/360.55/360.59/360.6/360.60/360.61/360.62/360.63/360.64/360.65/360.69/374.86/376.6/385.83/729.6/870.3/870.4/871.5/871.6/908.5/930/930.0/930.1/930.2/930.8/930.9/931/931.0/932/932.0/933/933.0/933.1/934/934.0/934.1/934.8/934.9/935/935.0/935.1/935.2/936/936.0/937/937.0/938/938.0/939/939.0/939.1/939.2/939.3/939.9/E914/E915/V15.53	H05.5/H44.6/H44.7/M79.5/S05.4/S05.5/T15/T15.0/T15.1/T15.8/T15.9/T16/T17/T17.0/T17.1/T17.2/T17.3/T17.4/T17.5/T17.8/T17.9/T18/T18.0/T18.1/T18.2/T18.3/T18.4/T18.5/T18.8/T18.9/T19/T19.0/T19.1/T19.2/T19.3/T19.8/T19.9	0.861384	[-0.14089525389608076,0.01943526093660014]
1001	Foreign body injury	severe_vs_none	m1_crude	lifetime	Primary L1 logistic	other	OR	1.03934	0.0364437	0.967688	1.11629	0.289733	FALSE	FALSE	0.0385832	0.538002	360.5/360.50/360.51/360.52/360.53/360.54/360.55/360.59/360.6/360.60/360.61/360.62/360.63/360.64/360.65/360.69/374.86/376.6/385.83/729.6/870.3/870.4/871.5/871.6/908.5/930/930.0/930.1/930.2/930.8/930.9/931/931.0/932/932.0/933/933.0/933.1/934/934.0/934.1/934.8/934.9/935/935.0/935.1/935.2/936/936.0/937/937.0/938/938.0/939/939.0/939.1/939.2/939.3/939.9/E914/E915/V15.53	H05.5/H44.6/H44.7/M79.5/S05.4/S05.5/T15/T15.0/T15.1/T15.8/T15.9/T16/T17/T17.0/T17.1/T17.2/T17.3/T17.4/T17.5/T17.8/T17.9/T18/T18.0/T18.1/T18.2/T18.3/T18.4/T18.5/T18.8/T18.9/T19/T19.0/T19.1/T19.2/T19.3/T19.8/T19.9	0.538002	[-0.0328451655004738,0.11001161010110465]
1001	Foreign body injury	severe_vs_none	m2_demo	lifetime	Primary L1 logistic	other	OR	0.899209	0.0388162	0.833336	0.970289	0.00620015	FALSE	TRUE	-0.10624	2.2076	360.5/360.50/360.51/360.52/360.53/360.54/360.55/360.59/360.6/360.60/360.61/360.62/360.63/360.64/360.65/360.69/374.86/376.6/385.83/729.6/870.3/870.4/871.5/871.6/908.5/930/930.0/930.1/930.2/930.8/930.9/931/931.0/932/932.0/933/933.0/933.1/934/934.0/934.1/934.8/934.9/935/935.0/935.1/935.2/936/936.0/937/937.0/938/938.0/939/939.0/939.1/939.2/939.3/939.9/E914/E915/V15.53	H05.5/H44.6/H44.7/M79.5/S05.4/S05.5/T15/T15.0/T15.1/T15.8/T15.9/T16/T17/T17.0/T17.1/T17.2/T17.3/T17.4/T17.5/T17.8/T17.9/T18/T18.0/T18.1/T18.2/T18.3/T18.4/T18.5/T18.8/T18.9/T19/T19.0/T19.1/T19.2/T19.3/T19.8/T19.9	2.2076	[-0.18231832000540038,-0.030161729805385992]
1001	Foreign body injury	severe_vs_none	m3_smk_ses_win	lifetime	Primary L1 logistic	other	OR	0.88568	0.0389721	0.820548	0.955983	0.00183929	FALSE	TRUE	-0.121399	2.73535	360.5/360.50/360.51/360.52/360.53/360.54/360.55/360.59/360.6/360.60/360.61/360.62/360.63/360.64/360.65/360.69/374.86/376.6/385.83/729.6/870.3/870.4/871.5/871.6/908.5/930/930.0/930.1/930.2/930.8/930.9/931/931.0/932/932.0/933/933.0/933.1/934/934.0/934.1/934.8/934.9/935/935.0/935.1/935.2/936/936.0/937/937.0/938/938.0/939/939.0/939.1/939.2/939.3/939.9/E914/E915/V15.53	H05.5/H44.6/H44.7/M79.5/S05.4/S05.5/T15/T15.0/T15.1/T15.8/T15.9/T16/T17/T17.0/T17.1/T17.2/T17.3/T17.4/T17.5/T17.8/T17.9/T18/T18.0/T18.1/T18.2/T18.3/T18.4/T18.5/T18.8/T18.9/T19/T19.0/T19.1/T19.2/T19.3/T19.8/T19.9	2.73535	[-0.19778296931539735,-0.045015155985357505]
1001	Foreign body injury	severe_vs_none	m4_bmi	lifetime	Primary L1 logistic	other	OR	0.954721	0.0434636	0.876759	1.03962	0.286386	FALSE	FALSE	-0.0463358	0.543048	360.5/360.50/360.51/360.52/360.53/360.54/360.55/360.59/360.6/360.60/360.61/360.62/360.63/360.64/360.65/360.69/374.86/376.6/385.83/729.6/870.3/870.4/871.5/871.6/908.5/930/930.0/930.1/930.2/930.8/930.9/931/931.0/932/932.0/933/933.0/933.1/934/934.0/934.1/934.8/934.9/935/935.0/935.1/935.2/936/936.0/937/937.0/938/938.0/939/939.0/939.1/939.2/939.3/939.9/E914/E915/V15.53	H05.5/H44.6/H44.7/M79.5/S05.4/S05.5/T15/T15.0/T15.1/T15.8/T15.9/T16/T17/T17.0/T17.1/T17.2/T17.3/T17.4/T17.5/T17.8/T17.9/T18/T18.0/T18.1/T18.2/T18.3/T18.4/T18.5/T18.8/T18.9/T19/T19.0/T19.1/T19.2/T19.3/T19.8/T19.9	0.543048	[-0.13152301476480124,0.03885131973916158]
1002	Symptoms concerning nutrition. metabolism. and development	severe_vs_none	m4_IPW	lifetime	IPW sensitivity	other	OR	0.722035		0.657121	0.793363	1.23721e-11	TRUE	TRUE		10.9076					3927	1188	2739	0.51969	0.67284	0.74862	0.748601	0.757503	TRUE
1002	Symptoms concerning nutrition. metabolism. and development	AHI≥15 vs <15	m1_crude	lifetime	Primary L1 logistic	other	OR	0.661422	0.0243787	0.630562	0.693793	1.74071e-64	TRUE	TRUE	-0.413363	63.7593	783/783.21/783.3	E43/R63.3/R63.4	63.7593	[-0.46114418810916447,-0.36558144449843033]
1002	Symptoms concerning nutrition. metabolism. and development	AHI≥15 vs <15	m2_demo	lifetime	Primary L1 logistic	other	OR	0.584053	0.0250064	0.556118	0.613391	1.39682e-102	TRUE	TRUE	-0.537764	101.855	783/783.21/783.3	E43/R63.3/R63.4	101.855	[-0.5867755262813048,-0.4887521739456999]
1002	Symptoms concerning nutrition. metabolism. and development	AHI≥15 vs <15	m3_smk_ses_win	lifetime	Primary L1 logistic	other	OR	0.579599	0.0250567	0.551822	0.608773	4.72446e-105	TRUE	TRUE	-0.545419	104.326	783/783.21/783.3	E43/R63.3/R63.4	104.326	[-0.5945296745300903,-0.4963092767332391]
1002	Symptoms concerning nutrition. metabolism. and development	AHI≥15 vs <15	m4_bmi	lifetime	Primary L1 logistic	other	OR	0.818808	0.0262795	0.777702	0.862088	2.80776e-14	TRUE	TRUE	-0.199905	13.5516	783/783.21/783.3	E43/R63.3/R63.4	13.5516	[-0.2514119916458806,-0.14839827443090448]
1002	Symptoms concerning nutrition. metabolism. and development	AHI≥5 vs <5	m1_crude	lifetime	Primary L1 logistic	other	OR	0.689494	0.0241808	0.657578	0.722958	2.38189e-53	TRUE	TRUE	-0.371798	52.6231	783/783.21/783.3	E43/R63.3/R63.4	52.6231	[-0.41919127162710074,-0.32440413834244314]
1002	Symptoms concerning nutrition. metabolism. and development	AHI≥5 vs <5	m2_demo	lifetime	Primary L1 logistic	other	OR	0.548189	0.0250285	0.521947	0.575751	1.80293e-127	TRUE	TRUE	-0.601134	126.744	783/783.21/783.3	E43/R63.3/R63.4	126.744	[-0.6501893889007023,-0.5520795488545133]
1002	Symptoms concerning nutrition. metabolism. and development	AHI≥5 vs <5	m3_smk_ses_win	lifetime	Primary L1 logistic	other	OR	0.54284	0.0250969	0.516785	0.57021	6.83148e-131	TRUE	TRUE	-0.61094	130.165	783/783.21/783.3	E43/R63.3/R63.4	130.165	[-0.660128927790617,-0.5617509898003317]
1002	Symptoms concerning nutrition. metabolism. and development	AHI≥5 vs <5	m4_bmi	lifetime	Primary L1 logistic	other	OR	0.78861	0.0265142	0.748676	0.830676	3.34158e-19	TRUE	TRUE	-0.237483	18.476	783/783.21/783.3	E43/R63.3/R63.4	18.476	[-0.28944961160782234,-0.18551598260323007]
1002	Symptoms concerning nutrition. metabolism. and development	mild_vs_none	m1_crude	lifetime	Primary L1 logistic	other	OR	0.819256	0.0282406	0.775142	0.86588	1.67336e-12	TRUE	TRUE	-0.199359	11.7764	783/783.21/783.3	E43/R63.3/R63.4	11.7764	[-0.2547094354214542,-0.144008394095888]
1002	Symptoms concerning nutrition. metabolism. and development	mild_vs_none	m2_demo	lifetime	Primary L1 logistic	other	OR	0.672542	0.0288694	0.635545	0.711694	5.77826e-43	TRUE	TRUE	-0.39669	42.2382	783/783.21/783.3	E43/R63.3/R63.4	42.2382	[-0.4532728967803029,-0.34010707014012764]
1002	Symptoms concerning nutrition. metabolism. and development	mild_vs_none	m3_smk_ses_win	lifetime	Primary L1 logistic	other	OR	0.668213	0.0289483	0.631356	0.707222	4.37552e-44	TRUE	TRUE	-0.403148	43.359	783/783.21/783.3	E43/R63.3/R63.4	43.359	[-0.45988534779258555,-0.34640995289949233]
1002	Symptoms concerning nutrition. metabolism. and development	mild_vs_none	m4_bmi	lifetime	Primary L1 logistic	other	OR	0.850243	0.0300369	0.801633	0.901801	6.62223e-08	TRUE	TRUE	-0.162233	7.179	783/783.21/783.3	E43/R63.3/R63.4	7.179	[-0.22110430660651426,-0.10336189811859497]
1002	Symptoms concerning nutrition. metabolism. and development	moderate_vs_none	m1_crude	lifetime	Primary L1 logistic	other	OR	0.685764	0.0333617	0.642358	0.732103	1.21111e-29	TRUE	TRUE	-0.377222	28.9168	783/783.21/783.3	E43/R63.3/R63.4	28.9168	[-0.4426097956596046,-0.31183430579982724]
1002	Symptoms concerning nutrition. metabolism. and development	moderate_vs_none	m2_demo	lifetime	Primary L1 logistic	other	OR	0.522174	0.0345056	0.488027	0.55871	4.25255e-79	TRUE	TRUE	-0.649755	78.3714	783/783.21/783.3	E43/R63.3/R63.4	78.3714	[-0.7173846648718815,-0.5821252961582063]
1002	Symptoms concerning nutrition. metabolism. and development	moderate_vs_none	m3_smk_ses_win	lifetime	Primary L1 logistic	other	OR	0.516996	0.0345799	0.483118	0.553251	3.83937e-81	TRUE	TRUE	-0.659719	80.4157	783/783.21/783.3	E43/R63.3/R63.4	80.4157	[-0.7274945685371913,-0.5919437974972358]
1002	Symptoms concerning nutrition. metabolism. and development	moderate_vs_none	m4_bmi	lifetime	Primary L1 logistic	other	OR	0.762538	0.036841	0.709419	0.819636	1.85684e-13	TRUE	TRUE	-0.271102	12.7312	783/783.21/783.3	E43/R63.3/R63.4	12.7312	[-0.34330942835139244,-0.1988954249675018]
1002	Symptoms concerning nutrition. metabolism. and development	severe_vs_none	m1_crude	lifetime	Primary L1 logistic	other	OR	0.519668	0.0352818	0.484947	0.556875	7.78338e-77	TRUE	TRUE	-0.654565	76.1088	783/783.21/783.3	E43/R63.3/R63.4	76.1088	[-0.7237159197451236,-0.5854140006342113]
1002	Symptoms concerning nutrition. metabolism. and development	severe_vs_none	m2_demo	lifetime	Primary L1 logistic	other	OR	0.434166	0.0370893	0.403725	0.466903	4.63317e-112	TRUE	TRUE	-0.834328	111.334	783/783.21/783.3	E43/R63.3/R63.4	111.334	[-0.9070211718397233,-0.7616339173705508]
1002	Symptoms concerning nutrition. metabolism. and development	severe_vs_none	m3_smk_ses_win	lifetime	Primary L1 logistic	other	OR	0.429316	0.0371771	0.399146	0.461766	1.63932e-114	TRUE	TRUE	-0.845563	113.785	783/783.21/783.3	E43/R63.3/R63.4	113.785	[-0.9184284136395117,-0.7726967413945792]
1002	Symptoms concerning nutrition. metabolism. and development	severe_vs_none	m4_bmi	lifetime	Primary L1 logistic	other	OR	0.74862	0.0409128	0.690934	0.811123	1.47746e-12	TRUE	TRUE	-0.289523	11.8305	783/783.21/783.3	E43/R63.3/R63.4	11.8305	[-0.3697111306527048,-0.2093357063906067]
1003	Sudden death	AHI≥15 vs <15	m1_crude	lifetime	Primary L1 logistic	other	OR	0.269465	1.08459	0.0321588	2.25789	0.226644	FALSE	FALSE	-1.31132	0.644656	798/798.0/798.1/798.2/798.9		0.644656	[-3.4370685563344128,0.8144326077429294]
1003	Sudden death	AHI≥15 vs <15	m2_demo	lifetime	Primary L1 logistic	other	OR	0.255991	1.07842	0.0309226	2.11921	0.206398	FALSE	FALSE	-1.36261	0.685296	798/798.0/798.1/798.2/798.9		0.685296	[-3.476269023532386,0.7510412465454905]
1003	Sudden death	AHI≥15 vs <15	m3_smk_ses_win	lifetime	Primary L1 logistic	other	OR	0.24426	1.08568	0.0290884	2.05109	0.19419	FALSE	FALSE	-1.40952	0.711774	798/798.0/798.1/798.2/798.9		0.711774	[-3.537415413708067,0.7183725320548706]
1003	Sudden death	AHI≥15 vs <15	m4_bmi	lifetime	Primary L1 logistic	other	OR	0.235199	1.10675	0.0268762	2.05827	0.190966	FALSE	FALSE	-1.44732	0.719043	798/798.0/798.1/798.2/798.9		0.719043	[-3.616514353203436,0.7218645731787607]
1003	Sudden death	AHI≥5 vs <5	m1_crude	lifetime	Primary L1 logistic	other	OR	0.70822	0.847076	0.134628	3.72564	0.683799	FALSE	FALSE	-0.345001	0.165071	798/798.0/798.1/798.2/798.9		0.165071	[-2.005239007525089,1.3152373273916595]
1003	Sudden death	AHI≥5 vs <5	m2_demo	lifetime	Primary L1 logistic	other	OR	0.600409	0.855802	0.112199	3.21298	0.551108	FALSE	FALSE	-0.510144	0.258763	798/798.0/798.1/798.2/798.9		0.258763	[-2.187485350746999,1.1671973290026103]
1003	Sudden death	AHI≥5 vs <5	m3_smk_ses_win	lifetime	Primary L1 logistic	other	OR	0.631217	0.883943	0.111626	3.56938	0.602705	FALSE	FALSE	-0.460105	0.219895	798/798.0/798.1/798.2/798.9		0.219895	[-2.192601210565032,1.2723910123891722]
1003	Sudden death	AHI≥5 vs <5	m4_bmi	lifetime	Primary L1 logistic	other	OR	0.61888	0.880778	0.110125	3.47797	0.585894	FALSE	FALSE	-0.479844	0.232181	798/798.0/798.1/798.2/798.9		0.232181	[-2.206137577214116,1.2464496768600228]
1003	Sudden death	mild_vs_none	m1_crude	lifetime	Primary L1 omitted from summary	other	beta_log_odds										798/798.0/798.1/798.2/798.9
1003	Sudden death	mild_vs_none	m2_demo	lifetime	Primary L1 omitted from summary	other	beta_log_odds										798/798.0/798.1/798.2/798.9
1003	Sudden death	mild_vs_none	m3_smk_ses_win	lifetime	Primary L1 omitted from summary	other	beta_log_odds										798/798.0/798.1/798.2/798.9
1003	Sudden death	mild_vs_none	m4_bmi	lifetime	Primary L1 omitted from summary	other	beta_log_odds										798/798.0/798.1/798.2/798.9
1003	Sudden death	moderate_vs_none	m1_crude	lifetime	Primary L1 omitted from summary	other	beta_log_odds										798/798.0/798.1/798.2/798.9
1003	Sudden death	moderate_vs_none	m2_demo	lifetime	Primary L1 omitted from summary	other	beta_log_odds										798/798.0/798.1/798.2/798.9
1003	Sudden death	moderate_vs_none	m3_smk_ses_win	lifetime	Primary L1 omitted from summary	other	beta_log_odds										798/798.0/798.1/798.2/798.9
1003	Sudden death	moderate_vs_none	m4_bmi	lifetime	Primary L1 omitted from summary	other	beta_log_odds										798/798.0/798.1/798.2/798.9
1003	Sudden death	severe_vs_none	m1_crude	lifetime	Primary L1 omitted from summary	other	beta_log_odds										798/798.0/798.1/798.2/798.9
1003	Sudden death	severe_vs_none	m2_demo	lifetime	Primary L1 omitted from summary	other	beta_log_odds										798/798.0/798.1/798.2/798.9
1003	Sudden death	severe_vs_none	m3_smk_ses_win	lifetime	Primary L1 omitted from summary	other	beta_log_odds										798/798.0/798.1/798.2/798.9
1003	Sudden death	severe_vs_none	m4_bmi	lifetime	Primary L1 omitted from summary	other	beta_log_odds										798/798.0/798.1/798.2/798.9
1004	Other signs and symptoms involving emotional state	severe_vs_none	m4_IPW	lifetime	IPW sensitivity	other	OR	0.767892		0.627047	0.940372	0.0106298	FALSE	TRUE		1.97347					756	276	480	0.702575	0.805716	0.807374	0.807359	0.807544	FALSE
1004	Other signs and symptoms involving emotional state	AHI≥15 vs <15	m1_crude	lifetime	Primary L1 logistic	other	OR	0.755053	0.0524414	0.681301	0.836788	8.42659e-08	TRUE	TRUE	-0.280968	7.07435	799.2/799.21/799.22/799.23/799.24/799.25/799.29	R45.0/R45.3/R45.4/R45.8	7.07435	[-0.3837512936908709,-0.1781846443440943]
1004	Other signs and symptoms involving emotional state	AHI≥15 vs <15	m2_demo	lifetime	Primary L1 logistic	other	OR	0.781371	0.0539624	0.70295	0.868541	4.83557e-06	TRUE	TRUE	-0.246705	5.31555	799.2/799.21/799.22/799.23/799.24/799.25/799.29	R45.0/R45.3/R45.4/R45.8	5.31555	[-0.35246963202307213,-0.14094086265198516]
1004	Other signs and symptoms involving emotional state	AHI≥15 vs <15	m3_smk_ses_win	lifetime	Primary L1 logistic	other	OR	0.772429	0.0539876	0.694871	0.858644	1.72829e-06	TRUE	TRUE	-0.258215	5.76238	799.2/799.21/799.22/799.23/799.24/799.25/799.29	R45.0/R45.3/R45.4/R45.8	5.76238	[-0.36402841276866155,-0.15240079698700298]
1004	Other signs and symptoms involving emotional state	AHI≥15 vs <15	m4_bmi	lifetime	Primary L1 logistic	other	OR	0.832617	0.0567728	0.744938	0.930616	0.00125282	FALSE	TRUE	-0.183182	2.90211	799.2/799.21/799.22/799.23/799.24/799.25/799.29	R45.0/R45.3/R45.4/R45.8	2.90211	[-0.29445414624760435,-0.07190891358803578]
1004	Other signs and symptoms involving emotional state	AHI≥5 vs <5	m1_crude	lifetime	Primary L1 logistic	other	OR	0.867676	0.054824	0.779276	0.966104	0.00962673	FALSE	TRUE	-0.141937	2.01652	799.2/799.21/799.22/799.23/799.24/799.25/799.29	R45.0/R45.3/R45.4/R45.8	2.01652	[-0.24938987717812133,-0.03448385135460347]
1004	Other signs and symptoms involving emotional state	AHI≥5 vs <5	m2_demo	lifetime	Primary L1 logistic	other	OR	0.906916	0.0569316	0.81116	1.01397	0.0861258	FALSE	FALSE	-0.0977058	1.06487	799.2/799.21/799.22/799.23/799.24/799.25/799.29	R45.0/R45.3/R45.4/R45.8	1.06487	[-0.20928967697027356,0.013877989777510855]
1004	Other signs and symptoms involving emotional state	AHI≥5 vs <5	m3_smk_ses_win	lifetime	Primary L1 logistic	other	OR	0.894666	0.0569561	0.800165	1.00033	0.0506753	FALSE	FALSE	-0.111305	1.2952	799.2/799.21/799.22/799.23/799.24/799.25/799.29	R45.0/R45.3/R45.4/R45.8	1.2952	[-0.2229368081939817,0.0003271799973077333]
1004	Other signs and symptoms involving emotional state	AHI≥5 vs <5	m4_bmi	lifetime	Primary L1 logistic	other	OR	0.986681	0.0600728	0.877087	1.10997	0.823373	FALSE	FALSE	-0.0134088	0.0844032	799.2/799.21/799.22/799.23/799.24/799.25/799.29	R45.0/R45.3/R45.4/R45.8	0.0844032	[-0.13114938237811521,0.10433184839840383]
1004	Other signs and symptoms involving emotional state	mild_vs_none	m1_crude	lifetime	Primary L1 logistic	other	OR	1.01711	0.062978	0.899003	1.15073	0.787632	FALSE	FALSE	0.0169654	0.103677	799.2/799.21/799.22/799.23/799.24/799.25/799.29	R45.0/R45.3/R45.4/R45.8	0.103677	[-0.1064692261773592,0.14040010456410948]
1004	Other signs and symptoms involving emotional state	mild_vs_none	m2_demo	lifetime	Primary L1 logistic	other	OR	1.04349	0.0645414	0.919498	1.1842	0.509512	FALSE	FALSE	0.0425714	0.292846	799.2/799.21/799.22/799.23/799.24/799.25/799.29	R45.0/R45.3/R45.4/R45.8	0.292846	[-0.0839274112441453,0.1690701153658324]
1004	Other signs and symptoms involving emotional state	mild_vs_none	m3_smk_ses_win	lifetime	Primary L1 logistic	other	OR	1.0337	0.0645714	0.910821	1.17317	0.607695	FALSE	FALSE	0.0331488	0.216314	799.2/799.21/799.22/799.23/799.24/799.25/799.29	R45.0/R45.3/R45.4/R45.8	0.216314	[-0.09340887025352806,0.15970640193996866]
1004	Other signs and symptoms involving emotional state	mild_vs_none	m4_bmi	lifetime	Primary L1 logistic	other	OR	1.10076	0.0665434	0.966165	1.25411	0.149105	FALSE	FALSE	0.0960022	0.826508	799.2/799.21/799.22/799.23/799.24/799.25/799.29	R45.0/R45.3/R45.4/R45.8	0.826508	[-0.034420463187012584,0.22642486676280232]
1004	Other signs and symptoms involving emotional state	moderate_vs_none	m1_crude	lifetime	Primary L1 logistic	other	OR	0.827827	0.0742363	0.715731	0.95748	0.0109197	FALSE	TRUE	-0.188951	1.96179	799.2/799.21/799.22/799.23/799.24/799.25/799.29	R45.0/R45.3/R45.4/R45.8	1.96179	[-0.3344512858484673,-0.043450164318641044]
1004	Other signs and symptoms involving emotional state	moderate_vs_none	m2_demo	lifetime	Primary L1 logistic	other	OR	0.882303	0.0781389	0.757017	1.02832	0.109038	FALSE	FALSE	-0.12522	0.96242	799.2/799.21/799.22/799.23/799.24/799.25/799.29	R45.0/R45.3/R45.4/R45.8	0.96242	[-0.27836950065384924,0.027929507882153537]
1004	Other signs and symptoms involving emotional state	moderate_vs_none	m3_smk_ses_win	lifetime	Primary L1 logistic	other	OR	0.865756	0.0781209	0.742847	1.009	0.0650028	FALSE	FALSE	-0.144152	1.18707	799.2/799.21/799.22/799.23/799.24/799.25/799.29	R45.0/R45.3/R45.4/R45.8	1.18707	[-0.2972656983333031,0.008962423805578462]
1004	Other signs and symptoms involving emotional state	moderate_vs_none	m4_bmi	lifetime	Primary L1 logistic	other	OR	0.912196	0.0827126	0.775681	1.07274	0.266533	FALSE	FALSE	-0.0919005	0.574249	799.2/799.21/799.22/799.23/799.24/799.25/799.29	R45.0/R45.3/R45.4/R45.8	0.574249	[-0.25401411530758405,0.07021320744436771]
1004	Other signs and symptoms involving emotional state	severe_vs_none	m1_crude	lifetime	Primary L1 logistic	other	OR	0.702405	0.0757811	0.605456	0.814878	3.14085e-06	TRUE	TRUE	-0.353245	5.50295	799.2/799.21/799.22/799.23/799.24/799.25/799.29	R45.0/R45.3/R45.4/R45.8	5.50295	[-0.5017730995829667,-0.20471676981316456]
1004	Other signs and symptoms involving emotional state	severe_vs_none	m2_demo	lifetime	Primary L1 logistic	other	OR	0.743248	0.0813137	0.633752	0.871662	0.000263121	FALSE	TRUE	-0.296725	3.57985	799.2/799.21/799.22/799.23/799.24/799.25/799.29	R45.0/R45.3/R45.4/R45.8	3.57985	[-0.4560967925395758,-0.13735303930420403]
1004	Other signs and symptoms involving emotional state	severe_vs_none	m3_smk_ses_win	lifetime	Primary L1 logistic	other	OR	0.73072	0.0813839	0.622984	0.857088	0.000115792	FALSE	TRUE	-0.313724	3.93632	799.2/799.21/799.22/799.23/799.24/799.25/799.29	R45.0/R45.3/R45.4/R45.8	3.93632	[-0.4732339113279105,-0.15421471332451486]
1004	Other signs and symptoms involving emotional state	severe_vs_none	m4_bmi	lifetime	Primary L1 logistic	other	OR	0.807374	0.0908786	0.675645	0.964785	0.0185506	FALSE	FALSE	-0.213968	1.73164	799.2/799.21/799.22/799.23/799.24/799.25/799.29	R45.0/R45.3/R45.4/R45.8	1.73164	[-0.3920871225176594,-0.03584950022167124]
1005	Other symptoms	severe_vs_none	m4_IPW	lifetime	IPW sensitivity	other	OR	0.856184		0.794466	0.922697	4.74897e-05	FALSE	TRUE		4.3234					5220	2026	3194	0.767356	0.81274	0.795531	0.795492	0.805986	TRUE
1005	Other symptoms	AHI≥15 vs <15	m1_crude	lifetime	Primary L1 logistic	other	OR	0.839512	0.0198472	0.807482	0.872813	1.20716e-18	TRUE	TRUE	-0.174934	17.9182	780/780.9/780.91/780.92/780.94/780.95/780.96/780.99/789.7	R52.1/R52.9/R68/R68.8	17.9182	[-0.213834156566119,-0.1360344265346021]
1005	Other symptoms	AHI≥15 vs <15	m2_demo	lifetime	Primary L1 logistic	other	OR	0.824864	0.0205302	0.792332	0.858732	6.7098e-21	TRUE	TRUE	-0.192537	20.1733	780/780.9/780.91/780.92/780.94/780.95/780.96/780.99/789.7	R52.1/R52.9/R68/R68.8	20.1733	[-0.23277503346436212,-0.1522981569607766]
1005	Other symptoms	AHI≥15 vs <15	m3_smk_ses_win	lifetime	Primary L1 logistic	other	OR	0.812071	0.0208173	0.779604	0.845889	1.52775e-23	TRUE	TRUE	-0.208168	22.8159	780/780.9/780.91/780.92/780.94/780.95/780.96/780.99/789.7	R52.1/R52.9/R68/R68.8	22.8159	[-0.24896885578937875,-0.16736660577245735]
1005	Other symptoms	AHI≥15 vs <15	m4_bmi	lifetime	Primary L1 logistic	other	OR	0.851495	0.021678	0.816074	0.888453	1.20805e-13	TRUE	TRUE	-0.160762	12.9179	780/780.9/780.91/780.92/780.94/780.95/780.96/780.99/789.7	R52.1/R52.9/R68/R68.8	12.9179	[-0.20324996850266036,-0.11827373945528478]
1005	Other symptoms	AHI≥5 vs <5	m1_crude	lifetime	Primary L1 logistic	other	OR	0.94688	0.0214655	0.907869	0.987566	0.010996	FALSE	TRUE	-0.0545831	1.95877	780/780.9/780.91/780.92/780.94/780.95/780.96/780.99/789.7	R52.1/R52.9/R68/R68.8	1.95877	[-0.09665473588180666,-0.01251144979512249]
1005	Other symptoms	AHI≥5 vs <5	m2_demo	lifetime	Primary L1 logistic	other	OR	0.845531	0.0222845	0.809396	0.883279	5.09418e-14	TRUE	TRUE	-0.16779	13.2929	780/780.9/780.91/780.92/780.94/780.95/780.96/780.99/789.7	R52.1/R52.9/R68/R68.8	13.2929	[-0.2114671215300641,-0.12411367126293985]
1005	Other symptoms	AHI≥5 vs <5	m3_smk_ses_win	lifetime	Primary L1 logistic	other	OR	0.829479	0.0226222	0.793504	0.867084	1.40439e-16	TRUE	TRUE	-0.186958	15.8525	780/780.9/780.91/780.92/780.94/780.95/780.96/780.99/789.7	R52.1/R52.9/R68/R68.8	15.8525	[-0.23129664425103222,-0.14261932620939374]
1005	Other symptoms	AHI≥5 vs <5	m4_bmi	lifetime	Primary L1 logistic	other	OR	0.876595	0.023557	0.837042	0.918017	2.2562e-08	TRUE	TRUE	-0.13171	7.64662	780/780.9/780.91/780.92/780.94/780.95/780.96/780.99/789.7	R52.1/R52.9/R68/R68.8	7.64662	[-0.17788049813814094,-0.08553885474448193]
1005	Other symptoms	mild_vs_none	m1_crude	lifetime	Primary L1 logistic	other	OR	1.0613	0.0247766	1.011	1.11411	0.0163334	FALSE	TRUE	0.059498	1.78692	780/780.9/780.91/780.92/780.94/780.95/780.96/780.99/789.7	R52.1/R52.9/R68/R68.8	1.78692	[0.01093678264531027,0.1080591890135909]
1005	Other symptoms	mild_vs_none	m2_demo	lifetime	Primary L1 logistic	other	OR	0.927374	0.0254755	0.882206	0.974854	0.00308001	FALSE	TRUE	-0.0753984	2.51145	780/780.9/780.91/780.92/780.94/780.95/780.96/780.99/789.7	R52.1/R52.9/R68/R68.8	2.51145	[-0.12532948565302268,-0.025467233300304176]
1005	Other symptoms	mild_vs_none	m3_smk_ses_win	lifetime	Primary L1 logistic	other	OR	0.9164	0.025871	0.871091	0.964065	0.000739397	FALSE	TRUE	-0.0873028	3.13112	780/780.9/780.91/780.92/780.94/780.95/780.96/780.99/789.7	R52.1/R52.9/R68/R68.8	3.13112	[-0.13800904676446615,-0.03659648378192637]
1005	Other symptoms	mild_vs_none	m4_bmi	lifetime	Primary L1 logistic	other	OR	0.945504	0.0264615	0.897717	0.995835	0.0342024	FALSE	FALSE	-0.0560368	1.46594	780/780.9/780.91/780.92/780.94/780.95/780.96/780.99/789.7	R52.1/R52.9/R68/R68.8	1.46594	[-0.1079003175918643,-0.004173315600211502]
1005	Other symptoms	moderate_vs_none	m1_crude	lifetime	Primary L1 logistic	other	OR	0.976982	0.0280273	0.924762	1.03215	0.406054	FALSE	FALSE	-0.0232867	0.391416	780/780.9/780.91/780.92/780.94/780.95/780.96/780.99/789.7	R52.1/R52.9/R68/R68.8	0.391416	[-0.07821908991533941,0.03164574070494993]
1005	Other symptoms	moderate_vs_none	m2_demo	lifetime	Primary L1 logistic	other	OR	0.824998	0.0293197	0.778926	0.873796	5.33613e-11	TRUE	TRUE	-0.192374	10.2728	780/780.9/780.91/780.92/780.94/780.95/780.96/780.99/789.7	R52.1/R52.9/R68/R68.8	10.2728	[-0.24983941902222642,-0.13490821133593547]
1005	Other symptoms	moderate_vs_none	m3_smk_ses_win	lifetime	Primary L1 logistic	other	OR	0.805307	0.0297749	0.759656	0.853702	3.5349e-13	TRUE	TRUE	-0.216531	12.4516	780/780.9/780.91/780.92/780.94/780.95/780.96/780.99/789.7	R52.1/R52.9/R68/R68.8	12.4516	[-0.2748889728685704,-0.158173485718585]
1005	Other symptoms	moderate_vs_none	m4_bmi	lifetime	Primary L1 logistic	other	OR	0.840196	0.0312861	0.790224	0.893329	2.61548e-08	TRUE	TRUE	-0.17412	7.58245	780/780.9/780.91/780.92/780.94/780.95/780.96/780.99/789.7	R52.1/R52.9/R68/R68.8	7.58245	[-0.23543909285438722,-0.11279998170217923]
1005	Other symptoms	severe_vs_none	m1_crude	lifetime	Primary L1 logistic	other	OR	0.767327	0.0290712	0.724828	0.812318	8.22929e-20	TRUE	TRUE	-0.264842	19.0846	780/780.9/780.91/780.92/780.94/780.95/780.96/780.99/789.7	R52.1/R52.9/R68/R68.8	19.0846	[-0.3218210259179284,-0.20786384688556017]
1005	Other symptoms	severe_vs_none	m2_demo	lifetime	Primary L1 logistic	other	OR	0.748553	0.0310215	0.704396	0.795478	1.00153e-20	TRUE	TRUE	-0.289613	19.9993	780/780.9/780.91/780.92/780.94/780.95/780.96/780.99/789.7	R52.1/R52.9/R68/R68.8	19.9993	[-0.3504139618769403,-0.22881196599491083]
1005	Other symptoms	severe_vs_none	m3_smk_ses_win	lifetime	Primary L1 logistic	other	OR	0.735184	0.0314521	0.691232	0.78193	1.35763e-22	TRUE	TRUE	-0.307635	21.8672	780/780.9/780.91/780.92/780.94/780.95/780.96/780.99/789.7	R52.1/R52.9/R68/R68.8	21.8672	[-0.3692797229771573,-0.2459899445538711]
1005	Other symptoms	severe_vs_none	m4_bmi	lifetime	Primary L1 logistic	other	OR	0.795531	0.0346589	0.743285	0.851449	4.11389e-11	TRUE	TRUE	-0.228746	10.3857	780/780.9/780.91/780.92/780.94/780.95/780.96/780.99/789.7	R52.1/R52.9/R68/R68.8	10.3857	[-0.296675660121099,-0.1608154454994257]
1006	Crushing injury	severe_vs_none	m4_IPW	lifetime	IPW sensitivity	other	OR	0.979479		0.773027	1.24107	0.863684	FALSE	FALSE		0.0636451					464	213	251	1.0395	1.04447	1.02611			FALSE
1006	Crushing injury	AHI≥15 vs <15	m1_crude	lifetime	Primary L1 logistic	other	OR	1.06878	0.0676352	0.936086	1.22028	0.325397	FALSE	FALSE	0.0665143	0.487586	906.4/925/925.0/925.1/925.2/926/926.0/926.1/926.11/926.12/926.19/926.8/926.9/927/927.0/927.00/927.01/927.02/927.03/927.09/927.1/927.10/927.11/927.2/927.20/927.21/927.3/927.8/927.9/928/928.0/928.00/928.01/928.1/928.10/928.11/928.2/928.20/928.21/928.3/928.8/928.9/929/929.0/929.9	S07/S07.0/S07.1/S07.8/S07.9/S17/S17.0/S17.8/S17.9/S28.0/S38.0/S47/S57/S57.0/S57.8/S57.9/S67/S67.0/S67.8/S77/S77.0/S77.1/S77.2/S87/S87.0/S97/S97.0/S97.1/S97.8/T04/T04.2/T04.3/T04.7/T92.6	0.487586	[-0.06604827464790247,0.19907691773198694]
1006	Crushing injury	AHI≥15 vs <15	m2_demo	lifetime	Primary L1 logistic	other	OR	1.04676	0.0697278	0.913052	1.20005	0.512188	FALSE	FALSE	0.045702	0.290571	906.4/925/925.0/925.1/925.2/926/926.0/926.1/926.11/926.12/926.19/926.8/926.9/927/927.0/927.00/927.01/927.02/927.03/927.09/927.1/927.10/927.11/927.2/927.20/927.21/927.3/927.8/927.9/928/928.0/928.00/928.01/928.1/928.10/928.11/928.2/928.20/928.21/928.3/928.8/928.9/929/929.0/929.9	S07/S07.0/S07.1/S07.8/S07.9/S17/S17.0/S17.8/S17.9/S28.0/S38.0/S47/S57/S57.0/S57.8/S57.9/S67/S67.0/S67.8/S77/S77.0/S77.1/S77.2/S87/S87.0/S97/S97.0/S97.1/S97.8/T04/T04.2/T04.3/T04.7/T92.6	0.290571	[-0.09096191291970002,0.18236597199649895]
1006	Crushing injury	AHI≥15 vs <15	m3_smk_ses_win	lifetime	Primary L1 logistic	other	OR	1.0269	0.069685	0.895798	1.17718	0.703312	FALSE	FALSE	0.0265398	0.152852	906.4/925/925.0/925.1/925.2/926/926.0/926.1/926.11/926.12/926.19/926.8/926.9/927/927.0/927.00/927.01/927.02/927.03/927.09/927.1/927.10/927.11/927.2/927.20/927.21/927.3/927.8/927.9/928/928.0/928.00/928.01/928.1/928.10/928.11/928.2/928.20/928.21/928.3/928.8/928.9/929/929.0/929.9	S07/S07.0/S07.1/S07.8/S07.9/S17/S17.0/S17.8/S17.9/S28.0/S38.0/S47/S57/S57.0/S57.8/S57.9/S67/S67.0/S67.8/S77/S77.0/S77.1/S77.2/S87/S87.0/S97/S97.0/S97.1/S97.8/T04/T04.2/T04.3/T04.7/T92.6	0.152852	[-0.11004030349010961,0.16311995315202832]
1006	Crushing injury	AHI≥15 vs <15	m4_bmi	lifetime	Primary L1 logistic	other	OR	1.05347	0.0733596	0.912386	1.21637	0.477666	FALSE	FALSE	0.0520898	0.320875	906.4/925/925.0/925.1/925.2/926/926.0/926.1/926.11/926.12/926.19/926.8/926.9/927/927.0/927.00/927.01/927.02/927.03/927.09/927.1/927.10/927.11/927.2/927.20/927.21/927.3/927.8/927.9/928/928.0/928.00/928.01/928.1/928.10/928.11/928.2/928.20/928.21/928.3/928.8/928.9/929/929.0/929.9	S07/S07.0/S07.1/S07.8/S07.9/S17/S17.0/S17.8/S17.9/S28.0/S38.0/S47/S57/S57.0/S57.8/S57.9/S67/S67.0/S67.8/S77/S77.0/S77.1/S77.2/S87/S87.0/S97/S97.0/S97.1/S97.8/T04/T04.2/T04.3/T04.7/T92.6	0.320875	[-0.09169239811420593,0.19587203222714344]
1006	Crushing injury	AHI≥5 vs <5	m1_crude	lifetime	Primary L1 logistic	other	OR	0.954944	0.0746296	0.824998	1.10536	0.536739	FALSE	FALSE	-0.0461026	0.270237	906.4/925/925.0/925.1/925.2/926/926.0/926.1/926.11/926.12/926.19/926.8/926.9/927/927.0/927.00/927.01/927.02/927.03/927.09/927.1/927.10/927.11/927.2/927.20/927.21/927.3/927.8/927.9/928/928.0/928.00/928.01/928.1/928.10/928.11/928.2/928.20/928.21/928.3/928.8/928.9/929/929.0/929.9	S07/S07.0/S07.1/S07.8/S07.9/S17/S17.0/S17.8/S17.9/S28.0/S38.0/S47/S57/S57.0/S57.8/S57.9/S67/S67.0/S67.8/S77/S77.0/S77.1/S77.2/S87/S87.0/S97/S97.0/S97.1/S97.8/T04/T04.2/T04.3/T04.7/T92.6	0.270237	[-0.19237396450774774,0.10016882343889044]
1006	Crushing injury	AHI≥5 vs <5	m2_demo	lifetime	Primary L1 logistic	other	OR	0.923324	0.0772916	0.79353	1.07435	0.302014	FALSE	FALSE	-0.0797746	0.519973	906.4/925/925.0/925.1/925.2/926/926.0/926.1/926.11/926.12/926.19/926.8/926.9/927/927.0/927.00/927.01/927.02/927.03/927.09/927.1/927.10/927.11/927.2/927.20/927.21/927.3/927.8/927.9/928/928.0/928.00/928.01/928.1/928.10/928.11/928.2/928.20/928.21/928.3/928.8/928.9/929/929.0/929.9	S07/S07.0/S07.1/S07.8/S07.9/S17/S17.0/S17.8/S17.9/S28.0/S38.0/S47/S57/S57.0/S57.8/S57.9/S67/S67.0/S67.8/S77/S77.0/S77.1/S77.2/S87/S87.0/S97/S97.0/S97.1/S97.8/T04/T04.2/T04.3/T04.7/T92.6	0.519973	[-0.23126337779456407,0.07171419011602842]
1006	Crushing injury	AHI≥5 vs <5	m3_smk_ses_win	lifetime	Primary L1 logistic	other	OR	0.902923	0.0772198	0.776106	1.05046	0.186025	FALSE	FALSE	-0.102118	0.730428	906.4/925/925.0/925.1/925.2/926/926.0/926.1/926.11/926.12/926.19/926.8/926.9/927/927.0/927.00/927.01/927.02/927.03/927.09/927.1/927.10/927.11/927.2/927.20/927.21/927.3/927.8/927.9/928/928.0/928.00/928.01/928.1/928.10/928.11/928.2/928.20/928.21/928.3/928.8/928.9/929/929.0/929.9	S07/S07.0/S07.1/S07.8/S07.9/S17/S17.0/S17.8/S17.9/S28.0/S38.0/S47/S57/S57.0/S57.8/S57.9/S67/S67.0/S67.8/S77/S77.0/S77.1/S77.2/S87/S87.0/S97/S97.0/S97.1/S97.8/T04/T04.2/T04.3/T04.7/T92.6	0.730428	[-0.25346572407086587,0.04923035169788614]
1006	Crushing injury	AHI≥5 vs <5	m4_bmi	lifetime	Primary L1 logistic	other	OR	0.915473	0.0809343	0.781186	1.07285	0.275193	FALSE	FALSE	-0.088314	0.560363	906.4/925/925.0/925.1/925.2/926/926.0/926.1/926.11/926.12/926.19/926.8/926.9/927/927.0/927.00/927.01/927.02/927.03/927.09/927.1/927.10/927.11/927.2/927.20/927.21/927.3/927.8/927.9/928/928.0/928.00/928.01/928.1/928.10/928.11/928.2/928.20/928.21/928.3/928.8/928.9/929/929.0/929.9	S07/S07.0/S07.1/S07.8/S07.9/S17/S17.0/S17.8/S17.9/S28.0/S38.0/S47/S57/S57.0/S57.8/S57.9/S67/S67.0/S67.8/S77/S77.0/S77.1/S77.2/S87/S87.0/S97/S97.0/S97.1/S97.8/T04/T04.2/T04.3/T04.7/T92.6	0.560363	[-0.24694229062426065,0.070314251940509]
1006	Crushing injury	mild_vs_none	m1_crude	lifetime	Primary L1 logistic	other	OR	0.88534	0.0898796	0.742343	1.05588	0.175429	FALSE	FALSE	-0.121784	0.755899	906.4/925/925.0/925.1/925.2/926/926.0/926.1/926.11/926.12/926.19/926.8/926.9/927/927.0/927.00/927.01/927.02/927.03/927.09/927.1/927.10/927.11/927.2/927.20/927.21/927.3/927.8/927.9/928/928.0/928.00/928.01/928.1/928.10/928.11/928.2/928.20/928.21/928.3/928.8/928.9/929/929.0/929.9	S07/S07.0/S07.1/S07.8/S07.9/S17/S17.0/S17.8/S17.9/S28.0/S38.0/S47/S57/S57.0/S57.8/S57.9/S67/S67.0/S67.8/S77/S77.0/S77.1/S77.2/S87/S87.0/S97/S97.0/S97.1/S97.8/T04/T04.2/T04.3/T04.7/T92.6	0.755899	[-0.2979443301920362,0.05437711222410278]
1006	Crushing injury	mild_vs_none	m2_demo	lifetime	Primary L1 logistic	other	OR	0.853987	0.0918428	0.713304	1.02242	0.0856919	FALSE	FALSE	-0.157839	1.06706	906.4/925/925.0/925.1/925.2/926/926.0/926.1/926.11/926.12/926.19/926.8/926.9/927/927.0/927.00/927.01/927.02/927.03/927.09/927.1/927.10/927.11/927.2/927.20/927.21/927.3/927.8/927.9/928/928.0/928.00/928.01/928.1/928.10/928.11/928.2/928.20/928.21/928.3/928.8/928.9/929/929.0/929.9	S07/S07.0/S07.1/S07.8/S07.9/S17/S17.0/S17.8/S17.9/S28.0/S38.0/S47/S57/S57.0/S57.8/S57.9/S67/S67.0/S67.8/S77/S77.0/S77.1/S77.2/S87/S87.0/S97/S97.0/S97.1/S97.8/T04/T04.2/T04.3/T04.7/T92.6	1.06706	[-0.3378473833177914,0.02216988955226537]
1006	Crushing injury	mild_vs_none	m3_smk_ses_win	lifetime	Primary L1 logistic	other	OR	0.844091	0.09187	0.705001	1.01062	0.0650467	FALSE	FALSE	-0.169494	1.18678	906.4/925/925.0/925.1/925.2/926/926.0/926.1/926.11/926.12/926.19/926.8/926.9/927/927.0/927.00/927.01/927.02/927.03/927.09/927.1/927.10/927.11/927.2/927.20/927.21/927.3/927.8/927.9/928/928.0/928.00/928.01/928.1/928.10/928.11/928.2/928.20/928.21/928.3/928.8/928.9/929/929.0/929.9	S07/S07.0/S07.1/S07.8/S07.9/S17/S17.0/S17.8/S17.9/S28.0/S38.0/S47/S57/S57.0/S57.8/S57.9/S67/S67.0/S67.8/S77/S77.0/S77.1/S77.2/S87/S87.0/S97/S97.0/S97.1/S97.8/T04/T04.2/T04.3/T04.7/T92.6	1.18678	[-0.3495562790226764,0.01056750023499306]
1006	Crushing injury	mild_vs_none	m4_bmi	lifetime	Primary L1 logistic	other	OR	0.838807	0.0940174	0.697645	1.00853	0.0615405	FALSE	FALSE	-0.175774	1.21084	906.4/925/925.0/925.1/925.2/926/926.0/926.1/926.11/926.12/926.19/926.8/926.9/927/927.0/927.00/927.01/927.02/927.03/927.09/927.1/927.10/927.11/927.2/927.20/927.21/927.3/927.8/927.9/928/928.0/928.00/928.01/928.1/928.10/928.11/928.2/928.20/928.21/928.3/928.8/928.9/929/929.0/929.9	S07/S07.0/S07.1/S07.8/S07.9/S17/S17.0/S17.8/S17.9/S28.0/S38.0/S47/S57/S57.0/S57.8/S57.9/S67/S67.0/S67.8/S77/S77.0/S77.1/S77.2/S87/S87.0/S97/S97.0/S97.1/S97.8/T04/T04.2/T04.3/T04.7/T92.6	1.21084	[-0.3600450177166834,0.008496543649810367]
1006	Crushing injury	moderate_vs_none	m1_crude	lifetime	Primary L1 logistic	other	OR	0.967366	0.0978545	0.798541	1.17188	0.734568	FALSE	FALSE	-0.0331781	0.133968	906.4/925/925.0/925.1/925.2/926/926.0/926.1/926.11/926.12/926.19/926.8/926.9/927/927.0/927.00/927.01/927.02/927.03/927.09/927.1/927.10/927.11/927.2/927.20/927.21/927.3/927.8/927.9/928/928.0/928.00/928.01/928.1/928.10/928.11/928.2/928.20/928.21/928.3/928.8/928.9/929/929.0/929.9	S07/S07.0/S07.1/S07.8/S07.9/S17/S17.0/S17.8/S17.9/S28.0/S38.0/S47/S57/S57.0/S57.8/S57.9/S67/S67.0/S67.8/S77/S77.0/S77.1/S77.2/S87/S87.0/S97/S97.0/S97.1/S97.8/T04/T04.2/T04.3/T04.7/T92.6	0.133968	[-0.22496939980709701,0.15861312680628675]
1006	Crushing injury	moderate_vs_none	m2_demo	lifetime	Primary L1 logistic	other	OR	0.912873	0.102579	0.746613	1.11616	0.374184	FALSE	FALSE	-0.0911581	0.426915	906.4/925/925.0/925.1/925.2/926/926.0/926.1/926.11/926.12/926.19/926.8/926.9/927/927.0/927.00/927.01/927.02/927.03/927.09/927.1/927.10/927.11/927.2/927.20/927.21/927.3/927.8/927.9/928/928.0/928.00/928.01/928.1/928.10/928.11/928.2/928.20/928.21/928.3/928.8/928.9/929/929.0/929.9	S07/S07.0/S07.1/S07.8/S07.9/S17/S17.0/S17.8/S17.9/S28.0/S38.0/S47/S57/S57.0/S57.8/S57.9/S67/S67.0/S67.8/S77/S77.0/S77.1/S77.2/S87/S87.0/S97/S97.0/S97.1/S97.8/T04/T04.2/T04.3/T04.7/T92.6	0.426915	[-0.2922089158030139,0.10989280673968921]
1006	Crushing injury	moderate_vs_none	m3_smk_ses_win	lifetime	Primary L1 logistic	other	OR	0.895343	0.102425	0.732495	1.09439	0.280451	FALSE	FALSE	-0.110548	0.552143	906.4/925/925.0/925.1/925.2/926/926.0/926.1/926.11/926.12/926.19/926.8/926.9/927/927.0/927.00/927.01/927.02/927.03/927.09/927.1/927.10/927.11/927.2/927.20/927.21/927.3/927.8/927.9/928/928.0/928.00/928.01/928.1/928.10/928.11/928.2/928.20/928.21/928.3/928.8/928.9/929/929.0/929.9	S07/S07.0/S07.1/S07.8/S07.9/S17/S17.0/S17.8/S17.9/S28.0/S38.0/S47/S57/S57.0/S57.8/S57.9/S67/S67.0/S67.8/S77/S77.0/S77.1/S77.2/S87/S87.0/S97/S97.0/S97.1/S97.8/T04/T04.2/T04.3/T04.7/T92.6	0.552143	[-0.31129842608469044,0.09020161130052691]
1006	Crushing injury	moderate_vs_none	m4_bmi	lifetime	Primary L1 logistic	other	OR	0.87701	0.107888	0.709856	1.08353	0.223827	FALSE	FALSE	-0.131237	0.650088	906.4/925/925.0/925.1/925.2/926/926.0/926.1/926.11/926.12/926.19/926.8/926.9/927/927.0/927.00/927.01/927.02/927.03/927.09/927.1/927.10/927.11/927.2/927.20/927.21/927.3/927.8/927.9/928/928.0/928.00/928.01/928.1/928.10/928.11/928.2/928.20/928.21/928.3/928.8/928.9/929/929.0/929.9	S07/S07.0/S07.1/S07.8/S07.9/S17/S17.0/S17.8/S17.9/S28.0/S38.0/S47/S57/S57.0/S57.8/S57.9/S67/S67.0/S67.8/S77/S77.0/S77.1/S77.2/S87/S87.0/S97/S97.0/S97.1/S97.8/T04/T04.2/T04.3/T04.7/T92.6	0.650088	[-0.34269383859120106,0.08022015146171149]
1006	Crushing injury	severe_vs_none	m1_crude	lifetime	Primary L1 logistic	other	OR	1.039	0.0933461	0.865289	1.2476	0.681878	FALSE	FALSE	0.0382628	0.166294	906.4/925/925.0/925.1/925.2/926/926.0/926.1/926.11/926.12/926.19/926.8/926.9/927/927.0/927.00/927.01/927.02/927.03/927.09/927.1/927.10/927.11/927.2/927.20/927.21/927.3/927.8/927.9/928/928.0/928.00/928.01/928.1/928.10/928.11/928.2/928.20/928.21/928.3/928.8/928.9/929/929.0/929.9	S07/S07.0/S07.1/S07.8/S07.9/S17/S17.0/S17.8/S17.9/S28.0/S38.0/S47/S57/S57.0/S57.8/S57.9/S67/S67.0/S67.8/S77/S77.0/S77.1/S77.2/S87/S87.0/S97/S97.0/S97.1/S97.8/T04/T04.2/T04.3/T04.7/T92.6	0.166294	[-0.1446922450087604,0.2212178259297938]
1006	Crushing injury	severe_vs_none	m2_demo	lifetime	Primary L1 logistic	other	OR	0.993694	0.10026	0.816415	1.20947	0.949688	FALSE	FALSE	-0.00632629	0.0224191	906.4/925/925.0/925.1/925.2/926/926.0/926.1/926.11/926.12/926.19/926.8/926.9/927/927.0/927.00/927.01/927.02/927.03/927.09/927.1/927.10/927.11/927.2/927.20/927.21/927.3/927.8/927.9/928/928.0/928.00/928.01/928.1/928.10/928.11/928.2/928.20/928.21/928.3/928.8/928.9/929/929.0/929.9	S07/S07.0/S07.1/S07.8/S07.9/S17/S17.0/S17.8/S17.9/S28.0/S38.0/S47/S57/S57.0/S57.8/S57.9/S67/S67.0/S67.8/S77/S77.0/S77.1/S77.2/S87/S87.0/S97/S97.0/S97.1/S97.8/T04/T04.2/T04.3/T04.7/T92.6	0.0224191	[-0.20283270534199926,0.19018012557257158]
1006	Crushing injury	severe_vs_none	m3_smk_ses_win	lifetime	Primary L1 logistic	other	OR	0.966576	0.0999876	0.79456	1.17583	0.733862	FALSE	FALSE	-0.033995	0.134385	906.4/925/925.0/925.1/925.2/926/926.0/926.1/926.11/926.12/926.19/926.8/926.9/927/927.0/927.00/927.01/927.02/927.03/927.09/927.1/927.10/927.11/927.2/927.20/927.21/927.3/927.8/927.9/928/928.0/928.00/928.01/928.1/928.10/928.11/928.2/928.20/928.21/928.3/928.8/928.9/929/929.0/929.9	S07/S07.0/S07.1/S07.8/S07.9/S17/S17.0/S17.8/S17.9/S28.0/S38.0/S47/S57/S57.0/S57.8/S57.9/S67/S67.0/S67.8/S77/S77.0/S77.1/S77.2/S87/S87.0/S97/S97.0/S97.1/S97.8/T04/T04.2/T04.3/T04.7/T92.6	0.134385	[-0.22996704160956177,0.16197701099869705]
1006	Crushing injury	severe_vs_none	m4_bmi	lifetime	Primary L1 logistic	other	OR	1.02611	0.111737	0.824293	1.27733	0.817587	FALSE	FALSE	0.0257722	0.0874662	906.4/925/925.0/925.1/925.2/926/926.0/926.1/926.11/926.12/926.19/926.8/926.9/927/927.0/927.00/927.01/927.02/927.03/927.09/927.1/927.10/927.11/927.2/927.20/927.21/927.3/927.8/927.9/928/928.0/928.00/928.01/928.1/928.10/928.11/928.2/928.20/928.21/928.3/928.8/928.9/929/929.0/929.9	S07/S07.0/S07.1/S07.8/S07.9/S17/S17.0/S17.8/S17.9/S28.0/S38.0/S47/S57/S57.0/S57.8/S57.9/S67/S67.0/S67.8/S77/S77.0/S77.1/S77.2/S87/S87.0/S97/S97.0/S97.1/S97.8/T04/T04.2/T04.3/T04.7/T92.6	0.0874662	[-0.19322895612790786,0.24477341265909058]
1007	Injury to blood vessels	severe_vs_none	m4_IPW	lifetime	IPW sensitivity	other	OR	0.911218		0.57413	1.44622	0.693223	FALSE	FALSE		0.159127					114	54	60	1.10239	0.815262	0.821581	0.817915	0.818479	FALSE
1007	Injury to blood vessels	AHI≥15 vs <15	m1_crude	lifetime	Primary L1 logistic	other	OR	1.07273	0.126619	0.836976	1.37489	0.579246	FALSE	FALSE	0.0702085	0.237137	900/900.0/900.00/900.01/900.02/900.03/900.1/900.8/900.81/900.82/900.89/900.9/901/901.0/901.1/901.2/901.3/901.4/901.40/901.41/901.42/901.8/901.81/901.82/901.83/901.89/901.9/902/902.0/902.1/902.10/902.11/902.19/902.2/902.20/902.21/902.22/902.23/902.24/902.25/902.26/902.27/902.29/902.3/902.31/902.32/902.33/902.34/902.39/902.4/902.40/902.41/902.42/902.49/902.5/902.50/902.51/902.52/902.53/902.54/902.55/902.56/902.59/902.8/902.81/902.82/902.87/902.89/902.9/903/903.0/903.00/903.01/903.02/903.1/903.2/903.3/903.4/903.5/903.8/903.9/904/904.0/904.1/904.2/904.3/904.4/904.40/904.41/904.42/904.5/904.50/904.51/904.52/904.53/904.54/904.6/904.7/904.8/904.9/908.3/908.4	S15/S15.0/S15.1/S15.2/S15.3/S15.8/S15.9/S25/S25.0/S25.1/S25.2/S25.3/S25.4/S25.5/S25.7/S25.8/S25.9/S35/S35.0/S35.1/S35.2/S35.4/S35.5/S35.8/S35.9/S45/S45.0/S45.1/S45.2/S45.3/S45.7/S45.8/S45.9/S55/S55.0/S55.1/S55.2/S55.7/S55.8/S55.9/S65/S65.0/S65.1/S65.2/S65.3/S65.4/S65.5/S65.7/S65.8/S65.9/S75/S75.0/S75.1/S75.2/S75.7/S75.8/S75.9/S85/S85.0/S85.1/S85.2/S85.3/S85.4/S85.5/S85.7/S85.8/S85.9/S95/S95.0/S95.1/S95.2/S95.7/S95.8/S95.9/T11.4/T13.4/T14.5	0.237137	[-0.1779603141551911,0.3183772552138988]
1007	Injury to blood vessels	AHI≥15 vs <15	m2_demo	lifetime	Primary L1 logistic	other	OR	0.911227	0.129314	0.70722	1.17408	0.472203	FALSE	FALSE	-0.0929635	0.325871	900/900.0/900.00/900.01/900.02/900.03/900.1/900.8/900.81/900.82/900.89/900.9/901/901.0/901.1/901.2/901.3/901.4/901.40/901.41/901.42/901.8/901.81/901.82/901.83/901.89/901.9/902/902.0/902.1/902.10/902.11/902.19/902.2/902.20/902.21/902.22/902.23/902.24/902.25/902.26/902.27/902.29/902.3/902.31/902.32/902.33/902.34/902.39/902.4/902.40/902.41/902.42/902.49/902.5/902.50/902.51/902.52/902.53/902.54/902.55/902.56/902.59/902.8/902.81/902.82/902.87/902.89/902.9/903/903.0/903.00/903.01/903.02/903.1/903.2/903.3/903.4/903.5/903.8/903.9/904/904.0/904.1/904.2/904.3/904.4/904.40/904.41/904.42/904.5/904.50/904.51/904.52/904.53/904.54/904.6/904.7/904.8/904.9/908.3/908.4	S15/S15.0/S15.1/S15.2/S15.3/S15.8/S15.9/S25/S25.0/S25.1/S25.2/S25.3/S25.4/S25.5/S25.7/S25.8/S25.9/S35/S35.0/S35.1/S35.2/S35.4/S35.5/S35.8/S35.9/S45/S45.0/S45.1/S45.2/S45.3/S45.7/S45.8/S45.9/S55/S55.0/S55.1/S55.2/S55.7/S55.8/S55.9/S65/S65.0/S65.1/S65.2/S65.3/S65.4/S65.5/S65.7/S65.8/S65.9/S75/S75.0/S75.1/S75.2/S75.7/S75.8/S75.9/S85/S85.0/S85.1/S85.2/S85.3/S85.4/S85.5/S85.7/S85.8/S85.9/S95/S95.0/S95.1/S95.2/S95.7/S95.8/S95.9/T11.4/T13.4/T14.5	0.325871	[-0.34641356436939896,0.16048655091770325]
1007	Injury to blood vessels	AHI≥15 vs <15	m3_smk_ses_win	lifetime	Primary L1 logistic	other	OR	0.890518	0.12923	0.69126	1.14721	0.369586	FALSE	FALSE	-0.115952	0.432284	900/900.0/900.00/900.01/900.02/900.03/900.1/900.8/900.81/900.82/900.89/900.9/901/901.0/901.1/901.2/901.3/901.4/901.40/901.41/901.42/901.8/901.81/901.82/901.83/901.89/901.9/902/902.0/902.1/902.10/902.11/902.19/902.2/902.20/902.21/902.22/902.23/902.24/902.25/902.26/902.27/902.29/902.3/902.31/902.32/902.33/902.34/902.39/902.4/902.40/902.41/902.42/902.49/902.5/902.50/902.51/902.52/902.53/902.54/902.55/902.56/902.59/902.8/902.81/902.82/902.87/902.89/902.9/903/903.0/903.00/903.01/903.02/903.1/903.2/903.3/903.4/903.5/903.8/903.9/904/904.0/904.1/904.2/904.3/904.4/904.40/904.41/904.42/904.5/904.50/904.51/904.52/904.53/904.54/904.6/904.7/904.8/904.9/908.3/908.4	S15/S15.0/S15.1/S15.2/S15.3/S15.8/S15.9/S25/S25.0/S25.1/S25.2/S25.3/S25.4/S25.5/S25.7/S25.8/S25.9/S35/S35.0/S35.1/S35.2/S35.4/S35.5/S35.8/S35.9/S45/S45.0/S45.1/S45.2/S45.3/S45.7/S45.8/S45.9/S55/S55.0/S55.1/S55.2/S55.7/S55.8/S55.9/S65/S65.0/S65.1/S65.2/S65.3/S65.4/S65.5/S65.7/S65.8/S65.9/S75/S75.0/S75.1/S75.2/S75.7/S75.8/S75.9/S85/S85.0/S85.1/S85.2/S85.3/S85.4/S85.5/S85.7/S85.8/S85.9/S95/S95.0/S95.1/S95.2/S95.7/S95.8/S95.9/T11.4/T13.4/T14.5	0.432284	[-0.36923891881560406,0.13733519360823548]
1007	Injury to blood vessels	AHI≥15 vs <15	m4_bmi	lifetime	Primary L1 logistic	other	OR	0.924382	0.13542	0.708894	1.20537	0.561482	FALSE	FALSE	-0.0786304	0.250664	900/900.0/900.00/900.01/900.02/900.03/900.1/900.8/900.81/900.82/900.89/900.9/901/901.0/901.1/901.2/901.3/901.4/901.40/901.41/901.42/901.8/901.81/901.82/901.83/901.89/901.9/902/902.0/902.1/902.10/902.11/902.19/902.2/902.20/902.21/902.22/902.23/902.24/902.25/902.26/902.27/902.29/902.3/902.31/902.32/902.33/902.34/902.39/902.4/902.40/902.41/902.42/902.49/902.5/902.50/902.51/902.52/902.53/902.54/902.55/902.56/902.59/902.8/902.81/902.82/902.87/902.89/902.9/903/903.0/903.00/903.01/903.02/903.1/903.2/903.3/903.4/903.5/903.8/903.9/904/904.0/904.1/904.2/904.3/904.4/904.40/904.41/904.42/904.5/904.50/904.51/904.52/904.53/904.54/904.6/904.7/904.8/904.9/908.3/908.4	S15/S15.0/S15.1/S15.2/S15.3/S15.8/S15.9/S25/S25.0/S25.1/S25.2/S25.3/S25.4/S25.5/S25.7/S25.8/S25.9/S35/S35.0/S35.1/S35.2/S35.4/S35.5/S35.8/S35.9/S45/S45.0/S45.1/S45.2/S45.3/S45.7/S45.8/S45.9/S55/S55.0/S55.1/S55.2/S55.7/S55.8/S55.9/S65/S65.0/S65.1/S65.2/S65.3/S65.4/S65.5/S65.7/S65.8/S65.9/S75/S75.0/S75.1/S75.2/S75.7/S75.8/S75.9/S85/S85.0/S85.1/S85.2/S85.3/S85.4/S85.5/S85.7/S85.8/S85.9/S95/S95.0/S95.1/S95.2/S95.7/S95.8/S95.9/T11.4/T13.4/T14.5	0.250664	[-0.34404871111364455,0.18678788797762522]
1007	Injury to blood vessels	AHI≥5 vs <5	m1_crude	lifetime	Primary L1 logistic	other	OR	1.205	0.147755	0.902023	1.60974	0.206919	FALSE	FALSE	0.186479	0.684199	900/900.0/900.00/900.01/900.02/900.03/900.1/900.8/900.81/900.82/900.89/900.9/901/901.0/901.1/901.2/901.3/901.4/901.40/901.41/901.42/901.8/901.81/901.82/901.83/901.89/901.9/902/902.0/902.1/902.10/902.11/902.19/902.2/902.20/902.21/902.22/902.23/902.24/902.25/902.26/902.27/902.29/902.3/902.31/902.32/902.33/902.34/902.39/902.4/902.40/902.41/902.42/902.49/902.5/902.50/902.51/902.52/902.53/902.54/902.55/902.56/902.59/902.8/902.81/902.82/902.87/902.89/902.9/903/903.0/903.00/903.01/903.02/903.1/903.2/903.3/903.4/903.5/903.8/903.9/904/904.0/904.1/904.2/904.3/904.4/904.40/904.41/904.42/904.5/904.50/904.51/904.52/904.53/904.54/904.6/904.7/904.8/904.9/908.3/908.4	S15/S15.0/S15.1/S15.2/S15.3/S15.8/S15.9/S25/S25.0/S25.1/S25.2/S25.3/S25.4/S25.5/S25.7/S25.8/S25.9/S35/S35.0/S35.1/S35.2/S35.4/S35.5/S35.8/S35.9/S45/S45.0/S45.1/S45.2/S45.3/S45.7/S45.8/S45.9/S55/S55.0/S55.1/S55.2/S55.7/S55.8/S55.9/S65/S65.0/S65.1/S65.2/S65.3/S65.4/S65.5/S65.7/S65.8/S65.9/S75/S75.0/S75.1/S75.2/S75.7/S75.8/S75.9/S85/S85.0/S85.1/S85.2/S85.3/S85.4/S85.5/S85.7/S85.8/S85.9/S95/S95.0/S95.1/S95.2/S95.7/S95.8/S95.9/T11.4/T13.4/T14.5	0.684199	[-0.10311565902779515,0.4760735969320228]
1007	Injury to blood vessels	AHI≥5 vs <5	m2_demo	lifetime	Primary L1 logistic	other	OR	0.977282	0.151163	0.726691	1.31429	0.879169	FALSE	FALSE	-0.0229801	0.0559275	900/900.0/900.00/900.01/900.02/900.03/900.1/900.8/900.81/900.82/900.89/900.9/901/901.0/901.1/901.2/901.3/901.4/901.40/901.41/901.42/901.8/901.81/901.82/901.83/901.89/901.9/902/902.0/902.1/902.10/902.11/902.19/902.2/902.20/902.21/902.22/902.23/902.24/902.25/902.26/902.27/902.29/902.3/902.31/902.32/902.33/902.34/902.39/902.4/902.40/902.41/902.42/902.49/902.5/902.50/902.51/902.52/902.53/902.54/902.55/902.56/902.59/902.8/902.81/902.82/902.87/902.89/902.9/903/903.0/903.00/903.01/903.02/903.1/903.2/903.3/903.4/903.5/903.8/903.9/904/904.0/904.1/904.2/904.3/904.4/904.40/904.41/904.42/904.5/904.50/904.51/904.52/904.53/904.54/904.6/904.7/904.8/904.9/908.3/908.4	S15/S15.0/S15.1/S15.2/S15.3/S15.8/S15.9/S25/S25.0/S25.1/S25.2/S25.3/S25.4/S25.5/S25.7/S25.8/S25.9/S35/S35.0/S35.1/S35.2/S35.4/S35.5/S35.8/S35.9/S45/S45.0/S45.1/S45.2/S45.3/S45.7/S45.8/S45.9/S55/S55.0/S55.1/S55.2/S55.7/S55.8/S55.9/S65/S65.0/S65.1/S65.2/S65.3/S65.4/S65.5/S65.7/S65.8/S65.9/S75/S75.0/S75.1/S75.2/S75.7/S75.8/S75.9/S85/S85.0/S85.1/S85.2/S85.3/S85.4/S85.5/S85.7/S85.8/S85.9/S95/S95.0/S95.1/S95.2/S95.7/S95.8/S95.9/T11.4/T13.4/T14.5	0.0559275	[-0.3192540365928988,0.2732937543820853]
1007	Injury to blood vessels	AHI≥5 vs <5	m3_smk_ses_win	lifetime	Primary L1 logistic	other	OR	0.952802	0.150903	0.70885	1.28071	0.748671	FALSE	FALSE	-0.048348	0.125709	900/900.0/900.00/900.01/900.02/900.03/900.1/900.8/900.81/900.82/900.89/900.9/901/901.0/901.1/901.2/901.3/901.4/901.40/901.41/901.42/901.8/901.81/901.82/901.83/901.89/901.9/902/902.0/902.1/902.10/902.11/902.19/902.2/902.20/902.21/902.22/902.23/902.24/902.25/902.26/902.27/902.29/902.3/902.31/902.32/902.33/902.34/902.39/902.4/902.40/902.41/902.42/902.49/902.5/902.50/902.51/902.52/902.53/902.54/902.55/902.56/902.59/902.8/902.81/902.82/902.87/902.89/902.9/903/903.0/903.00/903.01/903.02/903.1/903.2/903.3/903.4/903.5/903.8/903.9/904/904.0/904.1/904.2/904.3/904.4/904.40/904.41/904.42/904.5/904.50/904.51/904.52/904.53/904.54/904.6/904.7/904.8/904.9/908.3/908.4	S15/S15.0/S15.1/S15.2/S15.3/S15.8/S15.9/S25/S25.0/S25.1/S25.2/S25.3/S25.4/S25.5/S25.7/S25.8/S25.9/S35/S35.0/S35.1/S35.2/S35.4/S35.5/S35.8/S35.9/S45/S45.0/S45.1/S45.2/S45.3/S45.7/S45.8/S45.9/S55/S55.0/S55.1/S55.2/S55.7/S55.8/S55.9/S65/S65.0/S65.1/S65.2/S65.3/S65.4/S65.5/S65.7/S65.8/S65.9/S75/S75.0/S75.1/S75.2/S75.7/S75.8/S75.9/S85/S85.0/S85.1/S85.2/S85.3/S85.4/S85.5/S85.7/S85.8/S85.9/S95/S95.0/S95.1/S95.2/S95.7/S95.8/S95.9/T11.4/T13.4/T14.5	0.125709	[-0.34411158518631974,0.24741556946830118]
1007	Injury to blood vessels	AHI≥5 vs <5	m4_bmi	lifetime	Primary L1 logistic	other	OR	0.999658	0.156937	0.734965	1.35968	0.998262	FALSE	FALSE	-0.000341794	0.000755335	900/900.0/900.00/900.01/900.02/900.03/900.1/900.8/900.81/900.82/900.89/900.9/901/901.0/901.1/901.2/901.3/901.4/901.40/901.41/901.42/901.8/901.81/901.82/901.83/901.89/901.9/902/902.0/902.1/902.10/902.11/902.19/902.2/902.20/902.21/902.22/902.23/902.24/902.25/902.26/902.27/902.29/902.3/902.31/902.32/902.33/902.34/902.39/902.4/902.40/902.41/902.42/902.49/902.5/902.50/902.51/902.52/902.53/902.54/902.55/902.56/902.59/902.8/902.81/902.82/902.87/902.89/902.9/903/903.0/903.00/903.01/903.02/903.1/903.2/903.3/903.4/903.5/903.8/903.9/904/904.0/904.1/904.2/904.3/904.4/904.40/904.41/904.42/904.5/904.50/904.51/904.52/904.53/904.54/904.6/904.7/904.8/904.9/908.3/908.4	S15/S15.0/S15.1/S15.2/S15.3/S15.8/S15.9/S25/S25.0/S25.1/S25.2/S25.3/S25.4/S25.5/S25.7/S25.8/S25.9/S35/S35.0/S35.1/S35.2/S35.4/S35.5/S35.8/S35.9/S45/S45.0/S45.1/S45.2/S45.3/S45.7/S45.8/S45.9/S55/S55.0/S55.1/S55.2/S55.7/S55.8/S55.9/S65/S65.0/S65.1/S65.2/S65.3/S65.4/S65.5/S65.7/S65.8/S65.9/S75/S75.0/S75.1/S75.2/S75.7/S75.8/S75.9/S85/S85.0/S85.1/S85.2/S85.3/S85.4/S85.5/S85.7/S85.8/S85.9/S95/S95.0/S95.1/S95.2/S95.7/S95.8/S95.9/T11.4/T13.4/T14.5	0.000755335	[-0.3079328432295927,0.3072492561463227]
1007	Injury to blood vessels	mild_vs_none	m1_crude	lifetime	Primary L1 logistic	other	OR	1.21843	0.170309	0.872634	1.70125	0.246043	FALSE	FALSE	0.197561	0.608989	900/900.0/900.00/900.01/900.02/900.03/900.1/900.8/900.81/900.82/900.89/900.9/901/901.0/901.1/901.2/901.3/901.4/901.40/901.41/901.42/901.8/901.81/901.82/901.83/901.89/901.9/902/902.0/902.1/902.10/902.11/902.19/902.2/902.20/902.21/902.22/902.23/902.24/902.25/902.26/902.27/902.29/902.3/902.31/902.32/902.33/902.34/902.39/902.4/902.40/902.41/902.42/902.49/902.5/902.50/902.51/902.52/902.53/902.54/902.55/902.56/902.59/902.8/902.81/902.82/902.87/902.89/902.9/903/903.0/903.00/903.01/903.02/903.1/903.2/903.3/903.4/903.5/903.8/903.9/904/904.0/904.1/904.2/904.3/904.4/904.40/904.41/904.42/904.5/904.50/904.51/904.52/904.53/904.54/904.6/904.7/904.8/904.9/908.3/908.4	S15/S15.0/S15.1/S15.2/S15.3/S15.8/S15.9/S25/S25.0/S25.1/S25.2/S25.3/S25.4/S25.5/S25.7/S25.8/S25.9/S35/S35.0/S35.1/S35.2/S35.4/S35.5/S35.8/S35.9/S45/S45.0/S45.1/S45.2/S45.3/S45.7/S45.8/S45.9/S55/S55.0/S55.1/S55.2/S55.7/S55.8/S55.9/S65/S65.0/S65.1/S65.2/S65.3/S65.4/S65.5/S65.7/S65.8/S65.9/S75/S75.0/S75.1/S75.2/S75.7/S75.8/S75.9/S85/S85.0/S85.1/S85.2/S85.3/S85.4/S85.5/S85.7/S85.8/S85.9/S95/S95.0/S95.1/S95.2/S95.7/S95.8/S95.9/T11.4/T13.4/T14.5	0.608989	[-0.13623870786721737,0.5313603668209039]
1007	Injury to blood vessels	mild_vs_none	m2_demo	lifetime	Primary L1 logistic	other	OR	1.03883	0.17268	0.740559	1.45724	0.825394	FALSE	FALSE	0.0380954	0.0833389	900/900.0/900.00/900.01/900.02/900.03/900.1/900.8/900.81/900.82/900.89/900.9/901/901.0/901.1/901.2/901.3/901.4/901.40/901.41/901.42/901.8/901.81/901.82/901.83/901.89/901.9/902/902.0/902.1/902.10/902.11/902.19/902.2/902.20/902.21/902.22/902.23/902.24/902.25/902.26/902.27/902.29/902.3/902.31/902.32/902.33/902.34/902.39/902.4/902.40/902.41/902.42/902.49/902.5/902.50/902.51/902.52/902.53/902.54/902.55/902.56/902.59/902.8/902.81/902.82/902.87/902.89/902.9/903/903.0/903.00/903.01/903.02/903.1/903.2/903.3/903.4/903.5/903.8/903.9/904/904.0/904.1/904.2/904.3/904.4/904.40/904.41/904.42/904.5/904.50/904.51/904.52/904.53/904.54/904.6/904.7/904.8/904.9/908.3/908.4	S15/S15.0/S15.1/S15.2/S15.3/S15.8/S15.9/S25/S25.0/S25.1/S25.2/S25.3/S25.4/S25.5/S25.7/S25.8/S25.9/S35/S35.0/S35.1/S35.2/S35.4/S35.5/S35.8/S35.9/S45/S45.0/S45.1/S45.2/S45.3/S45.7/S45.8/S45.9/S55/S55.0/S55.1/S55.2/S55.7/S55.8/S55.9/S65/S65.0/S65.1/S65.2/S65.3/S65.4/S65.5/S65.7/S65.8/S65.9/S75/S75.0/S75.1/S75.2/S75.7/S75.8/S75.9/S85/S85.0/S85.1/S85.2/S85.3/S85.4/S85.5/S85.7/S85.8/S85.9/S95/S95.0/S95.1/S95.2/S95.7/S95.8/S95.9/T11.4/T13.4/T14.5	0.0833389	[-0.30035058242355195,0.3765414071145585]
1007	Injury to blood vessels	mild_vs_none	m3_smk_ses_win	lifetime	Primary L1 logistic	other	OR	1.0242	0.172657	0.730164	1.43666	0.889833	FALSE	FALSE	0.0239158	0.0506917	900/900.0/900.00/900.01/900.02/900.03/900.1/900.8/900.81/900.82/900.89/900.9/901/901.0/901.1/901.2/901.3/901.4/901.40/901.41/901.42/901.8/901.81/901.82/901.83/901.89/901.9/902/902.0/902.1/902.10/902.11/902.19/902.2/902.20/902.21/902.22/902.23/902.24/902.25/902.26/902.27/902.29/902.3/902.31/902.32/902.33/902.34/902.39/902.4/902.40/902.41/902.42/902.49/902.5/902.50/902.51/902.52/902.53/902.54/902.55/902.56/902.59/902.8/902.81/902.82/902.87/902.89/902.9/903/903.0/903.00/903.01/903.02/903.1/903.2/903.3/903.4/903.5/903.8/903.9/904/904.0/904.1/904.2/904.3/904.4/904.40/904.41/904.42/904.5/904.50/904.51/904.52/904.53/904.54/904.6/904.7/904.8/904.9/908.3/908.4	S15/S15.0/S15.1/S15.2/S15.3/S15.8/S15.9/S25/S25.0/S25.1/S25.2/S25.3/S25.4/S25.5/S25.7/S25.8/S25.9/S35/S35.0/S35.1/S35.2/S35.4/S35.5/S35.8/S35.9/S45/S45.0/S45.1/S45.2/S45.3/S45.7/S45.8/S45.9/S55/S55.0/S55.1/S55.2/S55.7/S55.8/S55.9/S65/S65.0/S65.1/S65.2/S65.3/S65.4/S65.5/S65.7/S65.8/S65.9/S75/S75.0/S75.1/S75.2/S75.7/S75.8/S75.9/S85/S85.0/S85.1/S85.2/S85.3/S85.4/S85.5/S85.7/S85.8/S85.9/S95/S95.0/S95.1/S95.2/S95.7/S95.8/S95.9/T11.4/T13.4/T14.5	0.0506917	[-0.31448612945855103,0.36231775820238266]
1007	Injury to blood vessels	mild_vs_none	m4_bmi	lifetime	Primary L1 logistic	other	OR	1.01693	0.176023	0.720212	1.4359	0.924008	FALSE	FALSE	0.0167902	0.0343243	900/900.0/900.00/900.01/900.02/900.03/900.1/900.8/900.81/900.82/900.89/900.9/901/901.0/901.1/901.2/901.3/901.4/901.40/901.41/901.42/901.8/901.81/901.82/901.83/901.89/901.9/902/902.0/902.1/902.10/902.11/902.19/902.2/902.20/902.21/902.22/902.23/902.24/902.25/902.26/902.27/902.29/902.3/902.31/902.32/902.33/902.34/902.39/902.4/902.40/902.41/902.42/902.49/902.5/902.50/902.51/902.52/902.53/902.54/902.55/902.56/902.59/902.8/902.81/902.82/902.87/902.89/902.9/903/903.0/903.00/903.01/903.02/903.1/903.2/903.3/903.4/903.5/903.8/903.9/904/904.0/904.1/904.2/904.3/904.4/904.40/904.41/904.42/904.5/904.50/904.51/904.52/904.53/904.54/904.6/904.7/904.8/904.9/908.3/908.4	S15/S15.0/S15.1/S15.2/S15.3/S15.8/S15.9/S25/S25.0/S25.1/S25.2/S25.3/S25.4/S25.5/S25.7/S25.8/S25.9/S35/S35.0/S35.1/S35.2/S35.4/S35.5/S35.8/S35.9/S45/S45.0/S45.1/S45.2/S45.3/S45.7/S45.8/S45.9/S55/S55.0/S55.1/S55.2/S55.7/S55.8/S55.9/S65/S65.0/S65.1/S65.2/S65.3/S65.4/S65.5/S65.7/S65.8/S65.9/S75/S75.0/S75.1/S75.2/S75.7/S75.8/S75.9/S85/S85.0/S85.1/S85.2/S85.3/S85.4/S85.5/S85.7/S85.8/S85.9/S95/S95.0/S95.1/S95.2/S95.7/S95.8/S95.9/T11.4/T13.4/T14.5	0.0343243	[-0.3282092085917908,0.3617896495862081]
1007	Injury to blood vessels	moderate_vs_none	m1_crude	lifetime	Primary L1 logistic	other	OR	1.29724	0.184177	0.904165	1.86119	0.157664	FALSE	FALSE	0.260237	0.802268	900/900.0/900.00/900.01/900.02/900.03/900.1/900.8/900.81/900.82/900.89/900.9/901/901.0/901.1/901.2/901.3/901.4/901.40/901.41/901.42/901.8/901.81/901.82/901.83/901.89/901.9/902/902.0/902.1/902.10/902.11/902.19/902.2/902.20/902.21/902.22/902.23/902.24/902.25/902.26/902.27/902.29/902.3/902.31/902.32/902.33/902.34/902.39/902.4/902.40/902.41/902.42/902.49/902.5/902.50/902.51/902.52/902.53/902.54/902.55/902.56/902.59/902.8/902.81/902.82/902.87/902.89/902.9/903/903.0/903.00/903.01/903.02/903.1/903.2/903.3/903.4/903.5/903.8/903.9/904/904.0/904.1/904.2/904.3/904.4/904.40/904.41/904.42/904.5/904.50/904.51/904.52/904.53/904.54/904.6/904.7/904.8/904.9/908.3/908.4	S15/S15.0/S15.1/S15.2/S15.3/S15.8/S15.9/S25/S25.0/S25.1/S25.2/S25.3/S25.4/S25.5/S25.7/S25.8/S25.9/S35/S35.0/S35.1/S35.2/S35.4/S35.5/S35.8/S35.9/S45/S45.0/S45.1/S45.2/S45.3/S45.7/S45.8/S45.9/S55/S55.0/S55.1/S55.2/S55.7/S55.8/S55.9/S65/S65.0/S65.1/S65.2/S65.3/S65.4/S65.5/S65.7/S65.8/S65.9/S75/S75.0/S75.1/S75.2/S75.7/S75.8/S75.9/S85/S85.0/S85.1/S85.2/S85.3/S85.4/S85.5/S85.7/S85.8/S85.9/S95/S95.0/S95.1/S95.2/S95.7/S95.8/S95.9/T11.4/T13.4/T14.5	0.802268	[-0.10074323942167362,0.6212167454962877]
1007	Injury to blood vessels	moderate_vs_none	m2_demo	lifetime	Primary L1 logistic	other	OR	1.03793	0.190547	0.714454	1.50787	0.845092	FALSE	FALSE	0.03723	0.073096	900/900.0/900.00/900.01/900.02/900.03/900.1/900.8/900.81/900.82/900.89/900.9/901/901.0/901.1/901.2/901.3/901.4/901.40/901.41/901.42/901.8/901.81/901.82/901.83/901.89/901.9/902/902.0/902.1/902.10/902.11/902.19/902.2/902.20/902.21/902.22/902.23/902.24/902.25/902.26/902.27/902.29/902.3/902.31/902.32/902.33/902.34/902.39/902.4/902.40/902.41/902.42/902.49/902.5/902.50/902.51/902.52/902.53/902.54/902.55/902.56/902.59/902.8/902.81/902.82/902.87/902.89/902.9/903/903.0/903.00/903.01/903.02/903.1/903.2/903.3/903.4/903.5/903.8/903.9/904/904.0/904.1/904.2/904.3/904.4/904.40/904.41/904.42/904.5/904.50/904.51/904.52/904.53/904.54/904.6/904.7/904.8/904.9/908.3/908.4	S15/S15.0/S15.1/S15.2/S15.3/S15.8/S15.9/S25/S25.0/S25.1/S25.2/S25.3/S25.4/S25.5/S25.7/S25.8/S25.9/S35/S35.0/S35.1/S35.2/S35.4/S35.5/S35.8/S35.9/S45/S45.0/S45.1/S45.2/S45.3/S45.7/S45.8/S45.9/S55/S55.0/S55.1/S55.2/S55.7/S55.8/S55.9/S65/S65.0/S65.1/S65.2/S65.3/S65.4/S65.5/S65.7/S65.8/S65.9/S75/S75.0/S75.1/S75.2/S75.7/S75.8/S75.9/S85/S85.0/S85.1/S85.2/S85.3/S85.4/S85.5/S85.7/S85.8/S85.9/S95/S95.0/S95.1/S95.2/S95.7/S95.8/S95.9/T11.4/T13.4/T14.5	0.073096	[-0.33623598103955393,0.4106959977108608]
1007	Injury to blood vessels	moderate_vs_none	m3_smk_ses_win	lifetime	Primary L1 logistic	other	OR	1.016	0.190045	0.700049	1.47456	0.933423	FALSE	FALSE	0.0158761	0.0299213	900/900.0/900.00/900.01/900.02/900.03/900.1/900.8/900.81/900.82/900.89/900.9/901/901.0/901.1/901.2/901.3/901.4/901.40/901.41/901.42/901.8/901.81/901.82/901.83/901.89/901.9/902/902.0/902.1/902.10/902.11/902.19/902.2/902.20/902.21/902.22/902.23/902.24/902.25/902.26/902.27/902.29/902.3/902.31/902.32/902.33/902.34/902.39/902.4/902.40/902.41/902.42/902.49/902.5/902.50/902.51/902.52/902.53/902.54/902.55/902.56/902.59/902.8/902.81/902.82/902.87/902.89/902.9/903/903.0/903.00/903.01/903.02/903.1/903.2/903.3/903.4/903.5/903.8/903.9/904/904.0/904.1/904.2/904.3/904.4/904.40/904.41/904.42/904.5/904.50/904.51/904.52/904.53/904.54/904.6/904.7/904.8/904.9/908.3/908.4	S15/S15.0/S15.1/S15.2/S15.3/S15.8/S15.9/S25/S25.0/S25.1/S25.2/S25.3/S25.4/S25.5/S25.7/S25.8/S25.9/S35/S35.0/S35.1/S35.2/S35.4/S35.5/S35.8/S35.9/S45/S45.0/S45.1/S45.2/S45.3/S45.7/S45.8/S45.9/S55/S55.0/S55.1/S55.2/S55.7/S55.8/S55.9/S65/S65.0/S65.1/S65.2/S65.3/S65.4/S65.5/S65.7/S65.8/S65.9/S75/S75.0/S75.1/S75.2/S75.7/S75.8/S75.9/S85/S85.0/S85.1/S85.2/S85.3/S85.4/S85.5/S85.7/S85.8/S85.9/S95/S95.0/S95.1/S95.2/S95.7/S95.8/S95.9/T11.4/T13.4/T14.5	0.0299213	[-0.35660520835142595,0.3883573683740351]
1007	Injury to blood vessels	moderate_vs_none	m4_bmi	lifetime	Primary L1 logistic	other	OR	0.963957	0.19953	0.651954	1.42527	0.854034	FALSE	FALSE	-0.0367083	0.0685246	900/900.0/900.00/900.01/900.02/900.03/900.1/900.8/900.81/900.82/900.89/900.9/901/901.0/901.1/901.2/901.3/901.4/901.40/901.41/901.42/901.8/901.81/901.82/901.83/901.89/901.9/902/902.0/902.1/902.10/902.11/902.19/902.2/902.20/902.21/902.22/902.23/902.24/902.25/902.26/902.27/902.29/902.3/902.31/902.32/902.33/902.34/902.39/902.4/902.40/902.41/902.42/902.49/902.5/902.50/902.51/902.52/902.53/902.54/902.55/902.56/902.59/902.8/902.81/902.82/902.87/902.89/902.9/903/903.0/903.00/903.01/903.02/903.1/903.2/903.3/903.4/903.5/903.8/903.9/904/904.0/904.1/904.2/904.3/904.4/904.40/904.41/904.42/904.5/904.50/904.51/904.52/904.53/904.54/904.6/904.7/904.8/904.9/908.3/908.4	S15/S15.0/S15.1/S15.2/S15.3/S15.8/S15.9/S25/S25.0/S25.1/S25.2/S25.3/S25.4/S25.5/S25.7/S25.8/S25.9/S35/S35.0/S35.1/S35.2/S35.4/S35.5/S35.8/S35.9/S45/S45.0/S45.1/S45.2/S45.3/S45.7/S45.8/S45.9/S55/S55.0/S55.1/S55.2/S55.7/S55.8/S55.9/S65/S65.0/S65.1/S65.2/S65.3/S65.4/S65.5/S65.7/S65.8/S65.9/S75/S75.0/S75.1/S75.2/S75.7/S75.8/S75.9/S85/S85.0/S85.1/S85.2/S85.3/S85.4/S85.5/S85.7/S85.8/S85.9/S95/S95.0/S95.1/S95.2/S95.7/S95.8/S95.9/T11.4/T13.4/T14.5	0.0685246	[-0.42778085208266436,0.3543643016218151]
1007	Injury to blood vessels	severe_vs_none	m1_crude	lifetime	Primary L1 logistic	other	OR	1.10017	0.18757	0.761728	1.58899	0.610781	FALSE	FALSE	0.0954655	0.214114	900/900.0/900.00/900.01/900.02/900.03/900.1/900.8/900.81/900.82/900.89/900.9/901/901.0/901.1/901.2/901.3/901.4/901.40/901.41/901.42/901.8/901.81/901.82/901.83/901.89/901.9/902/902.0/902.1/902.10/902.11/902.19/902.2/902.20/902.21/902.22/902.23/902.24/902.25/902.26/902.27/902.29/902.3/902.31/902.32/902.33/902.34/902.39/902.4/902.40/902.41/902.42/902.49/902.5/902.50/902.51/902.52/902.53/902.54/902.55/902.56/902.59/902.8/902.81/902.82/902.87/902.89/902.9/903/903.0/903.00/903.01/903.02/903.1/903.2/903.3/903.4/903.5/903.8/903.9/904/904.0/904.1/904.2/904.3/904.4/904.40/904.41/904.42/904.5/904.50/904.51/904.52/904.53/904.54/904.6/904.7/904.8/904.9/908.3/908.4	S15/S15.0/S15.1/S15.2/S15.3/S15.8/S15.9/S25/S25.0/S25.1/S25.2/S25.3/S25.4/S25.5/S25.7/S25.8/S25.9/S35/S35.0/S35.1/S35.2/S35.4/S35.5/S35.8/S35.9/S45/S45.0/S45.1/S45.2/S45.3/S45.7/S45.8/S45.9/S55/S55.0/S55.1/S55.2/S55.7/S55.8/S55.9/S65/S65.0/S65.1/S65.2/S65.3/S65.4/S65.5/S65.7/S65.8/S65.9/S75/S75.0/S75.1/S75.2/S75.7/S75.8/S75.9/S85/S85.0/S85.1/S85.2/S85.3/S85.4/S85.5/S85.7/S85.8/S85.9/S95/S95.0/S95.1/S95.2/S95.7/S95.8/S95.9/T11.4/T13.4/T14.5	0.214114	[-0.27216565206949717,0.46309670329019126]
1007	Injury to blood vessels	severe_vs_none	m2_demo	lifetime	Primary L1 logistic	other	OR	0.83614	0.197	0.568319	1.23017	0.363655	FALSE	FALSE	-0.178959	0.439311	900/900.0/900.00/900.01/900.02/900.03/900.1/900.8/900.81/900.82/900.89/900.9/901/901.0/901.1/901.2/901.3/901.4/901.40/901.41/901.42/901.8/901.81/901.82/901.83/901.89/901.9/902/902.0/902.1/902.10/902.11/902.19/902.2/902.20/902.21/902.22/902.23/902.24/902.25/902.26/902.27/902.29/902.3/902.31/902.32/902.33/902.34/902.39/902.4/902.40/902.41/902.42/902.49/902.5/902.50/902.51/902.52/902.53/902.54/902.55/902.56/902.59/902.8/902.81/902.82/902.87/902.89/902.9/903/903.0/903.00/903.01/903.02/903.1/903.2/903.3/903.4/903.5/903.8/903.9/904/904.0/904.1/904.2/904.3/904.4/904.40/904.41/904.42/904.5/904.50/904.51/904.52/904.53/904.54/904.6/904.7/904.8/904.9/908.3/908.4	S15/S15.0/S15.1/S15.2/S15.3/S15.8/S15.9/S25/S25.0/S25.1/S25.2/S25.3/S25.4/S25.5/S25.7/S25.8/S25.9/S35/S35.0/S35.1/S35.2/S35.4/S35.5/S35.8/S35.9/S45/S45.0/S45.1/S45.2/S45.3/S45.7/S45.8/S45.9/S55/S55.0/S55.1/S55.2/S55.7/S55.8/S55.9/S65/S65.0/S65.1/S65.2/S65.3/S65.4/S65.5/S65.7/S65.8/S65.9/S75/S75.0/S75.1/S75.2/S75.7/S75.8/S75.9/S85/S85.0/S85.1/S85.2/S85.3/S85.4/S85.5/S85.7/S85.8/S85.9/S95/S95.0/S95.1/S95.2/S95.7/S95.8/S95.9/T11.4/T13.4/T14.5	0.439311	[-0.5650725666506796,0.20715372480123984]
1007	Injury to blood vessels	severe_vs_none	m3_smk_ses_win	lifetime	Primary L1 logistic	other	OR	0.804905	0.197101	0.54698	1.18445	0.270847	FALSE	FALSE	-0.217031	0.567276	900/900.0/900.00/900.01/900.02/900.03/900.1/900.8/900.81/900.82/900.89/900.9/901/901.0/901.1/901.2/901.3/901.4/901.40/901.41/901.42/901.8/901.81/901.82/901.83/901.89/901.9/902/902.0/902.1/902.10/902.11/902.19/902.2/902.20/902.21/902.22/902.23/902.24/902.25/902.26/902.27/902.29/902.3/902.31/902.32/902.33/902.34/902.39/902.4/902.40/902.41/902.42/902.49/902.5/902.50/902.51/902.52/902.53/902.54/902.55/902.56/902.59/902.8/902.81/902.82/902.87/902.89/902.9/903/903.0/903.00/903.01/903.02/903.1/903.2/903.3/903.4/903.5/903.8/903.9/904/904.0/904.1/904.2/904.3/904.4/904.40/904.41/904.42/904.5/904.50/904.51/904.52/904.53/904.54/904.6/904.7/904.8/904.9/908.3/908.4	S15/S15.0/S15.1/S15.2/S15.3/S15.8/S15.9/S25/S25.0/S25.1/S25.2/S25.3/S25.4/S25.5/S25.7/S25.8/S25.9/S35/S35.0/S35.1/S35.2/S35.4/S35.5/S35.8/S35.9/S45/S45.0/S45.1/S45.2/S45.3/S45.7/S45.8/S45.9/S55/S55.0/S55.1/S55.2/S55.7/S55.8/S55.9/S65/S65.0/S65.1/S65.2/S65.3/S65.4/S65.5/S65.7/S65.8/S65.9/S75/S75.0/S75.1/S75.2/S75.7/S75.8/S75.9/S85/S85.0/S85.1/S85.2/S85.3/S85.4/S85.5/S85.7/S85.8/S85.9/S95/S95.0/S95.1/S95.2/S95.7/S95.8/S95.9/T11.4/T13.4/T14.5	0.567276	[-0.6033427774806164,0.16928060907831233]
1007	Injury to blood vessels	severe_vs_none	m4_bmi	lifetime	Primary L1 logistic	other	OR	0.821581	0.220118	0.533686	1.26478	0.371957	FALSE	FALSE	-0.196524	0.429507	900/900.0/900.00/900.01/900.02/900.03/900.1/900.8/900.81/900.82/900.89/900.9/901/901.0/901.1/901.2/901.3/901.4/901.40/901.41/901.42/901.8/901.81/901.82/901.83/901.89/901.9/902/902.0/902.1/902.10/902.11/902.19/902.2/902.20/902.21/902.22/902.23/902.24/902.25/902.26/902.27/902.29/902.3/902.31/902.32/902.33/902.34/902.39/902.4/902.40/902.41/902.42/902.49/902.5/902.50/902.51/902.52/902.53/902.54/902.55/902.56/902.59/902.8/902.81/902.82/902.87/902.89/902.9/903/903.0/903.00/903.01/903.02/903.1/903.2/903.3/903.4/903.5/903.8/903.9/904/904.0/904.1/904.2/904.3/904.4/904.40/904.41/904.42/904.5/904.50/904.51/904.52/904.53/904.54/904.6/904.7/904.8/904.9/908.3/908.4	S15/S15.0/S15.1/S15.2/S15.3/S15.8/S15.9/S25/S25.0/S25.1/S25.2/S25.3/S25.4/S25.5/S25.7/S25.8/S25.9/S35/S35.0/S35.1/S35.2/S35.4/S35.5/S35.8/S35.9/S45/S45.0/S45.1/S45.2/S45.3/S45.7/S45.8/S45.9/S55/S55.0/S55.1/S55.2/S55.7/S55.8/S55.9/S65/S65.0/S65.1/S65.2/S65.3/S65.4/S65.5/S65.7/S65.8/S65.9/S75/S75.0/S75.1/S75.2/S75.7/S75.8/S75.9/S85/S85.0/S85.1/S85.2/S85.3/S85.4/S85.5/S85.7/S85.8/S85.9/S95/S95.0/S95.1/S95.2/S95.7/S95.8/S95.9/T11.4/T13.4/T14.5	0.429507	[-0.6279478486276309,0.2348993098227081]
1008	Crushing or internal injury to organs	severe_vs_none	m4_IPW	lifetime	IPW sensitivity	other	OR	1.01852		0.822644	1.26105	0.86624	FALSE	FALSE		0.0623618					593	293	300	1.19735	1.04851	1.06657	1.06749	1.06695	FALSE
1008	Crushing or internal injury to organs	AHI≥15 vs <15	m1_crude	lifetime	Primary L1 logistic	other	OR	1.18055	0.0565016	1.05679	1.3188	0.00330742	FALSE	TRUE	0.16598	2.48051	860/860.0/860.1/860.2/860.3/860.4/860.5/861/861.0/861.00/861.01/861.02/861.03/861.1/861.10/861.11/861.12/861.13/861.2/861.20/861.21/861.22/861.3/861.30/861.31/861.32/862/862.0/862.1/862.2/862.21/862.22/862.29/862.3/862.31/862.32/862.39/862.8/862.9/863/863.0/863.1/863.2/863.20/863.21/863.29/863.3/863.30/863.31/863.39/863.4/863.40/863.41/863.42/863.43/863.44/863.45/863.46/863.49/863.5/863.50/863.51/863.52/863.53/863.54/863.55/863.56/863.59/863.8/863.80/863.81/863.82/863.83/863.84/863.85/863.89/863.9/863.90/863.91/863.92/863.93/863.94/863.95/863.99/864/864.0/864.00/864.01/864.02/864.03/864.04/864.05/864.09/864.1/864.10/864.11/864.12/864.13/864.14/864.15/864.19/865/865.0/865.00/865.01/865.02/865.03/865.04/865.09/865.1/865.10/865.11/865.12/865.13/865.14/865.19/866/866.0/866.00/866.01/866.02/866.03/866.1/866.10/866.11/866.12/866.13/867/867.0/867.1/867.2/867.3/867.4/867.5/867.6/867.7/867.8/867.9/868/868.0/868.00/868.01/868.02/868.03/868.04/868.09/868.1/868.10/868.11/868.12/868.13/868.14/868.19/869/869.0/869.1/908.0/908.1/908.2	S21.1/S21.2/S26/S26.0/S26.9/S27/S27.0/S27.1/S27.2/S27.3/S27.4/S27.5/S27.6/S27.8/S27.9/S28.0/S31.1/S31.7/S36/S36.0/S36.2/S36.3/S36.4/S36.5/S36.6/S36.7/S36.8/S36.9/S37/S37.0/S37.1/S37.2/S37.3/S37.4/S37.5/S37.6/S37.8/S37.9/S39.6/T01.9/T06.5/T91.4/T91.5	2.48051	[0.055239112383774866,0.276721182961594]
1008	Crushing or internal injury to organs	AHI≥15 vs <15	m2_demo	lifetime	Primary L1 logistic	other	OR	1.03974	0.0578141	0.928357	1.1645	0.500221	FALSE	FALSE	0.0389749	0.300838	860/860.0/860.1/860.2/860.3/860.4/860.5/861/861.0/861.00/861.01/861.02/861.03/861.1/861.10/861.11/861.12/861.13/861.2/861.20/861.21/861.22/861.3/861.30/861.31/861.32/862/862.0/862.1/862.2/862.21/862.22/862.29/862.3/862.31/862.32/862.39/862.8/862.9/863/863.0/863.1/863.2/863.20/863.21/863.29/863.3/863.30/863.31/863.39/863.4/863.40/863.41/863.42/863.43/863.44/863.45/863.46/863.49/863.5/863.50/863.51/863.52/863.53/863.54/863.55/863.56/863.59/863.8/863.80/863.81/863.82/863.83/863.84/863.85/863.89/863.9/863.90/863.91/863.92/863.93/863.94/863.95/863.99/864/864.0/864.00/864.01/864.02/864.03/864.04/864.05/864.09/864.1/864.10/864.11/864.12/864.13/864.14/864.15/864.19/865/865.0/865.00/865.01/865.02/865.03/865.04/865.09/865.1/865.10/865.11/865.12/865.13/865.14/865.19/866/866.0/866.00/866.01/866.02/866.03/866.1/866.10/866.11/866.12/866.13/867/867.0/867.1/867.2/867.3/867.4/867.5/867.6/867.7/867.8/867.9/868/868.0/868.00/868.01/868.02/868.03/868.04/868.09/868.1/868.10/868.11/868.12/868.13/868.14/868.19/869/869.0/869.1/908.0/908.1/908.2	S21.1/S21.2/S26/S26.0/S26.9/S27/S27.0/S27.1/S27.2/S27.3/S27.4/S27.5/S27.6/S27.8/S27.9/S28.0/S31.1/S31.7/S36/S36.0/S36.2/S36.3/S36.4/S36.5/S36.6/S36.7/S36.8/S36.9/S37/S37.0/S37.1/S37.2/S37.3/S37.4/S37.5/S37.6/S37.8/S37.9/S39.6/T01.9/T06.5/T91.4/T91.5	0.300838	[-0.07433859566256198,0.15228836538308596]
1008	Crushing or internal injury to organs	AHI≥15 vs <15	m3_smk_ses_win	lifetime	Primary L1 logistic	other	OR	1.02067	0.0578866	0.911193	1.14329	0.723816	FALSE	FALSE	0.020455	0.140372	860/860.0/860.1/860.2/860.3/860.4/860.5/861/861.0/861.00/861.01/861.02/861.03/861.1/861.10/861.11/861.12/861.13/861.2/861.20/861.21/861.22/861.3/861.30/861.31/861.32/862/862.0/862.1/862.2/862.21/862.22/862.29/862.3/862.31/862.32/862.39/862.8/862.9/863/863.0/863.1/863.2/863.20/863.21/863.29/863.3/863.30/863.31/863.39/863.4/863.40/863.41/863.42/863.43/863.44/863.45/863.46/863.49/863.5/863.50/863.51/863.52/863.53/863.54/863.55/863.56/863.59/863.8/863.80/863.81/863.82/863.83/863.84/863.85/863.89/863.9/863.90/863.91/863.92/863.93/863.94/863.95/863.99/864/864.0/864.00/864.01/864.02/864.03/864.04/864.05/864.09/864.1/864.10/864.11/864.12/864.13/864.14/864.15/864.19/865/865.0/865.00/865.01/865.02/865.03/865.04/865.09/865.1/865.10/865.11/865.12/865.13/865.14/865.19/866/866.0/866.00/866.01/866.02/866.03/866.1/866.10/866.11/866.12/866.13/867/867.0/867.1/867.2/867.3/867.4/867.5/867.6/867.7/867.8/867.9/868/868.0/868.00/868.01/868.02/868.03/868.04/868.09/868.1/868.10/868.11/868.12/868.13/868.14/868.19/869/869.0/869.1/908.0/908.1/908.2	S21.1/S21.2/S26/S26.0/S26.9/S27/S27.0/S27.1/S27.2/S27.3/S27.4/S27.5/S27.6/S27.8/S27.9/S28.0/S31.1/S31.7/S36/S36.0/S36.2/S36.3/S36.4/S36.5/S36.6/S36.7/S36.8/S36.9/S37/S37.0/S37.1/S37.2/S37.3/S37.4/S37.5/S37.6/S37.8/S37.9/S39.6/T01.9/T06.5/T91.4/T91.5	0.140372	[-0.09300069211044847,0.13391076779794822]
1008	Crushing or internal injury to organs	AHI≥15 vs <15	m4_bmi	lifetime	Primary L1 logistic	other	OR	1.07442	0.060698	0.953912	1.21015	0.236962	FALSE	FALSE	0.0717823	0.625321	860/860.0/860.1/860.2/860.3/860.4/860.5/861/861.0/861.00/861.01/861.02/861.03/861.1/861.10/861.11/861.12/861.13/861.2/861.20/861.21/861.22/861.3/861.30/861.31/861.32/862/862.0/862.1/862.2/862.21/862.22/862.29/862.3/862.31/862.32/862.39/862.8/862.9/863/863.0/863.1/863.2/863.20/863.21/863.29/863.3/863.30/863.31/863.39/863.4/863.40/863.41/863.42/863.43/863.44/863.45/863.46/863.49/863.5/863.50/863.51/863.52/863.53/863.54/863.55/863.56/863.59/863.8/863.80/863.81/863.82/863.83/863.84/863.85/863.89/863.9/863.90/863.91/863.92/863.93/863.94/863.95/863.99/864/864.0/864.00/864.01/864.02/864.03/864.04/864.05/864.09/864.1/864.10/864.11/864.12/864.13/864.14/864.15/864.19/865/865.0/865.00/865.01/865.02/865.03/865.04/865.09/865.1/865.10/865.11/865.12/865.13/865.14/865.19/866/866.0/866.00/866.01/866.02/866.03/866.1/866.10/866.11/866.12/866.13/867/867.0/867.1/867.2/867.3/867.4/867.5/867.6/867.7/867.8/867.9/868/868.0/868.00/868.01/868.02/868.03/868.04/868.09/868.1/868.10/868.11/868.12/868.13/868.14/868.19/869/869.0/869.1/908.0/908.1/908.2	S21.1/S21.2/S26/S26.0/S26.9/S27/S27.0/S27.1/S27.2/S27.3/S27.4/S27.5/S27.6/S27.8/S27.9/S28.0/S31.1/S31.7/S36/S36.0/S36.2/S36.3/S36.4/S36.5/S36.6/S36.7/S36.8/S36.9/S37/S37.0/S37.1/S37.2/S37.3/S37.4/S37.5/S37.6/S37.8/S37.9/S39.6/T01.9/T06.5/T91.4/T91.5	0.625321	[-0.04718360240261045,0.19074818802335497]
1008	Crushing or internal injury to organs	AHI≥5 vs <5	m1_crude	lifetime	Primary L1 logistic	other	OR	1.20942	0.066256	1.06213	1.37712	0.00410822	FALSE	TRUE	0.190137	2.38635	860/860.0/860.1/860.2/860.3/860.4/860.5/861/861.0/861.00/861.01/861.02/861.03/861.1/861.10/861.11/861.12/861.13/861.2/861.20/861.21/861.22/861.3/861.30/861.31/861.32/862/862.0/862.1/862.2/862.21/862.22/862.29/862.3/862.31/862.32/862.39/862.8/862.9/863/863.0/863.1/863.2/863.20/863.21/863.29/863.3/863.30/863.31/863.39/863.4/863.40/863.41/863.42/863.43/863.44/863.45/863.46/863.49/863.5/863.50/863.51/863.52/863.53/863.54/863.55/863.56/863.59/863.8/863.80/863.81/863.82/863.83/863.84/863.85/863.89/863.9/863.90/863.91/863.92/863.93/863.94/863.95/863.99/864/864.0/864.00/864.01/864.02/864.03/864.04/864.05/864.09/864.1/864.10/864.11/864.12/864.13/864.14/864.15/864.19/865/865.0/865.00/865.01/865.02/865.03/865.04/865.09/865.1/865.10/865.11/865.12/865.13/865.14/865.19/866/866.0/866.00/866.01/866.02/866.03/866.1/866.10/866.11/866.12/866.13/867/867.0/867.1/867.2/867.3/867.4/867.5/867.6/867.7/867.8/867.9/868/868.0/868.00/868.01/868.02/868.03/868.04/868.09/868.1/868.10/868.11/868.12/868.13/868.14/868.19/869/869.0/869.1/908.0/908.1/908.2	S21.1/S21.2/S26/S26.0/S26.9/S27/S27.0/S27.1/S27.2/S27.3/S27.4/S27.5/S27.6/S27.8/S27.9/S28.0/S31.1/S31.7/S36/S36.0/S36.2/S36.3/S36.4/S36.5/S36.6/S36.7/S36.8/S36.9/S37/S37.0/S37.1/S37.2/S37.3/S37.4/S37.5/S37.6/S37.8/S37.9/S39.6/T01.9/T06.5/T91.4/T91.5	2.38635	[0.060277447631104375,0.31999611597239586]
1008	Crushing or internal injury to organs	AHI≥5 vs <5	m2_demo	lifetime	Primary L1 logistic	other	OR	1.01301	0.0678274	0.886912	1.15704	0.848821	FALSE	FALSE	0.0129295	0.0711841	860/860.0/860.1/860.2/860.3/860.4/860.5/861/861.0/861.00/861.01/861.02/861.03/861.1/861.10/861.11/861.12/861.13/861.2/861.20/861.21/861.22/861.3/861.30/861.31/861.32/862/862.0/862.1/862.2/862.21/862.22/862.29/862.3/862.31/862.32/862.39/862.8/862.9/863/863.0/863.1/863.2/863.20/863.21/863.29/863.3/863.30/863.31/863.39/863.4/863.40/863.41/863.42/863.43/863.44/863.45/863.46/863.49/863.5/863.50/863.51/863.52/863.53/863.54/863.55/863.56/863.59/863.8/863.80/863.81/863.82/863.83/863.84/863.85/863.89/863.9/863.90/863.91/863.92/863.93/863.94/863.95/863.99/864/864.0/864.00/864.01/864.02/864.03/864.04/864.05/864.09/864.1/864.10/864.11/864.12/864.13/864.14/864.15/864.19/865/865.0/865.00/865.01/865.02/865.03/865.04/865.09/865.1/865.10/865.11/865.12/865.13/865.14/865.19/866/866.0/866.00/866.01/866.02/866.03/866.1/866.10/866.11/866.12/866.13/867/867.0/867.1/867.2/867.3/867.4/867.5/867.6/867.7/867.8/867.9/868/868.0/868.00/868.01/868.02/868.03/868.04/868.09/868.1/868.10/868.11/868.12/868.13/868.14/868.19/869/869.0/869.1/908.0/908.1/908.2	S21.1/S21.2/S26/S26.0/S26.9/S27/S27.0/S27.1/S27.2/S27.3/S27.4/S27.5/S27.6/S27.8/S27.9/S28.0/S31.1/S31.7/S36/S36.0/S36.2/S36.3/S36.4/S36.5/S36.6/S36.7/S36.8/S36.9/S37/S37.0/S37.1/S37.2/S37.3/S37.4/S37.5/S37.6/S37.8/S37.9/S39.6/T01.9/T06.5/T91.4/T91.5	0.0711841	[-0.12000984030404155,0.1458688330552001]
1008	Crushing or internal injury to organs	AHI≥5 vs <5	m3_smk_ses_win	lifetime	Primary L1 logistic	other	OR	0.992475	0.0678678	0.868861	1.13368	0.911385	FALSE	FALSE	-0.00755313	0.0402981	860/860.0/860.1/860.2/860.3/860.4/860.5/861/861.0/861.00/861.01/861.02/861.03/861.1/861.10/861.11/861.12/861.13/861.2/861.20/861.21/861.22/861.3/861.30/861.31/861.32/862/862.0/862.1/862.2/862.21/862.22/862.29/862.3/862.31/862.32/862.39/862.8/862.9/863/863.0/863.1/863.2/863.20/863.21/863.29/863.3/863.30/863.31/863.39/863.4/863.40/863.41/863.42/863.43/863.44/863.45/863.46/863.49/863.5/863.50/863.51/863.52/863.53/863.54/863.55/863.56/863.59/863.8/863.80/863.81/863.82/863.83/863.84/863.85/863.89/863.9/863.90/863.91/863.92/863.93/863.94/863.95/863.99/864/864.0/864.00/864.01/864.02/864.03/864.04/864.05/864.09/864.1/864.10/864.11/864.12/864.13/864.14/864.15/864.19/865/865.0/865.00/865.01/865.02/865.03/865.04/865.09/865.1/865.10/865.11/865.12/865.13/865.14/865.19/866/866.0/866.00/866.01/866.02/866.03/866.1/866.10/866.11/866.12/866.13/867/867.0/867.1/867.2/867.3/867.4/867.5/867.6/867.7/867.8/867.9/868/868.0/868.00/868.01/868.02/868.03/868.04/868.09/868.1/868.10/868.11/868.12/868.13/868.14/868.19/869/869.0/869.1/908.0/908.1/908.2	S21.1/S21.2/S26/S26.0/S26.9/S27/S27.0/S27.1/S27.2/S27.3/S27.4/S27.5/S27.6/S27.8/S27.9/S28.0/S31.1/S31.7/S36/S36.0/S36.2/S36.3/S36.4/S36.5/S36.6/S36.7/S36.8/S36.9/S37/S37.0/S37.1/S37.2/S37.3/S37.4/S37.5/S37.6/S37.8/S37.9/S39.6/T01.9/T06.5/T91.4/T91.5	0.0402981	[-0.14057158911888737,0.12546532968895843]
1008	Crushing or internal injury to organs	AHI≥5 vs <5	m4_bmi	lifetime	Primary L1 logistic	other	OR	1.04423	0.0706071	0.909278	1.19922	0.539869	FALSE	FALSE	0.043283	0.267712	860/860.0/860.1/860.2/860.3/860.4/860.5/861/861.0/861.00/861.01/861.02/861.03/861.1/861.10/861.11/861.12/861.13/861.2/861.20/861.21/861.22/861.3/861.30/861.31/861.32/862/862.0/862.1/862.2/862.21/862.22/862.29/862.3/862.31/862.32/862.39/862.8/862.9/863/863.0/863.1/863.2/863.20/863.21/863.29/863.3/863.30/863.31/863.39/863.4/863.40/863.41/863.42/863.43/863.44/863.45/863.46/863.49/863.5/863.50/863.51/863.52/863.53/863.54/863.55/863.56/863.59/863.8/863.80/863.81/863.82/863.83/863.84/863.85/863.89/863.9/863.90/863.91/863.92/863.93/863.94/863.95/863.99/864/864.0/864.00/864.01/864.02/864.03/864.04/864.05/864.09/864.1/864.10/864.11/864.12/864.13/864.14/864.15/864.19/865/865.0/865.00/865.01/865.02/865.03/865.04/865.09/865.1/865.10/865.11/865.12/865.13/865.14/865.19/866/866.0/866.00/866.01/866.02/866.03/866.1/866.10/866.11/866.12/866.13/867/867.0/867.1/867.2/867.3/867.4/867.5/867.6/867.7/867.8/867.9/868/868.0/868.00/868.01/868.02/868.03/868.04/868.09/868.1/868.10/868.11/868.12/868.13/868.14/868.19/869/869.0/869.1/908.0/908.1/908.2	S21.1/S21.2/S26/S26.0/S26.9/S27/S27.0/S27.1/S27.2/S27.3/S27.4/S27.5/S27.6/S27.8/S27.9/S28.0/S31.1/S31.7/S36/S36.0/S36.2/S36.3/S36.4/S36.5/S36.6/S36.7/S36.8/S36.9/S37/S37.0/S37.1/S37.2/S37.3/S37.4/S37.5/S37.6/S37.8/S37.9/S39.6/T01.9/T06.5/T91.4/T91.5	0.267712	[-0.09510447011181333,0.18167037548529824]
1008	Crushing or internal injury to organs	mild_vs_none	m1_crude	lifetime	Primary L1 logistic	other	OR	1.13354	0.0776076	0.973593	1.31977	0.106282	FALSE	FALSE	0.125347	0.973542	860/860.0/860.1/860.2/860.3/860.4/860.5/861/861.0/861.00/861.01/861.02/861.03/861.1/861.10/861.11/861.12/861.13/861.2/861.20/861.21/861.22/861.3/861.30/861.31/861.32/862/862.0/862.1/862.2/862.21/862.22/862.29/862.3/862.31/862.32/862.39/862.8/862.9/863/863.0/863.1/863.2/863.20/863.21/863.29/863.3/863.30/863.31/863.39/863.4/863.40/863.41/863.42/863.43/863.44/863.45/863.46/863.49/863.5/863.50/863.51/863.52/863.53/863.54/863.55/863.56/863.59/863.8/863.80/863.81/863.82/863.83/863.84/863.85/863.89/863.9/863.90/863.91/863.92/863.93/863.94/863.95/863.99/864/864.0/864.00/864.01/864.02/864.03/864.04/864.05/864.09/864.1/864.10/864.11/864.12/864.13/864.14/864.15/864.19/865/865.0/865.00/865.01/865.02/865.03/865.04/865.09/865.1/865.10/865.11/865.12/865.13/865.14/865.19/866/866.0/866.00/866.01/866.02/866.03/866.1/866.10/866.11/866.12/866.13/867/867.0/867.1/867.2/867.3/867.4/867.5/867.6/867.7/867.8/867.9/868/868.0/868.00/868.01/868.02/868.03/868.04/868.09/868.1/868.10/868.11/868.12/868.13/868.14/868.19/869/869.0/869.1/908.0/908.1/908.2	S21.1/S21.2/S26/S26.0/S26.9/S27/S27.0/S27.1/S27.2/S27.3/S27.4/S27.5/S27.6/S27.8/S27.9/S28.0/S31.1/S31.7/S36/S36.0/S36.2/S36.3/S36.4/S36.5/S36.6/S36.7/S36.8/S36.9/S37/S37.0/S37.1/S37.2/S37.3/S37.4/S37.5/S37.6/S37.8/S37.9/S39.6/T01.9/T06.5/T91.4/T91.5	0.973542	[-0.026761422427311526,0.2774548450297658]
1008	Crushing or internal injury to organs	mild_vs_none	m2_demo	lifetime	Primary L1 logistic	other	OR	0.992412	0.0788697	0.850272	1.15831	0.923059	FALSE	FALSE	-0.00761736	0.0347707	860/860.0/860.1/860.2/860.3/860.4/860.5/861/861.0/861.00/861.01/861.02/861.03/861.1/861.10/861.11/861.12/861.13/861.2/861.20/861.21/861.22/861.3/861.30/861.31/861.32/862/862.0/862.1/862.2/862.21/862.22/862.29/862.3/862.31/862.32/862.39/862.8/862.9/863/863.0/863.1/863.2/863.20/863.21/863.29/863.3/863.30/863.31/863.39/863.4/863.40/863.41/863.42/863.43/863.44/863.45/863.46/863.49/863.5/863.50/863.51/863.52/863.53/863.54/863.55/863.56/863.59/863.8/863.80/863.81/863.82/863.83/863.84/863.85/863.89/863.9/863.90/863.91/863.92/863.93/863.94/863.95/863.99/864/864.0/864.00/864.01/864.02/864.03/864.04/864.05/864.09/864.1/864.10/864.11/864.12/864.13/864.14/864.15/864.19/865/865.0/865.00/865.01/865.02/865.03/865.04/865.09/865.1/865.10/865.11/865.12/865.13/865.14/865.19/866/866.0/866.00/866.01/866.02/866.03/866.1/866.10/866.11/866.12/866.13/867/867.0/867.1/867.2/867.3/867.4/867.5/867.6/867.7/867.8/867.9/868/868.0/868.00/868.01/868.02/868.03/868.04/868.09/868.1/868.10/868.11/868.12/868.13/868.14/868.19/869/869.0/869.1/908.0/908.1/908.2	S21.1/S21.2/S26/S26.0/S26.9/S27/S27.0/S27.1/S27.2/S27.3/S27.4/S27.5/S27.6/S27.8/S27.9/S28.0/S31.1/S31.7/S36/S36.0/S36.2/S36.3/S36.4/S36.5/S36.6/S36.7/S36.8/S36.9/S37/S37.0/S37.1/S37.2/S37.3/S37.4/S37.5/S37.6/S37.8/S37.9/S39.6/T01.9/T06.5/T91.4/T91.5	0.0347707	[-0.1621991106124535,0.1469643909174188]
1008	Crushing or internal injury to organs	mild_vs_none	m3_smk_ses_win	lifetime	Primary L1 logistic	other	OR	0.981993	0.0789996	0.841131	1.14644	0.818078	FALSE	FALSE	-0.0181713	0.0872052	860/860.0/860.1/860.2/860.3/860.4/860.5/861/861.0/861.00/861.01/861.02/861.03/861.1/861.10/861.11/861.12/861.13/861.2/861.20/861.21/861.22/861.3/861.30/861.31/861.32/862/862.0/862.1/862.2/862.21/862.22/862.29/862.3/862.31/862.32/862.39/862.8/862.9/863/863.0/863.1/863.2/863.20/863.21/863.29/863.3/863.30/863.31/863.39/863.4/863.40/863.41/863.42/863.43/863.44/863.45/863.46/863.49/863.5/863.50/863.51/863.52/863.53/863.54/863.55/863.56/863.59/863.8/863.80/863.81/863.82/863.83/863.84/863.85/863.89/863.9/863.90/863.91/863.92/863.93/863.94/863.95/863.99/864/864.0/864.00/864.01/864.02/864.03/864.04/864.05/864.09/864.1/864.10/864.11/864.12/864.13/864.14/864.15/864.19/865/865.0/865.00/865.01/865.02/865.03/865.04/865.09/865.1/865.10/865.11/865.12/865.13/865.14/865.19/866/866.0/866.00/866.01/866.02/866.03/866.1/866.10/866.11/866.12/866.13/867/867.0/867.1/867.2/867.3/867.4/867.5/867.6/867.7/867.8/867.9/868/868.0/868.00/868.01/868.02/868.03/868.04/868.09/868.1/868.10/868.11/868.12/868.13/868.14/868.19/869/869.0/869.1/908.0/908.1/908.2	S21.1/S21.2/S26/S26.0/S26.9/S27/S27.0/S27.1/S27.2/S27.3/S27.4/S27.5/S27.6/S27.8/S27.9/S28.0/S31.1/S31.7/S36/S36.0/S36.2/S36.3/S36.4/S36.5/S36.6/S36.7/S36.8/S36.9/S37/S37.0/S37.1/S37.2/S37.3/S37.4/S37.5/S37.6/S37.8/S37.9/S39.6/T01.9/T06.5/T91.4/T91.5	0.0872052	[-0.17300772762553202,0.13666513441674116]
1008	Crushing or internal injury to organs	mild_vs_none	m4_bmi	lifetime	Primary L1 logistic	other	OR	0.996767	0.0807045	0.850938	1.16759	0.967994	FALSE	FALSE	-0.00323824	0.0141275	860/860.0/860.1/860.2/860.3/860.4/860.5/861/861.0/861.00/861.01/861.02/861.03/861.1/861.10/861.11/861.12/861.13/861.2/861.20/861.21/861.22/861.3/861.30/861.31/861.32/862/862.0/862.1/862.2/862.21/862.22/862.29/862.3/862.31/862.32/862.39/862.8/862.9/863/863.0/863.1/863.2/863.20/863.21/863.29/863.3/863.30/863.31/863.39/863.4/863.40/863.41/863.42/863.43/863.44/863.45/863.46/863.49/863.5/863.50/863.51/863.52/863.53/863.54/863.55/863.56/863.59/863.8/863.80/863.81/863.82/863.83/863.84/863.85/863.89/863.9/863.90/863.91/863.92/863.93/863.94/863.95/863.99/864/864.0/864.00/864.01/864.02/864.03/864.04/864.05/864.09/864.1/864.10/864.11/864.12/864.13/864.14/864.15/864.19/865/865.0/865.00/865.01/865.02/865.03/865.04/865.09/865.1/865.10/865.11/865.12/865.13/865.14/865.19/866/866.0/866.00/866.01/866.02/866.03/866.1/866.10/866.11/866.12/866.13/867/867.0/867.1/867.2/867.3/867.4/867.5/867.6/867.7/867.8/867.9/868/868.0/868.00/868.01/868.02/868.03/868.04/868.09/868.1/868.10/868.11/868.12/868.13/868.14/868.19/869/869.0/869.1/908.0/908.1/908.2	S21.1/S21.2/S26/S26.0/S26.9/S27/S27.0/S27.1/S27.2/S27.3/S27.4/S27.5/S27.6/S27.8/S27.9/S28.0/S31.1/S31.7/S36/S36.0/S36.2/S36.3/S36.4/S36.5/S36.6/S36.7/S36.8/S36.9/S37/S37.0/S37.1/S37.2/S37.3/S37.4/S37.5/S37.6/S37.8/S37.9/S39.6/T01.9/T06.5/T91.4/T91.5	0.0141275	[-0.1614160935367337,0.1549396106811251]
1008	Crushing or internal injury to organs	moderate_vs_none	m1_crude	lifetime	Primary L1 logistic	other	OR	1.33575	0.0820865	1.13724	1.5689	0.000420869	FALSE	TRUE	0.28949	3.37585	860/860.0/860.1/860.2/860.3/860.4/860.5/861/861.0/861.00/861.01/861.02/861.03/861.1/861.10/861.11/861.12/861.13/861.2/861.20/861.21/861.22/861.3/861.30/861.31/861.32/862/862.0/862.1/862.2/862.21/862.22/862.29/862.3/862.31/862.32/862.39/862.8/862.9/863/863.0/863.1/863.2/863.20/863.21/863.29/863.3/863.30/863.31/863.39/863.4/863.40/863.41/863.42/863.43/863.44/863.45/863.46/863.49/863.5/863.50/863.51/863.52/863.53/863.54/863.55/863.56/863.59/863.8/863.80/863.81/863.82/863.83/863.84/863.85/863.89/863.9/863.90/863.91/863.92/863.93/863.94/863.95/863.99/864/864.0/864.00/864.01/864.02/864.03/864.04/864.05/864.09/864.1/864.10/864.11/864.12/864.13/864.14/864.15/864.19/865/865.0/865.00/865.01/865.02/865.03/865.04/865.09/865.1/865.10/865.11/865.12/865.13/865.14/865.19/866/866.0/866.00/866.01/866.02/866.03/866.1/866.10/866.11/866.12/866.13/867/867.0/867.1/867.2/867.3/867.4/867.5/867.6/867.7/867.8/867.9/868/868.0/868.00/868.01/868.02/868.03/868.04/868.09/868.1/868.10/868.11/868.12/868.13/868.14/868.19/869/869.0/869.1/908.0/908.1/908.2	S21.1/S21.2/S26/S26.0/S26.9/S27/S27.0/S27.1/S27.2/S27.3/S27.4/S27.5/S27.6/S27.8/S27.9/S28.0/S31.1/S31.7/S36/S36.0/S36.2/S36.3/S36.4/S36.5/S36.6/S36.7/S36.8/S36.9/S37/S37.0/S37.1/S37.2/S37.3/S37.4/S37.5/S37.6/S37.8/S37.9/S39.6/T01.9/T06.5/T91.4/T91.5	3.37585	[0.12860294050375298,0.45037613751333694]
1008	Crushing or internal injury to organs	moderate_vs_none	m2_demo	lifetime	Primary L1 logistic	other	OR	1.09413	0.0850973	0.926048	1.29272	0.290456	FALSE	FALSE	0.0899581	0.536919	860/860.0/860.1/860.2/860.3/860.4/860.5/861/861.0/861.00/861.01/861.02/861.03/861.1/861.10/861.11/861.12/861.13/861.2/861.20/861.21/861.22/861.3/861.30/861.31/861.32/862/862.0/862.1/862.2/862.21/862.22/862.29/862.3/862.31/862.32/862.39/862.8/862.9/863/863.0/863.1/863.2/863.20/863.21/863.29/863.3/863.30/863.31/863.39/863.4/863.40/863.41/863.42/863.43/863.44/863.45/863.46/863.49/863.5/863.50/863.51/863.52/863.53/863.54/863.55/863.56/863.59/863.8/863.80/863.81/863.82/863.83/863.84/863.85/863.89/863.9/863.90/863.91/863.92/863.93/863.94/863.95/863.99/864/864.0/864.00/864.01/864.02/864.03/864.04/864.05/864.09/864.1/864.10/864.11/864.12/864.13/864.14/864.15/864.19/865/865.0/865.00/865.01/865.02/865.03/865.04/865.09/865.1/865.10/865.11/865.12/865.13/865.14/865.19/866/866.0/866.00/866.01/866.02/866.03/866.1/866.10/866.11/866.12/866.13/867/867.0/867.1/867.2/867.3/867.4/867.5/867.6/867.7/867.8/867.9/868/868.0/868.00/868.01/868.02/868.03/868.04/868.09/868.1/868.10/868.11/868.12/868.13/868.14/868.19/869/869.0/869.1/908.0/908.1/908.2	S21.1/S21.2/S26/S26.0/S26.9/S27/S27.0/S27.1/S27.2/S27.3/S27.4/S27.5/S27.6/S27.8/S27.9/S28.0/S31.1/S31.7/S36/S36.0/S36.2/S36.3/S36.4/S36.5/S36.6/S36.7/S36.8/S36.9/S37/S37.0/S37.1/S37.2/S37.3/S37.4/S37.5/S37.6/S37.8/S37.9/S39.6/T01.9/T06.5/T91.4/T91.5	0.536919	[-0.07682948882781379,0.25674577834320356]
1008	Crushing or internal injury to organs	moderate_vs_none	m3_smk_ses_win	lifetime	Primary L1 logistic	other	OR	1.06956	0.0851498	0.905157	1.26381	0.429696	FALSE	FALSE	0.0672437	0.366838	860/860.0/860.1/860.2/860.3/860.4/860.5/861/861.0/861.00/861.01/861.02/861.03/861.1/861.10/861.11/861.12/861.13/861.2/861.20/861.21/861.22/861.3/861.30/861.31/861.32/862/862.0/862.1/862.2/862.21/862.22/862.29/862.3/862.31/862.32/862.39/862.8/862.9/863/863.0/863.1/863.2/863.20/863.21/863.29/863.3/863.30/863.31/863.39/863.4/863.40/863.41/863.42/863.43/863.44/863.45/863.46/863.49/863.5/863.50/863.51/863.52/863.53/863.54/863.55/863.56/863.59/863.8/863.80/863.81/863.82/863.83/863.84/863.85/863.89/863.9/863.90/863.91/863.92/863.93/863.94/863.95/863.99/864/864.0/864.00/864.01/864.02/864.03/864.04/864.05/864.09/864.1/864.10/864.11/864.12/864.13/864.14/864.15/864.19/865/865.0/865.00/865.01/865.02/865.03/865.04/865.09/865.1/865.10/865.11/865.12/865.13/865.14/865.19/866/866.0/866.00/866.01/866.02/866.03/866.1/866.10/866.11/866.12/866.13/867/867.0/867.1/867.2/867.3/867.4/867.5/867.6/867.7/867.8/867.9/868/868.0/868.00/868.01/868.02/868.03/868.04/868.09/868.1/868.10/868.11/868.12/868.13/868.14/868.19/869/869.0/869.1/908.0/908.1/908.2	S21.1/S21.2/S26/S26.0/S26.9/S27/S27.0/S27.1/S27.2/S27.3/S27.4/S27.5/S27.6/S27.8/S27.9/S28.0/S31.1/S31.7/S36/S36.0/S36.2/S36.3/S36.4/S36.5/S36.6/S36.7/S36.8/S36.9/S37/S37.0/S37.1/S37.2/S37.3/S37.4/S37.5/S37.6/S37.8/S37.9/S39.6/T01.9/T06.5/T91.4/T91.5	0.366838	[-0.09964671342714482,0.2341341927565745]
1008	Crushing or internal injury to organs	moderate_vs_none	m4_bmi	lifetime	Primary L1 logistic	other	OR	1.12417	0.0898386	0.942672	1.34061	0.192636	FALSE	FALSE	0.117044	0.715262	860/860.0/860.1/860.2/860.3/860.4/860.5/861/861.0/861.00/861.01/861.02/861.03/861.1/861.10/861.11/861.12/861.13/861.2/861.20/861.21/861.22/861.3/861.30/861.31/861.32/862/862.0/862.1/862.2/862.21/862.22/862.29/862.3/862.31/862.32/862.39/862.8/862.9/863/863.0/863.1/863.2/863.20/863.21/863.29/863.3/863.30/863.31/863.39/863.4/863.40/863.41/863.42/863.43/863.44/863.45/863.46/863.49/863.5/863.50/863.51/863.52/863.53/863.54/863.55/863.56/863.59/863.8/863.80/863.81/863.82/863.83/863.84/863.85/863.89/863.9/863.90/863.91/863.92/863.93/863.94/863.95/863.99/864/864.0/864.00/864.01/864.02/864.03/864.04/864.05/864.09/864.1/864.10/864.11/864.12/864.13/864.14/864.15/864.19/865/865.0/865.00/865.01/865.02/865.03/865.04/865.09/865.1/865.10/865.11/865.12/865.13/865.14/865.19/866/866.0/866.00/866.01/866.02/866.03/866.1/866.10/866.11/866.12/866.13/867/867.0/867.1/867.2/867.3/867.4/867.5/867.6/867.7/867.8/867.9/868/868.0/868.00/868.01/868.02/868.03/868.04/868.09/868.1/868.10/868.11/868.12/868.13/868.14/868.19/869/869.0/869.1/908.0/908.1/908.2	S21.1/S21.2/S26/S26.0/S26.9/S27/S27.0/S27.1/S27.2/S27.3/S27.4/S27.5/S27.6/S27.8/S27.9/S28.0/S31.1/S31.7/S36/S36.0/S36.2/S36.3/S36.4/S36.5/S36.6/S36.7/S36.8/S36.9/S37/S37.0/S37.1/S37.2/S37.3/S37.4/S37.5/S37.6/S37.8/S37.9/S39.6/T01.9/T06.5/T91.4/T91.5	0.715262	[-0.059036877432347826,0.2931239661294736]
1008	Crushing or internal injury to organs	severe_vs_none	m1_crude	lifetime	Primary L1 logistic	other	OR	1.19613	0.0823538	1.01784	1.40565	0.0296545	FALSE	FALSE	0.179093	1.52791	860/860.0/860.1/860.2/860.3/860.4/860.5/861/861.0/861.00/861.01/861.02/861.03/861.1/861.10/861.11/861.12/861.13/861.2/861.20/861.21/861.22/861.3/861.30/861.31/861.32/862/862.0/862.1/862.2/862.21/862.22/862.29/862.3/862.31/862.32/862.39/862.8/862.9/863/863.0/863.1/863.2/863.20/863.21/863.29/863.3/863.30/863.31/863.39/863.4/863.40/863.41/863.42/863.43/863.44/863.45/863.46/863.49/863.5/863.50/863.51/863.52/863.53/863.54/863.55/863.56/863.59/863.8/863.80/863.81/863.82/863.83/863.84/863.85/863.89/863.9/863.90/863.91/863.92/863.93/863.94/863.95/863.99/864/864.0/864.00/864.01/864.02/864.03/864.04/864.05/864.09/864.1/864.10/864.11/864.12/864.13/864.14/864.15/864.19/865/865.0/865.00/865.01/865.02/865.03/865.04/865.09/865.1/865.10/865.11/865.12/865.13/865.14/865.19/866/866.0/866.00/866.01/866.02/866.03/866.1/866.10/866.11/866.12/866.13/867/867.0/867.1/867.2/867.3/867.4/867.5/867.6/867.7/867.8/867.9/868/868.0/868.00/868.01/868.02/868.03/868.04/868.09/868.1/868.10/868.11/868.12/868.13/868.14/868.19/869/869.0/869.1/908.0/908.1/908.2	S21.1/S21.2/S26/S26.0/S26.9/S27/S27.0/S27.1/S27.2/S27.3/S27.4/S27.5/S27.6/S27.8/S27.9/S28.0/S31.1/S31.7/S36/S36.0/S36.2/S36.3/S36.4/S36.5/S36.6/S36.7/S36.8/S36.9/S37/S37.0/S37.1/S37.2/S37.3/S37.4/S37.5/S37.6/S37.8/S37.9/S39.6/T01.9/T06.5/T91.4/T91.5	1.52791	[0.01768224667677265,0.34050330778053517]
1008	Crushing or internal injury to organs	severe_vs_none	m2_demo	lifetime	Primary L1 logistic	other	OR	0.979983	0.0871076	0.826176	1.16242	0.816443	FALSE	FALSE	-0.0202197	0.0880743	860/860.0/860.1/860.2/860.3/860.4/860.5/861/861.0/861.00/861.01/861.02/861.03/861.1/861.10/861.11/861.12/861.13/861.2/861.20/861.21/861.22/861.3/861.30/861.31/861.32/862/862.0/862.1/862.2/862.21/862.22/862.29/862.3/862.31/862.32/862.39/862.8/862.9/863/863.0/863.1/863.2/863.20/863.21/863.29/863.3/863.30/863.31/863.39/863.4/863.40/863.41/863.42/863.43/863.44/863.45/863.46/863.49/863.5/863.50/863.51/863.52/863.53/863.54/863.55/863.56/863.59/863.8/863.80/863.81/863.82/863.83/863.84/863.85/863.89/863.9/863.90/863.91/863.92/863.93/863.94/863.95/863.99/864/864.0/864.00/864.01/864.02/864.03/864.04/864.05/864.09/864.1/864.10/864.11/864.12/864.13/864.14/864.15/864.19/865/865.0/865.00/865.01/865.02/865.03/865.04/865.09/865.1/865.10/865.11/865.12/865.13/865.14/865.19/866/866.0/866.00/866.01/866.02/866.03/866.1/866.10/866.11/866.12/866.13/867/867.0/867.1/867.2/867.3/867.4/867.5/867.6/867.7/867.8/867.9/868/868.0/868.00/868.01/868.02/868.03/868.04/868.09/868.1/868.10/868.11/868.12/868.13/868.14/868.19/869/869.0/869.1/908.0/908.1/908.2	S21.1/S21.2/S26/S26.0/S26.9/S27/S27.0/S27.1/S27.2/S27.3/S27.4/S27.5/S27.6/S27.8/S27.9/S28.0/S31.1/S31.7/S36/S36.0/S36.2/S36.3/S36.4/S36.5/S36.6/S36.7/S36.8/S36.9/S37/S37.0/S37.1/S37.2/S37.3/S37.4/S37.5/S37.6/S37.8/S37.9/S39.6/T01.9/T06.5/T91.4/T91.5	0.0880743	[-0.19094750196300084,0.15050816783517865]
1008	Crushing or internal injury to organs	severe_vs_none	m3_smk_ses_win	lifetime	Primary L1 logistic	other	OR	0.955384	0.0869738	0.805649	1.13295	0.599736	FALSE	FALSE	-0.0456421	0.22204	860/860.0/860.1/860.2/860.3/860.4/860.5/861/861.0/861.00/861.01/861.02/861.03/861.1/861.10/861.11/861.12/861.13/861.2/861.20/861.21/861.22/861.3/861.30/861.31/861.32/862/862.0/862.1/862.2/862.21/862.22/862.29/862.3/862.31/862.32/862.39/862.8/862.9/863/863.0/863.1/863.2/863.20/863.21/863.29/863.3/863.30/863.31/863.39/863.4/863.40/863.41/863.42/863.43/863.44/863.45/863.46/863.49/863.5/863.50/863.51/863.52/863.53/863.54/863.55/863.56/863.59/863.8/863.80/863.81/863.82/863.83/863.84/863.85/863.89/863.9/863.90/863.91/863.92/863.93/863.94/863.95/863.99/864/864.0/864.00/864.01/864.02/864.03/864.04/864.05/864.09/864.1/864.10/864.11/864.12/864.13/864.14/864.15/864.19/865/865.0/865.00/865.01/865.02/865.03/865.04/865.09/865.1/865.10/865.11/865.12/865.13/865.14/865.19/866/866.0/866.00/866.01/866.02/866.03/866.1/866.10/866.11/866.12/866.13/867/867.0/867.1/867.2/867.3/867.4/867.5/867.6/867.7/867.8/867.9/868/868.0/868.00/868.01/868.02/868.03/868.04/868.09/868.1/868.10/868.11/868.12/868.13/868.14/868.19/869/869.0/869.1/908.0/908.1/908.2	S21.1/S21.2/S26/S26.0/S26.9/S27/S27.0/S27.1/S27.2/S27.3/S27.4/S27.5/S27.6/S27.8/S27.9/S28.0/S31.1/S31.7/S36/S36.0/S36.2/S36.3/S36.4/S36.5/S36.6/S36.7/S36.8/S36.9/S37/S37.0/S37.1/S37.2/S37.3/S37.4/S37.5/S37.6/S37.8/S37.9/S39.6/T01.9/T06.5/T91.4/T91.5	0.22204	[-0.21610750356511851,0.1248233459940842]
1008	Crushing or internal injury to organs	severe_vs_none	m4_bmi	lifetime	Primary L1 logistic	other	OR	1.06657	0.0969224	0.882039	1.2897	0.506106	FALSE	FALSE	0.064445	0.295759	860/860.0/860.1/860.2/860.3/860.4/860.5/861/861.0/861.00/861.01/861.02/861.03/861.1/861.10/861.11/861.12/861.13/861.2/861.20/861.21/861.22/861.3/861.30/861.31/861.32/862/862.0/862.1/862.2/862.21/862.22/862.29/862.3/862.31/862.32/862.39/862.8/862.9/863/863.0/863.1/863.2/863.20/863.21/863.29/863.3/863.30/863.31/863.39/863.4/863.40/863.41/863.42/863.43/863.44/863.45/863.46/863.49/863.5/863.50/863.51/863.52/863.53/863.54/863.55/863.56/863.59/863.8/863.80/863.81/863.82/863.83/863.84/863.85/863.89/863.9/863.90/863.91/863.92/863.93/863.94/863.95/863.99/864/864.0/864.00/864.01/864.02/864.03/864.04/864.05/864.09/864.1/864.10/864.11/864.12/864.13/864.14/864.15/864.19/865/865.0/865.00/865.01/865.02/865.03/865.04/865.09/865.1/865.10/865.11/865.12/865.13/865.14/865.19/866/866.0/866.00/866.01/866.02/866.03/866.1/866.10/866.11/866.12/866.13/867/867.0/867.1/867.2/867.3/867.4/867.5/867.6/867.7/867.8/867.9/868/868.0/868.00/868.01/868.02/868.03/868.04/868.09/868.1/868.10/868.11/868.12/868.13/868.14/868.19/869/869.0/869.1/908.0/908.1/908.2	S21.1/S21.2/S26/S26.0/S26.9/S27/S27.0/S27.1/S27.2/S27.3/S27.4/S27.5/S27.6/S27.8/S27.9/S28.0/S31.1/S31.7/S36/S36.0/S36.2/S36.3/S36.4/S36.5/S36.6/S36.7/S36.8/S36.9/S37/S37.0/S37.1/S37.2/S37.3/S37.4/S37.5/S37.6/S37.8/S37.9/S39.6/T01.9/T06.5/T91.4/T91.5	0.295759	[-0.12551942527173604,0.25440939759444237]
1009	Injury. NOS	severe_vs_none	m4_IPW	lifetime	IPW sensitivity	other	OR	0.897643		0.852449	0.945234	4.18795e-05	FALSE	TRUE		4.378					11866	4897	6969	0.845309	0.89037	0.88169	0.881665	0.888295	TRUE
1009	Injury. NOS	AHI≥15 vs <15	m1_crude	lifetime	Primary L1 logistic	other	OR	0.902191	0.0139121	0.877923	0.92713	1.37692e-13	TRUE	TRUE	-0.102929	12.8611	959/959.0/959.01/959.09/959.1/959.11/959.12/959.13/959.14/959.19/959.2/959.3/959.4/959.5/959.6/959.7/959.8/959.9	O26.7/S06.8/S09.0/S09.1/S09.2/S09.7/S09.8/S09.9/S10.8/S12.7/S13.6/S16/S19/S19.8/S19.9/S20.1/S20.3/S20.4/S20.8/S21.2/S23.5/S29.0/S29.7/S29.8/S29.9/S32.8/S33.3/S33.7/S35.8/S35.9/S38.1/S39.0/S39.7/S39.8/S39.9/S42.8/S43.3/S43.7/S45.8/S45.9/S46.7/S46.8/S46.9/S49/S49.8/S49.9/S50.1/S56/S56.0/S56.2/S56.3/S56.4/S56.5/S56.7/S56.8/S59.8/S59.9/S66.0/S66.1/S66.2/S66.3/S66.4/S66.5/S66.6/S66.7/S66.8/S66.9/S69.8/S69.9/S73.1/S76/S76.0/S76.1/S76.2/S76.3/S76.4/S76.7/S79/S79.7/S79.8/S79.9/S81.0/S81.7/S81.8/S81.9/S83.4/S83.5/S83.6/S83.7/S85.8/S85.9/S86/S86.0/S86.1/S86.2/S86.3/S86.7/S86.8/S86.9/S87.8/S89.7/S89.8/S89.9/S90.3/S91.0/S93.6/S96/S96.0/S96.1/S96.2/S96.7/S96.8/S96.9/S99.7/S99.8/S99.9/T00.8/T01.6/T01.8/T01.9/T02.8/T04.8/T05.8/T06.4/T07/T09.2/T09.5/T11.3/T11.5/T11.8/T11.9/T13.1/T14/T14.8/T14.9/T90/T90.8/T90.9/V97/V97.0/V97.1/V97.3/V97.8/Y36.9	12.8611	[-0.1301960475951052,-0.07566177440167787]
1009	Injury. NOS	AHI≥15 vs <15	m2_demo	lifetime	Primary L1 logistic	other	OR	0.919641	0.0143781	0.894087	0.945926	5.66617e-09	TRUE	TRUE	-0.0837715	8.24671	959/959.0/959.01/959.09/959.1/959.11/959.12/959.13/959.14/959.19/959.2/959.3/959.4/959.5/959.6/959.7/959.8/959.9	O26.7/S06.8/S09.0/S09.1/S09.2/S09.7/S09.8/S09.9/S10.8/S12.7/S13.6/S16/S19/S19.8/S19.9/S20.1/S20.3/S20.4/S20.8/S21.2/S23.5/S29.0/S29.7/S29.8/S29.9/S32.8/S33.3/S33.7/S35.8/S35.9/S38.1/S39.0/S39.7/S39.8/S39.9/S42.8/S43.3/S43.7/S45.8/S45.9/S46.7/S46.8/S46.9/S49/S49.8/S49.9/S50.1/S56/S56.0/S56.2/S56.3/S56.4/S56.5/S56.7/S56.8/S59.8/S59.9/S66.0/S66.1/S66.2/S66.3/S66.4/S66.5/S66.6/S66.7/S66.8/S66.9/S69.8/S69.9/S73.1/S76/S76.0/S76.1/S76.2/S76.3/S76.4/S76.7/S79/S79.7/S79.8/S79.9/S81.0/S81.7/S81.8/S81.9/S83.4/S83.5/S83.6/S83.7/S85.8/S85.9/S86/S86.0/S86.1/S86.2/S86.3/S86.7/S86.8/S86.9/S87.8/S89.7/S89.8/S89.9/S90.3/S91.0/S93.6/S96/S96.0/S96.1/S96.2/S96.7/S96.8/S96.9/S99.7/S99.8/S99.9/T00.8/T01.6/T01.8/T01.9/T02.8/T04.8/T05.8/T06.4/T07/T09.2/T09.5/T11.3/T11.5/T11.8/T11.9/T13.1/T14/T14.8/T14.9/T90/T90.8/T90.9/V97/V97.0/V97.1/V97.3/V97.8/Y36.9	8.24671	[-0.11195207621492037,-0.05559093180651775]
1009	Injury. NOS	AHI≥15 vs <15	m3_smk_ses_win	lifetime	Primary L1 logistic	other	OR	0.904843	0.0147118	0.879125	0.931314	1.06946e-11	TRUE	TRUE	-0.0999936	10.9708	959/959.0/959.01/959.09/959.1/959.11/959.12/959.13/959.14/959.19/959.2/959.3/959.4/959.5/959.6/959.7/959.8/959.9	O26.7/S06.8/S09.0/S09.1/S09.2/S09.7/S09.8/S09.9/S10.8/S12.7/S13.6/S16/S19/S19.8/S19.9/S20.1/S20.3/S20.4/S20.8/S21.2/S23.5/S29.0/S29.7/S29.8/S29.9/S32.8/S33.3/S33.7/S35.8/S35.9/S38.1/S39.0/S39.7/S39.8/S39.9/S42.8/S43.3/S43.7/S45.8/S45.9/S46.7/S46.8/S46.9/S49/S49.8/S49.9/S50.1/S56/S56.0/S56.2/S56.3/S56.4/S56.5/S56.7/S56.8/S59.8/S59.9/S66.0/S66.1/S66.2/S66.3/S66.4/S66.5/S66.6/S66.7/S66.8/S66.9/S69.8/S69.9/S73.1/S76/S76.0/S76.1/S76.2/S76.3/S76.4/S76.7/S79/S79.7/S79.8/S79.9/S81.0/S81.7/S81.8/S81.9/S83.4/S83.5/S83.6/S83.7/S85.8/S85.9/S86/S86.0/S86.1/S86.2/S86.3/S86.7/S86.8/S86.9/S87.8/S89.7/S89.8/S89.9/S90.3/S91.0/S93.6/S96/S96.0/S96.1/S96.2/S96.7/S96.8/S96.9/S99.7/S99.8/S99.9/T00.8/T01.6/T01.8/T01.9/T02.8/T04.8/T05.8/T06.4/T07/T09.2/T09.5/T11.3/T11.5/T11.8/T11.9/T13.1/T14/T14.8/T14.9/T90/T90.8/T90.9/V97/V97.0/V97.1/V97.3/V97.8/Y36.9	10.9708	[-0.12882820437912051,-0.07115901218544543]
1009	Injury. NOS	AHI≥15 vs <15	m4_bmi	lifetime	Primary L1 logistic	other	OR	0.929839	0.0154618	0.902084	0.958449	2.5423e-06	TRUE	TRUE	-0.0727434	5.59477	959/959.0/959.01/959.09/959.1/959.11/959.12/959.13/959.14/959.19/959.2/959.3/959.4/959.5/959.6/959.7/959.8/959.9	O26.7/S06.8/S09.0/S09.1/S09.2/S09.7/S09.8/S09.9/S10.8/S12.7/S13.6/S16/S19/S19.8/S19.9/S20.1/S20.3/S20.4/S20.8/S21.2/S23.5/S29.0/S29.7/S29.8/S29.9/S32.8/S33.3/S33.7/S35.8/S35.9/S38.1/S39.0/S39.7/S39.8/S39.9/S42.8/S43.3/S43.7/S45.8/S45.9/S46.7/S46.8/S46.9/S49/S49.8/S49.9/S50.1/S56/S56.0/S56.2/S56.3/S56.4/S56.5/S56.7/S56.8/S59.8/S59.9/S66.0/S66.1/S66.2/S66.3/S66.4/S66.5/S66.6/S66.7/S66.8/S66.9/S69.8/S69.9/S73.1/S76/S76.0/S76.1/S76.2/S76.3/S76.4/S76.7/S79/S79.7/S79.8/S79.9/S81.0/S81.7/S81.8/S81.9/S83.4/S83.5/S83.6/S83.7/S85.8/S85.9/S86/S86.0/S86.1/S86.2/S86.3/S86.7/S86.8/S86.9/S87.8/S89.7/S89.8/S89.9/S90.3/S91.0/S93.6/S96/S96.0/S96.1/S96.2/S96.7/S96.8/S96.9/S99.7/S99.8/S99.9/T00.8/T01.6/T01.8/T01.9/T02.8/T04.8/T05.8/T06.4/T07/T09.2/T09.5/T11.3/T11.5/T11.8/T11.9/T13.1/T14/T14.8/T14.9/T90/T90.8/T90.9/V97/V97.0/V97.1/V97.3/V97.8/Y36.9	5.59477	[-0.10304800137598924,-0.04243875474480238]
1009	Injury. NOS	AHI≥5 vs <5	m1_crude	lifetime	Primary L1 logistic	other	OR	0.909763	0.0150878	0.883254	0.937068	3.65665e-10	TRUE	TRUE	-0.0945709	9.43692	959/959.0/959.01/959.09/959.1/959.11/959.12/959.13/959.14/959.19/959.2/959.3/959.4/959.5/959.6/959.7/959.8/959.9	O26.7/S06.8/S09.0/S09.1/S09.2/S09.7/S09.8/S09.9/S10.8/S12.7/S13.6/S16/S19/S19.8/S19.9/S20.1/S20.3/S20.4/S20.8/S21.2/S23.5/S29.0/S29.7/S29.8/S29.9/S32.8/S33.3/S33.7/S35.8/S35.9/S38.1/S39.0/S39.7/S39.8/S39.9/S42.8/S43.3/S43.7/S45.8/S45.9/S46.7/S46.8/S46.9/S49/S49.8/S49.9/S50.1/S56/S56.0/S56.2/S56.3/S56.4/S56.5/S56.7/S56.8/S59.8/S59.9/S66.0/S66.1/S66.2/S66.3/S66.4/S66.5/S66.6/S66.7/S66.8/S66.9/S69.8/S69.9/S73.1/S76/S76.0/S76.1/S76.2/S76.3/S76.4/S76.7/S79/S79.7/S79.8/S79.9/S81.0/S81.7/S81.8/S81.9/S83.4/S83.5/S83.6/S83.7/S85.8/S85.9/S86/S86.0/S86.1/S86.2/S86.3/S86.7/S86.8/S86.9/S87.8/S89.7/S89.8/S89.9/S90.3/S91.0/S93.6/S96/S96.0/S96.1/S96.2/S96.7/S96.8/S96.9/S99.7/S99.8/S99.9/T00.8/T01.6/T01.8/T01.9/T02.8/T04.8/T05.8/T06.4/T07/T09.2/T09.5/T11.3/T11.5/T11.8/T11.9/T13.1/T14/T14.8/T14.9/T90/T90.8/T90.9/V97/V97.0/V97.1/V97.3/V97.8/Y36.9	9.43692	[-0.1241424721654349,-0.06499925145886896]
1009	Injury. NOS	AHI≥5 vs <5	m2_demo	lifetime	Primary L1 logistic	other	OR	0.913495	0.0156853	0.885839	0.942014	8.00723e-09	TRUE	TRUE	-0.0904775	8.09652	959/959.0/959.01/959.09/959.1/959.11/959.12/959.13/959.14/959.19/959.2/959.3/959.4/959.5/959.6/959.7/959.8/959.9	O26.7/S06.8/S09.0/S09.1/S09.2/S09.7/S09.8/S09.9/S10.8/S12.7/S13.6/S16/S19/S19.8/S19.9/S20.1/S20.3/S20.4/S20.8/S21.2/S23.5/S29.0/S29.7/S29.8/S29.9/S32.8/S33.3/S33.7/S35.8/S35.9/S38.1/S39.0/S39.7/S39.8/S39.9/S42.8/S43.3/S43.7/S45.8/S45.9/S46.7/S46.8/S46.9/S49/S49.8/S49.9/S50.1/S56/S56.0/S56.2/S56.3/S56.4/S56.5/S56.7/S56.8/S59.8/S59.9/S66.0/S66.1/S66.2/S66.3/S66.4/S66.5/S66.6/S66.7/S66.8/S66.9/S69.8/S69.9/S73.1/S76/S76.0/S76.1/S76.2/S76.3/S76.4/S76.7/S79/S79.7/S79.8/S79.9/S81.0/S81.7/S81.8/S81.9/S83.4/S83.5/S83.6/S83.7/S85.8/S85.9/S86/S86.0/S86.1/S86.2/S86.3/S86.7/S86.8/S86.9/S87.8/S89.7/S89.8/S89.9/S90.3/S91.0/S93.6/S96/S96.0/S96.1/S96.2/S96.7/S96.8/S96.9/S99.7/S99.8/S99.9/T00.8/T01.6/T01.8/T01.9/T02.8/T04.8/T05.8/T06.4/T07/T09.2/T09.5/T11.3/T11.5/T11.8/T11.9/T13.1/T14/T14.8/T14.9/T90/T90.8/T90.9/V97/V97.0/V97.1/V97.3/V97.8/Y36.9	8.09652	[-0.12122011086040119,-0.05973492661538343]
1009	Injury. NOS	AHI≥5 vs <5	m3_smk_ses_win	lifetime	Primary L1 logistic	other	OR	0.894468	0.0160684	0.866737	0.923086	3.90187e-12	TRUE	TRUE	-0.111526	11.4087	959/959.0/959.01/959.09/959.1/959.11/959.12/959.13/959.14/959.19/959.2/959.3/959.4/959.5/959.6/959.7/959.8/959.9	O26.7/S06.8/S09.0/S09.1/S09.2/S09.7/S09.8/S09.9/S10.8/S12.7/S13.6/S16/S19/S19.8/S19.9/S20.1/S20.3/S20.4/S20.8/S21.2/S23.5/S29.0/S29.7/S29.8/S29.9/S32.8/S33.3/S33.7/S35.8/S35.9/S38.1/S39.0/S39.7/S39.8/S39.9/S42.8/S43.3/S43.7/S45.8/S45.9/S46.7/S46.8/S46.9/S49/S49.8/S49.9/S50.1/S56/S56.0/S56.2/S56.3/S56.4/S56.5/S56.7/S56.8/S59.8/S59.9/S66.0/S66.1/S66.2/S66.3/S66.4/S66.5/S66.6/S66.7/S66.8/S66.9/S69.8/S69.9/S73.1/S76/S76.0/S76.1/S76.2/S76.3/S76.4/S76.7/S79/S79.7/S79.8/S79.9/S81.0/S81.7/S81.8/S81.9/S83.4/S83.5/S83.6/S83.7/S85.8/S85.9/S86/S86.0/S86.1/S86.2/S86.3/S86.7/S86.8/S86.9/S87.8/S89.7/S89.8/S89.9/S90.3/S91.0/S93.6/S96/S96.0/S96.1/S96.2/S96.7/S96.8/S96.9/S99.7/S99.8/S99.9/T00.8/T01.6/T01.8/T01.9/T02.8/T04.8/T05.8/T06.4/T07/T09.2/T09.5/T11.3/T11.5/T11.8/T11.9/T13.1/T14/T14.8/T14.9/T90/T90.8/T90.9/V97/V97.0/V97.1/V97.3/V97.8/Y36.9	11.4087	[-0.1430195961606922,-0.08003248865704125]
1009	Injury. NOS	AHI≥5 vs <5	m4_bmi	lifetime	Primary L1 logistic	other	OR	0.920961	0.0168551	0.891034	0.951894	1.03424e-06	TRUE	TRUE	-0.0823375	5.98538	959/959.0/959.01/959.09/959.1/959.11/959.12/959.13/959.14/959.19/959.2/959.3/959.4/959.5/959.6/959.7/959.8/959.9	O26.7/S06.8/S09.0/S09.1/S09.2/S09.7/S09.8/S09.9/S10.8/S12.7/S13.6/S16/S19/S19.8/S19.9/S20.1/S20.3/S20.4/S20.8/S21.2/S23.5/S29.0/S29.7/S29.8/S29.9/S32.8/S33.3/S33.7/S35.8/S35.9/S38.1/S39.0/S39.7/S39.8/S39.9/S42.8/S43.3/S43.7/S45.8/S45.9/S46.7/S46.8/S46.9/S49/S49.8/S49.9/S50.1/S56/S56.0/S56.2/S56.3/S56.4/S56.5/S56.7/S56.8/S59.8/S59.9/S66.0/S66.1/S66.2/S66.3/S66.4/S66.5/S66.6/S66.7/S66.8/S66.9/S69.8/S69.9/S73.1/S76/S76.0/S76.1/S76.2/S76.3/S76.4/S76.7/S79/S79.7/S79.8/S79.9/S81.0/S81.7/S81.8/S81.9/S83.4/S83.5/S83.6/S83.7/S85.8/S85.9/S86/S86.0/S86.1/S86.2/S86.3/S86.7/S86.8/S86.9/S87.8/S89.7/S89.8/S89.9/S90.3/S91.0/S93.6/S96/S96.0/S96.1/S96.2/S96.7/S96.8/S96.9/S99.7/S99.8/S99.9/T00.8/T01.6/T01.8/T01.9/T02.8/T04.8/T05.8/T06.4/T07/T09.2/T09.5/T11.3/T11.5/T11.8/T11.9/T13.1/T14/T14.8/T14.9/T90/T90.8/T90.9/V97/V97.0/V97.1/V97.3/V97.8/Y36.9	5.98538	[-0.11537295921410237,-0.0493020461064492]
1009	Injury. NOS	mild_vs_none	m1_crude	lifetime	Primary L1 logistic	other	OR	0.95255	0.0177301	0.920017	0.986234	0.00611029	FALSE	TRUE	-0.0486124	2.21394	959/959.0/959.01/959.09/959.1/959.11/959.12/959.13/959.14/959.19/959.2/959.3/959.4/959.5/959.6/959.7/959.8/959.9	O26.7/S06.8/S09.0/S09.1/S09.2/S09.7/S09.8/S09.9/S10.8/S12.7/S13.6/S16/S19/S19.8/S19.9/S20.1/S20.3/S20.4/S20.8/S21.2/S23.5/S29.0/S29.7/S29.8/S29.9/S32.8/S33.3/S33.7/S35.8/S35.9/S38.1/S39.0/S39.7/S39.8/S39.9/S42.8/S43.3/S43.7/S45.8/S45.9/S46.7/S46.8/S46.9/S49/S49.8/S49.9/S50.1/S56/S56.0/S56.2/S56.3/S56.4/S56.5/S56.7/S56.8/S59.8/S59.9/S66.0/S66.1/S66.2/S66.3/S66.4/S66.5/S66.6/S66.7/S66.8/S66.9/S69.8/S69.9/S73.1/S76/S76.0/S76.1/S76.2/S76.3/S76.4/S76.7/S79/S79.7/S79.8/S79.9/S81.0/S81.7/S81.8/S81.9/S83.4/S83.5/S83.6/S83.7/S85.8/S85.9/S86/S86.0/S86.1/S86.2/S86.3/S86.7/S86.8/S86.9/S87.8/S89.7/S89.8/S89.9/S90.3/S91.0/S93.6/S96/S96.0/S96.1/S96.2/S96.7/S96.8/S96.9/S99.7/S99.8/S99.9/T00.8/T01.6/T01.8/T01.9/T02.8/T04.8/T05.8/T06.4/T07/T09.2/T09.5/T11.3/T11.5/T11.8/T11.9/T13.1/T14/T14.8/T14.9/T90/T90.8/T90.9/V97/V97.0/V97.1/V97.3/V97.8/Y36.9	2.21394	[-0.08336277164749173,-0.01386208199113382]
1009	Injury. NOS	mild_vs_none	m2_demo	lifetime	Primary L1 logistic	other	OR	0.951435	0.0182132	0.918071	0.986013	0.00626906	FALSE	TRUE	-0.0497835	2.2028	959/959.0/959.01/959.09/959.1/959.11/959.12/959.13/959.14/959.19/959.2/959.3/959.4/959.5/959.6/959.7/959.8/959.9	O26.7/S06.8/S09.0/S09.1/S09.2/S09.7/S09.8/S09.9/S10.8/S12.7/S13.6/S16/S19/S19.8/S19.9/S20.1/S20.3/S20.4/S20.8/S21.2/S23.5/S29.0/S29.7/S29.8/S29.9/S32.8/S33.3/S33.7/S35.8/S35.9/S38.1/S39.0/S39.7/S39.8/S39.9/S42.8/S43.3/S43.7/S45.8/S45.9/S46.7/S46.8/S46.9/S49/S49.8/S49.9/S50.1/S56/S56.0/S56.2/S56.3/S56.4/S56.5/S56.7/S56.8/S59.8/S59.9/S66.0/S66.1/S66.2/S66.3/S66.4/S66.5/S66.6/S66.7/S66.8/S66.9/S69.8/S69.9/S73.1/S76/S76.0/S76.1/S76.2/S76.3/S76.4/S76.7/S79/S79.7/S79.8/S79.9/S81.0/S81.7/S81.8/S81.9/S83.4/S83.5/S83.6/S83.7/S85.8/S85.9/S86/S86.0/S86.1/S86.2/S86.3/S86.7/S86.8/S86.9/S87.8/S89.7/S89.8/S89.9/S90.3/S91.0/S93.6/S96/S96.0/S96.1/S96.2/S96.7/S96.8/S96.9/S99.7/S99.8/S99.9/T00.8/T01.6/T01.8/T01.9/T02.8/T04.8/T05.8/T06.4/T07/T09.2/T09.5/T11.3/T11.5/T11.8/T11.9/T13.1/T14/T14.8/T14.9/T90/T90.8/T90.9/V97/V97.0/V97.1/V97.3/V97.8/Y36.9	2.2028	[-0.08548074364469493,-0.014086156991735516]
1009	Injury. NOS	mild_vs_none	m3_smk_ses_win	lifetime	Primary L1 logistic	other	OR	0.939592	0.018696	0.905786	0.974661	0.000859944	FALSE	TRUE	-0.062309	3.06553	959/959.0/959.01/959.09/959.1/959.11/959.12/959.13/959.14/959.19/959.2/959.3/959.4/959.5/959.6/959.7/959.8/959.9	O26.7/S06.8/S09.0/S09.1/S09.2/S09.7/S09.8/S09.9/S10.8/S12.7/S13.6/S16/S19/S19.8/S19.9/S20.1/S20.3/S20.4/S20.8/S21.2/S23.5/S29.0/S29.7/S29.8/S29.9/S32.8/S33.3/S33.7/S35.8/S35.9/S38.1/S39.0/S39.7/S39.8/S39.9/S42.8/S43.3/S43.7/S45.8/S45.9/S46.7/S46.8/S46.9/S49/S49.8/S49.9/S50.1/S56/S56.0/S56.2/S56.3/S56.4/S56.5/S56.7/S56.8/S59.8/S59.9/S66.0/S66.1/S66.2/S66.3/S66.4/S66.5/S66.6/S66.7/S66.8/S66.9/S69.8/S69.9/S73.1/S76/S76.0/S76.1/S76.2/S76.3/S76.4/S76.7/S79/S79.7/S79.8/S79.9/S81.0/S81.7/S81.8/S81.9/S83.4/S83.5/S83.6/S83.7/S85.8/S85.9/S86/S86.0/S86.1/S86.2/S86.3/S86.7/S86.8/S86.9/S87.8/S89.7/S89.8/S89.9/S90.3/S91.0/S93.6/S96/S96.0/S96.1/S96.2/S96.7/S96.8/S96.9/S99.7/S99.8/S99.9/T00.8/T01.6/T01.8/T01.9/T02.8/T04.8/T05.8/T06.4/T07/T09.2/T09.5/T11.3/T11.5/T11.8/T11.9/T13.1/T14/T14.8/T14.9/T90/T90.8/T90.9/V97/V97.0/V97.1/V97.3/V97.8/Y36.9	3.06553	[-0.0989525560145113,-0.025665503168667884]
1009	Injury. NOS	mild_vs_none	m4_bmi	lifetime	Primary L1 logistic	other	OR	0.944758	0.0191729	0.909914	0.980936	0.00303755	FALSE	TRUE	-0.0568267	2.51748	959/959.0/959.01/959.09/959.1/959.11/959.12/959.13/959.14/959.19/959.2/959.3/959.4/959.5/959.6/959.7/959.8/959.9	O26.7/S06.8/S09.0/S09.1/S09.2/S09.7/S09.8/S09.9/S10.8/S12.7/S13.6/S16/S19/S19.8/S19.9/S20.1/S20.3/S20.4/S20.8/S21.2/S23.5/S29.0/S29.7/S29.8/S29.9/S32.8/S33.3/S33.7/S35.8/S35.9/S38.1/S39.0/S39.7/S39.8/S39.9/S42.8/S43.3/S43.7/S45.8/S45.9/S46.7/S46.8/S46.9/S49/S49.8/S49.9/S50.1/S56/S56.0/S56.2/S56.3/S56.4/S56.5/S56.7/S56.8/S59.8/S59.9/S66.0/S66.1/S66.2/S66.3/S66.4/S66.5/S66.6/S66.7/S66.8/S66.9/S69.8/S69.9/S73.1/S76/S76.0/S76.1/S76.2/S76.3/S76.4/S76.7/S79/S79.7/S79.8/S79.9/S81.0/S81.7/S81.8/S81.9/S83.4/S83.5/S83.6/S83.7/S85.8/S85.9/S86/S86.0/S86.1/S86.2/S86.3/S86.7/S86.8/S86.9/S87.8/S89.7/S89.8/S89.9/S90.3/S91.0/S93.6/S96/S96.0/S96.1/S96.2/S96.7/S96.8/S96.9/S99.7/S99.8/S99.9/T00.8/T01.6/T01.8/T01.9/T02.8/T04.8/T05.8/T06.4/T07/T09.2/T09.5/T11.3/T11.5/T11.8/T11.9/T13.1/T14/T14.8/T14.9/T90/T90.8/T90.9/V97/V97.0/V97.1/V97.3/V97.8/Y36.9	2.51748	[-0.09440477289089694,-0.01924854712965955]
1009	Injury. NOS	moderate_vs_none	m1_crude	lifetime	Primary L1 logistic	other	OR	0.917799	0.0198956	0.882698	0.954295	1.62257e-05	TRUE	TRUE	-0.0857772	4.7898	959/959.0/959.01/959.09/959.1/959.11/959.12/959.13/959.14/959.19/959.2/959.3/959.4/959.5/959.6/959.7/959.8/959.9	O26.7/S06.8/S09.0/S09.1/S09.2/S09.7/S09.8/S09.9/S10.8/S12.7/S13.6/S16/S19/S19.8/S19.9/S20.1/S20.3/S20.4/S20.8/S21.2/S23.5/S29.0/S29.7/S29.8/S29.9/S32.8/S33.3/S33.7/S35.8/S35.9/S38.1/S39.0/S39.7/S39.8/S39.9/S42.8/S43.3/S43.7/S45.8/S45.9/S46.7/S46.8/S46.9/S49/S49.8/S49.9/S50.1/S56/S56.0/S56.2/S56.3/S56.4/S56.5/S56.7/S56.8/S59.8/S59.9/S66.0/S66.1/S66.2/S66.3/S66.4/S66.5/S66.6/S66.7/S66.8/S66.9/S69.8/S69.9/S73.1/S76/S76.0/S76.1/S76.2/S76.3/S76.4/S76.7/S79/S79.7/S79.8/S79.9/S81.0/S81.7/S81.8/S81.9/S83.4/S83.5/S83.6/S83.7/S85.8/S85.9/S86/S86.0/S86.1/S86.2/S86.3/S86.7/S86.8/S86.9/S87.8/S89.7/S89.8/S89.9/S90.3/S91.0/S93.6/S96/S96.0/S96.1/S96.2/S96.7/S96.8/S96.9/S99.7/S99.8/S99.9/T00.8/T01.6/T01.8/T01.9/T02.8/T04.8/T05.8/T06.4/T07/T09.2/T09.5/T11.3/T11.5/T11.8/T11.9/T13.1/T14/T14.8/T14.9/T90/T90.8/T90.9/V97/V97.0/V97.1/V97.3/V97.8/Y36.9	4.7898	[-0.12477191341090002,-0.04678243702401753]
1009	Injury. NOS	moderate_vs_none	m2_demo	lifetime	Primary L1 logistic	other	OR	0.909451	0.0209712	0.872828	0.947611	6.01365e-06	TRUE	TRUE	-0.0949139	5.22086	959/959.0/959.01/959.09/959.1/959.11/959.12/959.13/959.14/959.19/959.2/959.3/959.4/959.5/959.6/959.7/959.8/959.9	O26.7/S06.8/S09.0/S09.1/S09.2/S09.7/S09.8/S09.9/S10.8/S12.7/S13.6/S16/S19/S19.8/S19.9/S20.1/S20.3/S20.4/S20.8/S21.2/S23.5/S29.0/S29.7/S29.8/S29.9/S32.8/S33.3/S33.7/S35.8/S35.9/S38.1/S39.0/S39.7/S39.8/S39.9/S42.8/S43.3/S43.7/S45.8/S45.9/S46.7/S46.8/S46.9/S49/S49.8/S49.9/S50.1/S56/S56.0/S56.2/S56.3/S56.4/S56.5/S56.7/S56.8/S59.8/S59.9/S66.0/S66.1/S66.2/S66.3/S66.4/S66.5/S66.6/S66.7/S66.8/S66.9/S69.8/S69.9/S73.1/S76/S76.0/S76.1/S76.2/S76.3/S76.4/S76.7/S79/S79.7/S79.8/S79.9/S81.0/S81.7/S81.8/S81.9/S83.4/S83.5/S83.6/S83.7/S85.8/S85.9/S86/S86.0/S86.1/S86.2/S86.3/S86.7/S86.8/S86.9/S87.8/S89.7/S89.8/S89.9/S90.3/S91.0/S93.6/S96/S96.0/S96.1/S96.2/S96.7/S96.8/S96.9/S99.7/S99.8/S99.9/T00.8/T01.6/T01.8/T01.9/T02.8/T04.8/T05.8/T06.4/T07/T09.2/T09.5/T11.3/T11.5/T11.8/T11.9/T13.1/T14/T14.8/T14.9/T90/T90.8/T90.9/V97/V97.0/V97.1/V97.3/V97.8/Y36.9	5.22086	[-0.1360167422923575,-0.053811023337414776]
1009	Injury. NOS	moderate_vs_none	m3_smk_ses_win	lifetime	Primary L1 logistic	other	OR	0.888886	0.0215131	0.852186	0.927168	4.37326e-08	TRUE	TRUE	-0.117786	7.3592	959/959.0/959.01/959.09/959.1/959.11/959.12/959.13/959.14/959.19/959.2/959.3/959.4/959.5/959.6/959.7/959.8/959.9	O26.7/S06.8/S09.0/S09.1/S09.2/S09.7/S09.8/S09.9/S10.8/S12.7/S13.6/S16/S19/S19.8/S19.9/S20.1/S20.3/S20.4/S20.8/S21.2/S23.5/S29.0/S29.7/S29.8/S29.9/S32.8/S33.3/S33.7/S35.8/S35.9/S38.1/S39.0/S39.7/S39.8/S39.9/S42.8/S43.3/S43.7/S45.8/S45.9/S46.7/S46.8/S46.9/S49/S49.8/S49.9/S50.1/S56/S56.0/S56.2/S56.3/S56.4/S56.5/S56.7/S56.8/S59.8/S59.9/S66.0/S66.1/S66.2/S66.3/S66.4/S66.5/S66.6/S66.7/S66.8/S66.9/S69.8/S69.9/S73.1/S76/S76.0/S76.1/S76.2/S76.3/S76.4/S76.7/S79/S79.7/S79.8/S79.9/S81.0/S81.7/S81.8/S81.9/S83.4/S83.5/S83.6/S83.7/S85.8/S85.9/S86/S86.0/S86.1/S86.2/S86.3/S86.7/S86.8/S86.9/S87.8/S89.7/S89.8/S89.9/S90.3/S91.0/S93.6/S96/S96.0/S96.1/S96.2/S96.7/S96.8/S96.9/S99.7/S99.8/S99.9/T00.8/T01.6/T01.8/T01.9/T02.8/T04.8/T05.8/T06.4/T07/T09.2/T09.5/T11.3/T11.5/T11.8/T11.9/T13.1/T14/T14.8/T14.9/T90/T90.8/T90.9/V97/V97.0/V97.1/V97.3/V97.8/Y36.9	7.3592	[-0.1599509182577718,-0.07562102379358965]
1009	Injury. NOS	moderate_vs_none	m4_bmi	lifetime	Primary L1 logistic	other	OR	0.905388	0.0227202	0.865955	0.946617	1.2167e-05	TRUE	TRUE	-0.0993913	4.91482	959/959.0/959.01/959.09/959.1/959.11/959.12/959.13/959.14/959.19/959.2/959.3/959.4/959.5/959.6/959.7/959.8/959.9	O26.7/S06.8/S09.0/S09.1/S09.2/S09.7/S09.8/S09.9/S10.8/S12.7/S13.6/S16/S19/S19.8/S19.9/S20.1/S20.3/S20.4/S20.8/S21.2/S23.5/S29.0/S29.7/S29.8/S29.9/S32.8/S33.3/S33.7/S35.8/S35.9/S38.1/S39.0/S39.7/S39.8/S39.9/S42.8/S43.3/S43.7/S45.8/S45.9/S46.7/S46.8/S46.9/S49/S49.8/S49.9/S50.1/S56/S56.0/S56.2/S56.3/S56.4/S56.5/S56.7/S56.8/S59.8/S59.9/S66.0/S66.1/S66.2/S66.3/S66.4/S66.5/S66.6/S66.7/S66.8/S66.9/S69.8/S69.9/S73.1/S76/S76.0/S76.1/S76.2/S76.3/S76.4/S76.7/S79/S79.7/S79.8/S79.9/S81.0/S81.7/S81.8/S81.9/S83.4/S83.5/S83.6/S83.7/S85.8/S85.9/S86/S86.0/S86.1/S86.2/S86.3/S86.7/S86.8/S86.9/S87.8/S89.7/S89.8/S89.9/S90.3/S91.0/S93.6/S96/S96.0/S96.1/S96.2/S96.7/S96.8/S96.9/S99.7/S99.8/S99.9/T00.8/T01.6/T01.8/T01.9/T02.8/T04.8/T05.8/T06.4/T07/T09.2/T09.5/T11.3/T11.5/T11.8/T11.9/T13.1/T14/T14.8/T14.9/T90/T90.8/T90.9/V97/V97.0/V97.1/V97.3/V97.8/Y36.9	4.91482	[-0.1439221585919525,-0.054860484692188585]
1009	Injury. NOS	severe_vs_none	m1_crude	lifetime	Primary L1 logistic	other	OR	0.845331	0.0197169	0.813286	0.878637	1.56825e-17	TRUE	TRUE	-0.168028	16.8046	959/959.0/959.01/959.09/959.1/959.11/959.12/959.13/959.14/959.19/959.2/959.3/959.4/959.5/959.6/959.7/959.8/959.9	O26.7/S06.8/S09.0/S09.1/S09.2/S09.7/S09.8/S09.9/S10.8/S12.7/S13.6/S16/S19/S19.8/S19.9/S20.1/S20.3/S20.4/S20.8/S21.2/S23.5/S29.0/S29.7/S29.8/S29.9/S32.8/S33.3/S33.7/S35.8/S35.9/S38.1/S39.0/S39.7/S39.8/S39.9/S42.8/S43.3/S43.7/S45.8/S45.9/S46.7/S46.8/S46.9/S49/S49.8/S49.9/S50.1/S56/S56.0/S56.2/S56.3/S56.4/S56.5/S56.7/S56.8/S59.8/S59.9/S66.0/S66.1/S66.2/S66.3/S66.4/S66.5/S66.6/S66.7/S66.8/S66.9/S69.8/S69.9/S73.1/S76/S76.0/S76.1/S76.2/S76.3/S76.4/S76.7/S79/S79.7/S79.8/S79.9/S81.0/S81.7/S81.8/S81.9/S83.4/S83.5/S83.6/S83.7/S85.8/S85.9/S86/S86.0/S86.1/S86.2/S86.3/S86.7/S86.8/S86.9/S87.8/S89.7/S89.8/S89.9/S90.3/S91.0/S93.6/S96/S96.0/S96.1/S96.2/S96.7/S96.8/S96.9/S99.7/S99.8/S99.9/T00.8/T01.6/T01.8/T01.9/T02.8/T04.8/T05.8/T06.4/T07/T09.2/T09.5/T11.3/T11.5/T11.8/T11.9/T13.1/T14/T14.8/T14.9/T90/T90.8/T90.9/V97/V97.0/V97.1/V97.3/V97.8/Y36.9	16.8046	[-0.2066720607747414,-0.1293831269668401]
1009	Injury. NOS	severe_vs_none	m2_demo	lifetime	Primary L1 logistic	other	OR	0.874165	0.0212617	0.838485	0.911363	2.5281e-10	TRUE	TRUE	-0.134486	9.59721	959/959.0/959.01/959.09/959.1/959.11/959.12/959.13/959.14/959.19/959.2/959.3/959.4/959.5/959.6/959.7/959.8/959.9	O26.7/S06.8/S09.0/S09.1/S09.2/S09.7/S09.8/S09.9/S10.8/S12.7/S13.6/S16/S19/S19.8/S19.9/S20.1/S20.3/S20.4/S20.8/S21.2/S23.5/S29.0/S29.7/S29.8/S29.9/S32.8/S33.3/S33.7/S35.8/S35.9/S38.1/S39.0/S39.7/S39.8/S39.9/S42.8/S43.3/S43.7/S45.8/S45.9/S46.7/S46.8/S46.9/S49/S49.8/S49.9/S50.1/S56/S56.0/S56.2/S56.3/S56.4/S56.5/S56.7/S56.8/S59.8/S59.9/S66.0/S66.1/S66.2/S66.3/S66.4/S66.5/S66.6/S66.7/S66.8/S66.9/S69.8/S69.9/S73.1/S76/S76.0/S76.1/S76.2/S76.3/S76.4/S76.7/S79/S79.7/S79.8/S79.9/S81.0/S81.7/S81.8/S81.9/S83.4/S83.5/S83.6/S83.7/S85.8/S85.9/S86/S86.0/S86.1/S86.2/S86.3/S86.7/S86.8/S86.9/S87.8/S89.7/S89.8/S89.9/S90.3/S91.0/S93.6/S96/S96.0/S96.1/S96.2/S96.7/S96.8/S96.9/S99.7/S99.8/S99.9/T00.8/T01.6/T01.8/T01.9/T02.8/T04.8/T05.8/T06.4/T07/T09.2/T09.5/T11.3/T11.5/T11.8/T11.9/T13.1/T14/T14.8/T14.9/T90/T90.8/T90.9/V97/V97.0/V97.1/V97.3/V97.8/Y36.9	9.59721	[-0.17615824067705052,-0.09281374714706067]
1009	Injury. NOS	severe_vs_none	m3_smk_ses_win	lifetime	Primary L1 logistic	other	OR	0.854933	0.0217951	0.819181	0.892245	6.42339e-13	TRUE	TRUE	-0.156733	12.1922	959/959.0/959.01/959.09/959.1/959.11/959.12/959.13/959.14/959.19/959.2/959.3/959.4/959.5/959.6/959.7/959.8/959.9	O26.7/S06.8/S09.0/S09.1/S09.2/S09.7/S09.8/S09.9/S10.8/S12.7/S13.6/S16/S19/S19.8/S19.9/S20.1/S20.3/S20.4/S20.8/S21.2/S23.5/S29.0/S29.7/S29.8/S29.9/S32.8/S33.3/S33.7/S35.8/S35.9/S38.1/S39.0/S39.7/S39.8/S39.9/S42.8/S43.3/S43.7/S45.8/S45.9/S46.7/S46.8/S46.9/S49/S49.8/S49.9/S50.1/S56/S56.0/S56.2/S56.3/S56.4/S56.5/S56.7/S56.8/S59.8/S59.9/S66.0/S66.1/S66.2/S66.3/S66.4/S66.5/S66.6/S66.7/S66.8/S66.9/S69.8/S69.9/S73.1/S76/S76.0/S76.1/S76.2/S76.3/S76.4/S76.7/S79/S79.7/S79.8/S79.9/S81.0/S81.7/S81.8/S81.9/S83.4/S83.5/S83.6/S83.7/S85.8/S85.9/S86/S86.0/S86.1/S86.2/S86.3/S86.7/S86.8/S86.9/S87.8/S89.7/S89.8/S89.9/S90.3/S91.0/S93.6/S96/S96.0/S96.1/S96.2/S96.7/S96.8/S96.9/S99.7/S99.8/S99.9/T00.8/T01.6/T01.8/T01.9/T02.8/T04.8/T05.8/T06.4/T07/T09.2/T09.5/T11.3/T11.5/T11.8/T11.9/T13.1/T14/T14.8/T14.9/T90/T90.8/T90.9/V97/V97.0/V97.1/V97.3/V97.8/Y36.9	12.1922	[-0.19945022838464277,-0.11401494730785572]
1009	Injury. NOS	severe_vs_none	m4_bmi	lifetime	Primary L1 logistic	other	OR	0.88169	0.0243547	0.840592	0.924797	2.34046e-07	TRUE	TRUE	-0.125915	6.6307	959/959.0/959.01/959.09/959.1/959.11/959.12/959.13/959.14/959.19/959.2/959.3/959.4/959.5/959.6/959.7/959.8/959.9	O26.7/S06.8/S09.0/S09.1/S09.2/S09.7/S09.8/S09.9/S10.8/S12.7/S13.6/S16/S19/S19.8/S19.9/S20.1/S20.3/S20.4/S20.8/S21.2/S23.5/S29.0/S29.7/S29.8/S29.9/S32.8/S33.3/S33.7/S35.8/S35.9/S38.1/S39.0/S39.7/S39.8/S39.9/S42.8/S43.3/S43.7/S45.8/S45.9/S46.7/S46.8/S46.9/S49/S49.8/S49.9/S50.1/S56/S56.0/S56.2/S56.3/S56.4/S56.5/S56.7/S56.8/S59.8/S59.9/S66.0/S66.1/S66.2/S66.3/S66.4/S66.5/S66.6/S66.7/S66.8/S66.9/S69.8/S69.9/S73.1/S76/S76.0/S76.1/S76.2/S76.3/S76.4/S76.7/S79/S79.7/S79.8/S79.9/S81.0/S81.7/S81.8/S81.9/S83.4/S83.5/S83.6/S83.7/S85.8/S85.9/S86/S86.0/S86.1/S86.2/S86.3/S86.7/S86.8/S86.9/S87.8/S89.7/S89.8/S89.9/S90.3/S91.0/S93.6/S96/S96.0/S96.1/S96.2/S96.7/S96.8/S96.9/S99.7/S99.8/S99.9/T00.8/T01.6/T01.8/T01.9/T02.8/T04.8/T05.8/T06.4/T07/T09.2/T09.5/T11.3/T11.5/T11.8/T11.9/T13.1/T14/T14.8/T14.9/T90/T90.8/T90.9/V97/V97.0/V97.1/V97.3/V97.8/Y36.9	6.6307	[-0.17364931371032222,-0.07818050403410537]
1010	Other tests	severe_vs_none	m4_IPW	lifetime	IPW sensitivity	other	OR	0.908579		0.879156	0.938988	1.14314e-08	TRUE	TRUE		7.9419					72842	31956	40886	0.879364	0.884705	0.861531	0.86149	0.900864	TRUE
1010	Other tests	AHI≥15 vs <15	m1_crude	lifetime	Primary L1 logistic	other	OR	0.927997	0.009146	0.91151	0.944782	3.07152e-16	TRUE	TRUE	-0.0747273	15.5126	792/792.9/793/793.9/793.99/794/795.07/795.08/795.18/795.3/795.39/795.5/795.51/795.52/795.6/796/796.0/796.4/796.77/796.78/796.9/V01.0/V01.1/V01.2/V01.3/V01.4/V01.5/V01.6/V01.7/V01.71/V01.79/V01.8/V01.81/V01.82/V01.83/V01.84/V01.89/V01.9/V02.0/V02.1/V02.2/V02.3/V02.4/V02.5/V02.51/V02.52/V02.53/V02.54/V02.59/V02.6/V02.60/V02.61/V02.62/V02.69/V02.7/V02.8/V02.9/V03.0/V03.1/V03.2/V03.3/V03.4/V03.5/V03.6/V03.7/V03.8/V03.81/V03.82/V03.89/V03.9/V04.0/V04.1/V04.2/V04.3/V04.4/V04.5/V04.6/V04.7/V04.8/V04.81/V04.82/V04.89/V05.0/V05.1/V05.2/V05.3/V05.4/V05.8/V05.9/V06.0/V06.1/V06.2/V06.3/V06.4/V06.5/V06.6/V06.8/V06.9/V28.6/V71.2/V71.82/V71.83/V72.7/V73.0/V73.1/V73.2/V73.3/V73.4/V73.5/V73.6/V73.8/V73.81/V73.88/V73.89/V73.9/V73.98/V73.99/V74.0/V74.1/V74.2/V74.3/V74.4/V74.5/V74.6/V74.8/V74.9/V75.0/V75.1/V75.2/V75.3/V75.4/V75.5/V75.6/V75.7/V75.8/V75.9	J11.8/L27.0/M65.3/R76.2/R78.5/R84.0/R84.1/R84.4/R84.5/R84.6/R84.7/R84.8/R85/R85.0/R85.1/R85.2/R85.3/R85.4/R85.5/R85.6/R85.7/R85.8/R85.9/R87/R87.0/R87.1/R87.2/R87.3/R87.4/R87.5/R87.7/R87.8/R87.9/R89/R89.0/R89.1/R89.3/R89.4/R89.5/R89.6/R89.7/R89.8/R89.9/R90.8/R94/Z01.3/Z01.5/Z03.0/Z20.0/Z20.1/Z20.3/Z20.4/Z20.5/Z22.0/Z23.3/Z23.8/Z24.3/Z24.4/Z24.5/Z24.6/Z25.0/Z26.0/Z43.2/Z43.5/Z43.6/Z47.9/Z51.1	15.5126	[-0.09265309926530688,-0.056801433642821614]
1010	Other tests	AHI≥15 vs <15	m2_demo	lifetime	Primary L1 logistic	other	OR	0.909269	0.0100191	0.891588	0.927301	2.23906e-21	TRUE	TRUE	-0.0951143	20.6499	792/792.9/793/793.9/793.99/794/795.07/795.08/795.18/795.3/795.39/795.5/795.51/795.52/795.6/796/796.0/796.4/796.77/796.78/796.9/V01.0/V01.1/V01.2/V01.3/V01.4/V01.5/V01.6/V01.7/V01.71/V01.79/V01.8/V01.81/V01.82/V01.83/V01.84/V01.89/V01.9/V02.0/V02.1/V02.2/V02.3/V02.4/V02.5/V02.51/V02.52/V02.53/V02.54/V02.59/V02.6/V02.60/V02.61/V02.62/V02.69/V02.7/V02.8/V02.9/V03.0/V03.1/V03.2/V03.3/V03.4/V03.5/V03.6/V03.7/V03.8/V03.81/V03.82/V03.89/V03.9/V04.0/V04.1/V04.2/V04.3/V04.4/V04.5/V04.6/V04.7/V04.8/V04.81/V04.82/V04.89/V05.0/V05.1/V05.2/V05.3/V05.4/V05.8/V05.9/V06.0/V06.1/V06.2/V06.3/V06.4/V06.5/V06.6/V06.8/V06.9/V28.6/V71.2/V71.82/V71.83/V72.7/V73.0/V73.1/V73.2/V73.3/V73.4/V73.5/V73.6/V73.8/V73.81/V73.88/V73.89/V73.9/V73.98/V73.99/V74.0/V74.1/V74.2/V74.3/V74.4/V74.5/V74.6/V74.8/V74.9/V75.0/V75.1/V75.2/V75.3/V75.4/V75.5/V75.6/V75.7/V75.8/V75.9	J11.8/L27.0/M65.3/R76.2/R78.5/R84.0/R84.1/R84.4/R84.5/R84.6/R84.7/R84.8/R85/R85.0/R85.1/R85.2/R85.3/R85.4/R85.5/R85.6/R85.7/R85.8/R85.9/R87/R87.0/R87.1/R87.2/R87.3/R87.4/R87.5/R87.7/R87.8/R87.9/R89/R89.0/R89.1/R89.3/R89.4/R89.5/R89.6/R89.7/R89.8/R89.9/R90.8/R94/Z01.3/Z01.5/Z03.0/Z20.0/Z20.1/Z20.3/Z20.4/Z20.5/Z22.0/Z23.3/Z23.8/Z24.3/Z24.4/Z24.5/Z24.6/Z25.0/Z26.0/Z43.2/Z43.5/Z43.6/Z47.9/Z51.1	20.6499	[-0.1147513942868506,-0.07547713008275686]
1010	Other tests	AHI≥15 vs <15	m3_smk_ses_win	lifetime	Primary L1 logistic	other	OR	0.880732	0.0112886	0.86146	0.900436	2.30442e-29	TRUE	TRUE	-0.127001	28.6374	792/792.9/793/793.9/793.99/794/795.07/795.08/795.18/795.3/795.39/795.5/795.51/795.52/795.6/796/796.0/796.4/796.77/796.78/796.9/V01.0/V01.1/V01.2/V01.3/V01.4/V01.5/V01.6/V01.7/V01.71/V01.79/V01.8/V01.81/V01.82/V01.83/V01.84/V01.89/V01.9/V02.0/V02.1/V02.2/V02.3/V02.4/V02.5/V02.51/V02.52/V02.53/V02.54/V02.59/V02.6/V02.60/V02.61/V02.62/V02.69/V02.7/V02.8/V02.9/V03.0/V03.1/V03.2/V03.3/V03.4/V03.5/V03.6/V03.7/V03.8/V03.81/V03.82/V03.89/V03.9/V04.0/V04.1/V04.2/V04.3/V04.4/V04.5/V04.6/V04.7/V04.8/V04.81/V04.82/V04.89/V05.0/V05.1/V05.2/V05.3/V05.4/V05.8/V05.9/V06.0/V06.1/V06.2/V06.3/V06.4/V06.5/V06.6/V06.8/V06.9/V28.6/V71.2/V71.82/V71.83/V72.7/V73.0/V73.1/V73.2/V73.3/V73.4/V73.5/V73.6/V73.8/V73.81/V73.88/V73.89/V73.9/V73.98/V73.99/V74.0/V74.1/V74.2/V74.3/V74.4/V74.5/V74.6/V74.8/V74.9/V75.0/V75.1/V75.2/V75.3/V75.4/V75.5/V75.6/V75.7/V75.8/V75.9	J11.8/L27.0/M65.3/R76.2/R78.5/R84.0/R84.1/R84.4/R84.5/R84.6/R84.7/R84.8/R85/R85.0/R85.1/R85.2/R85.3/R85.4/R85.5/R85.6/R85.7/R85.8/R85.9/R87/R87.0/R87.1/R87.2/R87.3/R87.4/R87.5/R87.7/R87.8/R87.9/R89/R89.0/R89.1/R89.3/R89.4/R89.5/R89.6/R89.7/R89.8/R89.9/R90.8/R94/Z01.3/Z01.5/Z03.0/Z20.0/Z20.1/Z20.3/Z20.4/Z20.5/Z22.0/Z23.3/Z23.8/Z24.3/Z24.4/Z24.5/Z24.6/Z25.0/Z26.0/Z43.2/Z43.5/Z43.6/Z47.9/Z51.1	28.6374	[-0.14912656108317338,-0.10487618001644279]
1010	Other tests	AHI≥15 vs <15	m4_bmi	lifetime	Primary L1 logistic	other	OR	0.903513	0.01194	0.882614	0.924906	1.92954e-17	TRUE	TRUE	-0.101465	16.7145	792/792.9/793/793.9/793.99/794/795.07/795.08/795.18/795.3/795.39/795.5/795.51/795.52/795.6/796/796.0/796.4/796.77/796.78/796.9/V01.0/V01.1/V01.2/V01.3/V01.4/V01.5/V01.6/V01.7/V01.71/V01.79/V01.8/V01.81/V01.82/V01.83/V01.84/V01.89/V01.9/V02.0/V02.1/V02.2/V02.3/V02.4/V02.5/V02.51/V02.52/V02.53/V02.54/V02.59/V02.6/V02.60/V02.61/V02.62/V02.69/V02.7/V02.8/V02.9/V03.0/V03.1/V03.2/V03.3/V03.4/V03.5/V03.6/V03.7/V03.8/V03.81/V03.82/V03.89/V03.9/V04.0/V04.1/V04.2/V04.3/V04.4/V04.5/V04.6/V04.7/V04.8/V04.81/V04.82/V04.89/V05.0/V05.1/V05.2/V05.3/V05.4/V05.8/V05.9/V06.0/V06.1/V06.2/V06.3/V06.4/V06.5/V06.6/V06.8/V06.9/V28.6/V71.2/V71.82/V71.83/V72.7/V73.0/V73.1/V73.2/V73.3/V73.4/V73.5/V73.6/V73.8/V73.81/V73.88/V73.89/V73.9/V73.98/V73.99/V74.0/V74.1/V74.2/V74.3/V74.4/V74.5/V74.6/V74.8/V74.9/V75.0/V75.1/V75.2/V75.3/V75.4/V75.5/V75.6/V75.7/V75.8/V75.9	J11.8/L27.0/M65.3/R76.2/R78.5/R84.0/R84.1/R84.4/R84.5/R84.6/R84.7/R84.8/R85/R85.0/R85.1/R85.2/R85.3/R85.4/R85.5/R85.6/R85.7/R85.8/R85.9/R87/R87.0/R87.1/R87.2/R87.3/R87.4/R87.5/R87.7/R87.8/R87.9/R89/R89.0/R89.1/R89.3/R89.4/R89.5/R89.6/R89.7/R89.8/R89.9/R90.8/R94/Z01.3/Z01.5/Z03.0/Z20.0/Z20.1/Z20.3/Z20.4/Z20.5/Z22.0/Z23.3/Z23.8/Z24.3/Z24.4/Z24.5/Z24.6/Z25.0/Z26.0/Z43.2/Z43.5/Z43.6/Z47.9/Z51.1	16.7145	[-0.12486719242794173,-0.0780634026591095]
1010	Other tests	AHI≥5 vs <5	m1_crude	lifetime	Primary L1 logistic	other	OR	1.00161	0.0101664	0.981846	1.02176	0.874534	FALSE	FALSE	0.0016053	0.0582233	792/792.9/793/793.9/793.99/794/795.07/795.08/795.18/795.3/795.39/795.5/795.51/795.52/795.6/796/796.0/796.4/796.77/796.78/796.9/V01.0/V01.1/V01.2/V01.3/V01.4/V01.5/V01.6/V01.7/V01.71/V01.79/V01.8/V01.81/V01.82/V01.83/V01.84/V01.89/V01.9/V02.0/V02.1/V02.2/V02.3/V02.4/V02.5/V02.51/V02.52/V02.53/V02.54/V02.59/V02.6/V02.60/V02.61/V02.62/V02.69/V02.7/V02.8/V02.9/V03.0/V03.1/V03.2/V03.3/V03.4/V03.5/V03.6/V03.7/V03.8/V03.81/V03.82/V03.89/V03.9/V04.0/V04.1/V04.2/V04.3/V04.4/V04.5/V04.6/V04.7/V04.8/V04.81/V04.82/V04.89/V05.0/V05.1/V05.2/V05.3/V05.4/V05.8/V05.9/V06.0/V06.1/V06.2/V06.3/V06.4/V06.5/V06.6/V06.8/V06.9/V28.6/V71.2/V71.82/V71.83/V72.7/V73.0/V73.1/V73.2/V73.3/V73.4/V73.5/V73.6/V73.8/V73.81/V73.88/V73.89/V73.9/V73.98/V73.99/V74.0/V74.1/V74.2/V74.3/V74.4/V74.5/V74.6/V74.8/V74.9/V75.0/V75.1/V75.2/V75.3/V75.4/V75.5/V75.6/V75.7/V75.8/V75.9	J11.8/L27.0/M65.3/R76.2/R78.5/R84.0/R84.1/R84.4/R84.5/R84.6/R84.7/R84.8/R85/R85.0/R85.1/R85.2/R85.3/R85.4/R85.5/R85.6/R85.7/R85.8/R85.9/R87/R87.0/R87.1/R87.2/R87.3/R87.4/R87.5/R87.7/R87.8/R87.9/R89/R89.0/R89.1/R89.3/R89.4/R89.5/R89.6/R89.7/R89.8/R89.9/R90.8/R94/Z01.3/Z01.5/Z03.0/Z20.0/Z20.1/Z20.3/Z20.4/Z20.5/Z22.0/Z23.3/Z23.8/Z24.3/Z24.4/Z24.5/Z24.6/Z25.0/Z26.0/Z43.2/Z43.5/Z43.6/Z47.9/Z51.1	0.0582233	[-0.01832057007582187,0.021531177757820194]
1010	Other tests	AHI≥5 vs <5	m2_demo	lifetime	Primary L1 logistic	other	OR	0.908195	0.011213	0.888453	0.928376	8.85947e-18	TRUE	TRUE	-0.0962961	17.0526	792/792.9/793/793.9/793.99/794/795.07/795.08/795.18/795.3/795.39/795.5/795.51/795.52/795.6/796/796.0/796.4/796.77/796.78/796.9/V01.0/V01.1/V01.2/V01.3/V01.4/V01.5/V01.6/V01.7/V01.71/V01.79/V01.8/V01.81/V01.82/V01.83/V01.84/V01.89/V01.9/V02.0/V02.1/V02.2/V02.3/V02.4/V02.5/V02.51/V02.52/V02.53/V02.54/V02.59/V02.6/V02.60/V02.61/V02.62/V02.69/V02.7/V02.8/V02.9/V03.0/V03.1/V03.2/V03.3/V03.4/V03.5/V03.6/V03.7/V03.8/V03.81/V03.82/V03.89/V03.9/V04.0/V04.1/V04.2/V04.3/V04.4/V04.5/V04.6/V04.7/V04.8/V04.81/V04.82/V04.89/V05.0/V05.1/V05.2/V05.3/V05.4/V05.8/V05.9/V06.0/V06.1/V06.2/V06.3/V06.4/V06.5/V06.6/V06.8/V06.9/V28.6/V71.2/V71.82/V71.83/V72.7/V73.0/V73.1/V73.2/V73.3/V73.4/V73.5/V73.6/V73.8/V73.81/V73.88/V73.89/V73.9/V73.98/V73.99/V74.0/V74.1/V74.2/V74.3/V74.4/V74.5/V74.6/V74.8/V74.9/V75.0/V75.1/V75.2/V75.3/V75.4/V75.5/V75.6/V75.7/V75.8/V75.9	J11.8/L27.0/M65.3/R76.2/R78.5/R84.0/R84.1/R84.4/R84.5/R84.6/R84.7/R84.8/R85/R85.0/R85.1/R85.2/R85.3/R85.4/R85.5/R85.6/R85.7/R85.8/R85.9/R87/R87.0/R87.1/R87.2/R87.3/R87.4/R87.5/R87.7/R87.8/R87.9/R89/R89.0/R89.1/R89.3/R89.4/R89.5/R89.6/R89.7/R89.8/R89.9/R90.8/R94/Z01.3/Z01.5/Z03.0/Z20.0/Z20.1/Z20.3/Z20.4/Z20.5/Z22.0/Z23.3/Z23.8/Z24.3/Z24.4/Z24.5/Z24.6/Z25.0/Z26.0/Z43.2/Z43.5/Z43.6/Z47.9/Z51.1	17.0526	[-0.11827320609716259,-0.07431893545189401]
1010	Other tests	AHI≥5 vs <5	m3_smk_ses_win	lifetime	Primary L1 logistic	other	OR	0.875056	0.0126121	0.853691	0.896956	3.59244e-26	TRUE	TRUE	-0.133467	25.4446	792/792.9/793/793.9/793.99/794/795.07/795.08/795.18/795.3/795.39/795.5/795.51/795.52/795.6/796/796.0/796.4/796.77/796.78/796.9/V01.0/V01.1/V01.2/V01.3/V01.4/V01.5/V01.6/V01.7/V01.71/V01.79/V01.8/V01.81/V01.82/V01.83/V01.84/V01.89/V01.9/V02.0/V02.1/V02.2/V02.3/V02.4/V02.5/V02.51/V02.52/V02.53/V02.54/V02.59/V02.6/V02.60/V02.61/V02.62/V02.69/V02.7/V02.8/V02.9/V03.0/V03.1/V03.2/V03.3/V03.4/V03.5/V03.6/V03.7/V03.8/V03.81/V03.82/V03.89/V03.9/V04.0/V04.1/V04.2/V04.3/V04.4/V04.5/V04.6/V04.7/V04.8/V04.81/V04.82/V04.89/V05.0/V05.1/V05.2/V05.3/V05.4/V05.8/V05.9/V06.0/V06.1/V06.2/V06.3/V06.4/V06.5/V06.6/V06.8/V06.9/V28.6/V71.2/V71.82/V71.83/V72.7/V73.0/V73.1/V73.2/V73.3/V73.4/V73.5/V73.6/V73.8/V73.81/V73.88/V73.89/V73.9/V73.98/V73.99/V74.0/V74.1/V74.2/V74.3/V74.4/V74.5/V74.6/V74.8/V74.9/V75.0/V75.1/V75.2/V75.3/V75.4/V75.5/V75.6/V75.7/V75.8/V75.9	J11.8/L27.0/M65.3/R76.2/R78.5/R84.0/R84.1/R84.4/R84.5/R84.6/R84.7/R84.8/R85/R85.0/R85.1/R85.2/R85.3/R85.4/R85.5/R85.6/R85.7/R85.8/R85.9/R87/R87.0/R87.1/R87.2/R87.3/R87.4/R87.5/R87.7/R87.8/R87.9/R89/R89.0/R89.1/R89.3/R89.4/R89.5/R89.6/R89.7/R89.8/R89.9/R90.8/R94/Z01.3/Z01.5/Z03.0/Z20.0/Z20.1/Z20.3/Z20.4/Z20.5/Z22.0/Z23.3/Z23.8/Z24.3/Z24.4/Z24.5/Z24.6/Z25.0/Z26.0/Z43.2/Z43.5/Z43.6/Z47.9/Z51.1	25.4446	[-0.1581865472689497,-0.10874810400665252]
1010	Other tests	AHI≥5 vs <5	m4_bmi	lifetime	Primary L1 logistic	other	OR	0.900583	0.0132821	0.877442	0.924335	3.17672e-15	TRUE	TRUE	-0.104713	14.498	792/792.9/793/793.9/793.99/794/795.07/795.08/795.18/795.3/795.39/795.5/795.51/795.52/795.6/796/796.0/796.4/796.77/796.78/796.9/V01.0/V01.1/V01.2/V01.3/V01.4/V01.5/V01.6/V01.7/V01.71/V01.79/V01.8/V01.81/V01.82/V01.83/V01.84/V01.89/V01.9/V02.0/V02.1/V02.2/V02.3/V02.4/V02.5/V02.51/V02.52/V02.53/V02.54/V02.59/V02.6/V02.60/V02.61/V02.62/V02.69/V02.7/V02.8/V02.9/V03.0/V03.1/V03.2/V03.3/V03.4/V03.5/V03.6/V03.7/V03.8/V03.81/V03.82/V03.89/V03.9/V04.0/V04.1/V04.2/V04.3/V04.4/V04.5/V04.6/V04.7/V04.8/V04.81/V04.82/V04.89/V05.0/V05.1/V05.2/V05.3/V05.4/V05.8/V05.9/V06.0/V06.1/V06.2/V06.3/V06.4/V06.5/V06.6/V06.8/V06.9/V28.6/V71.2/V71.82/V71.83/V72.7/V73.0/V73.1/V73.2/V73.3/V73.4/V73.5/V73.6/V73.8/V73.81/V73.88/V73.89/V73.9/V73.98/V73.99/V74.0/V74.1/V74.2/V74.3/V74.4/V74.5/V74.6/V74.8/V74.9/V75.0/V75.1/V75.2/V75.3/V75.4/V75.5/V75.6/V75.7/V75.8/V75.9	J11.8/L27.0/M65.3/R76.2/R78.5/R84.0/R84.1/R84.4/R84.5/R84.6/R84.7/R84.8/R85/R85.0/R85.1/R85.2/R85.3/R85.4/R85.5/R85.6/R85.7/R85.8/R85.9/R87/R87.0/R87.1/R87.2/R87.3/R87.4/R87.5/R87.7/R87.8/R87.9/R89/R89.0/R89.1/R89.3/R89.4/R89.5/R89.6/R89.7/R89.8/R89.9/R90.8/R94/Z01.3/Z01.5/Z03.0/Z20.0/Z20.1/Z20.3/Z20.4/Z20.5/Z22.0/Z23.3/Z23.8/Z24.3/Z24.4/Z24.5/Z24.6/Z25.0/Z26.0/Z43.2/Z43.5/Z43.6/Z47.9/Z51.1	14.498	[-0.13074489098043712,-0.07868019302997478]
1010	Other tests	mild_vs_none	m1_crude	lifetime	Primary L1 logistic	other	OR	1.0656	0.0120275	1.04077	1.09101	1.27543e-07	TRUE	TRUE	0.0635334	6.89434	792/792.9/793/793.9/793.99/794/795.07/795.08/795.18/795.3/795.39/795.5/795.51/795.52/795.6/796/796.0/796.4/796.77/796.78/796.9/V01.0/V01.1/V01.2/V01.3/V01.4/V01.5/V01.6/V01.7/V01.71/V01.79/V01.8/V01.81/V01.82/V01.83/V01.84/V01.89/V01.9/V02.0/V02.1/V02.2/V02.3/V02.4/V02.5/V02.51/V02.52/V02.53/V02.54/V02.59/V02.6/V02.60/V02.61/V02.62/V02.69/V02.7/V02.8/V02.9/V03.0/V03.1/V03.2/V03.3/V03.4/V03.5/V03.6/V03.7/V03.8/V03.81/V03.82/V03.89/V03.9/V04.0/V04.1/V04.2/V04.3/V04.4/V04.5/V04.6/V04.7/V04.8/V04.81/V04.82/V04.89/V05.0/V05.1/V05.2/V05.3/V05.4/V05.8/V05.9/V06.0/V06.1/V06.2/V06.3/V06.4/V06.5/V06.6/V06.8/V06.9/V28.6/V71.2/V71.82/V71.83/V72.7/V73.0/V73.1/V73.2/V73.3/V73.4/V73.5/V73.6/V73.8/V73.81/V73.88/V73.89/V73.9/V73.98/V73.99/V74.0/V74.1/V74.2/V74.3/V74.4/V74.5/V74.6/V74.8/V74.9/V75.0/V75.1/V75.2/V75.3/V75.4/V75.5/V75.6/V75.7/V75.8/V75.9	J11.8/L27.0/M65.3/R76.2/R78.5/R84.0/R84.1/R84.4/R84.5/R84.6/R84.7/R84.8/R85/R85.0/R85.1/R85.2/R85.3/R85.4/R85.5/R85.6/R85.7/R85.8/R85.9/R87/R87.0/R87.1/R87.2/R87.3/R87.4/R87.5/R87.7/R87.8/R87.9/R89/R89.0/R89.1/R89.3/R89.4/R89.5/R89.6/R89.7/R89.8/R89.9/R90.8/R94/Z01.3/Z01.5/Z03.0/Z20.0/Z20.1/Z20.3/Z20.4/Z20.5/Z22.0/Z23.3/Z23.8/Z24.3/Z24.4/Z24.5/Z24.6/Z25.0/Z26.0/Z43.2/Z43.5/Z43.6/Z47.9/Z51.1	6.89434	[0.03995989093538391,0.08710682410255438]
1010	Other tests	mild_vs_none	m2_demo	lifetime	Primary L1 logistic	other	OR	0.948889	0.0130987	0.924838	0.973565	6.19421e-05	FALSE	TRUE	-0.0524639	4.20801	792/792.9/793/793.9/793.99/794/795.07/795.08/795.18/795.3/795.39/795.5/795.51/795.52/795.6/796/796.0/796.4/796.77/796.78/796.9/V01.0/V01.1/V01.2/V01.3/V01.4/V01.5/V01.6/V01.7/V01.71/V01.79/V01.8/V01.81/V01.82/V01.83/V01.84/V01.89/V01.9/V02.0/V02.1/V02.2/V02.3/V02.4/V02.5/V02.51/V02.52/V02.53/V02.54/V02.59/V02.6/V02.60/V02.61/V02.62/V02.69/V02.7/V02.8/V02.9/V03.0/V03.1/V03.2/V03.3/V03.4/V03.5/V03.6/V03.7/V03.8/V03.81/V03.82/V03.89/V03.9/V04.0/V04.1/V04.2/V04.3/V04.4/V04.5/V04.6/V04.7/V04.8/V04.81/V04.82/V04.89/V05.0/V05.1/V05.2/V05.3/V05.4/V05.8/V05.9/V06.0/V06.1/V06.2/V06.3/V06.4/V06.5/V06.6/V06.8/V06.9/V28.6/V71.2/V71.82/V71.83/V72.7/V73.0/V73.1/V73.2/V73.3/V73.4/V73.5/V73.6/V73.8/V73.81/V73.88/V73.89/V73.9/V73.98/V73.99/V74.0/V74.1/V74.2/V74.3/V74.4/V74.5/V74.6/V74.8/V74.9/V75.0/V75.1/V75.2/V75.3/V75.4/V75.5/V75.6/V75.7/V75.8/V75.9	J11.8/L27.0/M65.3/R76.2/R78.5/R84.0/R84.1/R84.4/R84.5/R84.6/R84.7/R84.8/R85/R85.0/R85.1/R85.2/R85.3/R85.4/R85.5/R85.6/R85.7/R85.8/R85.9/R87/R87.0/R87.1/R87.2/R87.3/R87.4/R87.5/R87.7/R87.8/R87.9/R89/R89.0/R89.1/R89.3/R89.4/R89.5/R89.6/R89.7/R89.8/R89.9/R90.8/R94/Z01.3/Z01.5/Z03.0/Z20.0/Z20.1/Z20.3/Z20.4/Z20.5/Z22.0/Z23.3/Z23.8/Z24.3/Z24.4/Z24.5/Z24.6/Z25.0/Z26.0/Z43.2/Z43.5/Z43.6/Z47.9/Z51.1	4.20801	[-0.07813684141573246,-0.02679101040978475]
1010	Other tests	mild_vs_none	m3_smk_ses_win	lifetime	Primary L1 logistic	other	OR	0.926847	0.0149831	0.900024	0.954468	3.97442e-07	TRUE	TRUE	-0.0759672	6.40073	792/792.9/793/793.9/793.99/794/795.07/795.08/795.18/795.3/795.39/795.5/795.51/795.52/795.6/796/796.0/796.4/796.77/796.78/796.9/V01.0/V01.1/V01.2/V01.3/V01.4/V01.5/V01.6/V01.7/V01.71/V01.79/V01.8/V01.81/V01.82/V01.83/V01.84/V01.89/V01.9/V02.0/V02.1/V02.2/V02.3/V02.4/V02.5/V02.51/V02.52/V02.53/V02.54/V02.59/V02.6/V02.60/V02.61/V02.62/V02.69/V02.7/V02.8/V02.9/V03.0/V03.1/V03.2/V03.3/V03.4/V03.5/V03.6/V03.7/V03.8/V03.81/V03.82/V03.89/V03.9/V04.0/V04.1/V04.2/V04.3/V04.4/V04.5/V04.6/V04.7/V04.8/V04.81/V04.82/V04.89/V05.0/V05.1/V05.2/V05.3/V05.4/V05.8/V05.9/V06.0/V06.1/V06.2/V06.3/V06.4/V06.5/V06.6/V06.8/V06.9/V28.6/V71.2/V71.82/V71.83/V72.7/V73.0/V73.1/V73.2/V73.3/V73.4/V73.5/V73.6/V73.8/V73.81/V73.88/V73.89/V73.9/V73.98/V73.99/V74.0/V74.1/V74.2/V74.3/V74.4/V74.5/V74.6/V74.8/V74.9/V75.0/V75.1/V75.2/V75.3/V75.4/V75.5/V75.6/V75.7/V75.8/V75.9	J11.8/L27.0/M65.3/R76.2/R78.5/R84.0/R84.1/R84.4/R84.5/R84.6/R84.7/R84.8/R85/R85.0/R85.1/R85.2/R85.3/R85.4/R85.5/R85.6/R85.7/R85.8/R85.9/R87/R87.0/R87.1/R87.2/R87.3/R87.4/R87.5/R87.7/R87.8/R87.9/R89/R89.0/R89.1/R89.3/R89.4/R89.5/R89.6/R89.7/R89.8/R89.9/R90.8/R94/Z01.3/Z01.5/Z03.0/Z20.0/Z20.1/Z20.3/Z20.4/Z20.5/Z22.0/Z23.3/Z23.8/Z24.3/Z24.4/Z24.5/Z24.6/Z25.0/Z26.0/Z43.2/Z43.5/Z43.6/Z47.9/Z51.1	6.40073	[-0.10533360569022726,-0.046600780271675524]
1010	Other tests	mild_vs_none	m4_bmi	lifetime	Primary L1 logistic	other	OR	0.934624	0.0154204	0.906799	0.963303	1.1626e-05	TRUE	TRUE	-0.0676105	4.93457	792/792.9/793/793.9/793.99/794/795.07/795.08/795.18/795.3/795.39/795.5/795.51/795.52/795.6/796/796.0/796.4/796.77/796.78/796.9/V01.0/V01.1/V01.2/V01.3/V01.4/V01.5/V01.6/V01.7/V01.71/V01.79/V01.8/V01.81/V01.82/V01.83/V01.84/V01.89/V01.9/V02.0/V02.1/V02.2/V02.3/V02.4/V02.5/V02.51/V02.52/V02.53/V02.54/V02.59/V02.6/V02.60/V02.61/V02.62/V02.69/V02.7/V02.8/V02.9/V03.0/V03.1/V03.2/V03.3/V03.4/V03.5/V03.6/V03.7/V03.8/V03.81/V03.82/V03.89/V03.9/V04.0/V04.1/V04.2/V04.3/V04.4/V04.5/V04.6/V04.7/V04.8/V04.81/V04.82/V04.89/V05.0/V05.1/V05.2/V05.3/V05.4/V05.8/V05.9/V06.0/V06.1/V06.2/V06.3/V06.4/V06.5/V06.6/V06.8/V06.9/V28.6/V71.2/V71.82/V71.83/V72.7/V73.0/V73.1/V73.2/V73.3/V73.4/V73.5/V73.6/V73.8/V73.81/V73.88/V73.89/V73.9/V73.98/V73.99/V74.0/V74.1/V74.2/V74.3/V74.4/V74.5/V74.6/V74.8/V74.9/V75.0/V75.1/V75.2/V75.3/V75.4/V75.5/V75.6/V75.7/V75.8/V75.9	J11.8/L27.0/M65.3/R76.2/R78.5/R84.0/R84.1/R84.4/R84.5/R84.6/R84.7/R84.8/R85/R85.0/R85.1/R85.2/R85.3/R85.4/R85.5/R85.6/R85.7/R85.8/R85.9/R87/R87.0/R87.1/R87.2/R87.3/R87.4/R87.5/R87.7/R87.8/R87.9/R89/R89.0/R89.1/R89.3/R89.4/R89.5/R89.6/R89.7/R89.8/R89.9/R90.8/R94/Z01.3/Z01.5/Z03.0/Z20.0/Z20.1/Z20.3/Z20.4/Z20.5/Z22.0/Z23.3/Z23.8/Z24.3/Z24.4/Z24.5/Z24.6/Z25.0/Z26.0/Z43.2/Z43.5/Z43.6/Z47.9/Z51.1	4.93457	[-0.09783396376704392,-0.037387093054382016]
1010	Other tests	moderate_vs_none	m1_crude	lifetime	Primary L1 logistic	other	OR	1.05889	0.0133629	1.03151	1.08698	1.85398e-05	TRUE	TRUE	0.057217	4.7319	792/792.9/793/793.9/793.99/794/795.07/795.08/795.18/795.3/795.39/795.5/795.51/795.52/795.6/796/796.0/796.4/796.77/796.78/796.9/V01.0/V01.1/V01.2/V01.3/V01.4/V01.5/V01.6/V01.7/V01.71/V01.79/V01.8/V01.81/V01.82/V01.83/V01.84/V01.89/V01.9/V02.0/V02.1/V02.2/V02.3/V02.4/V02.5/V02.51/V02.52/V02.53/V02.54/V02.59/V02.6/V02.60/V02.61/V02.62/V02.69/V02.7/V02.8/V02.9/V03.0/V03.1/V03.2/V03.3/V03.4/V03.5/V03.6/V03.7/V03.8/V03.81/V03.82/V03.89/V03.9/V04.0/V04.1/V04.2/V04.3/V04.4/V04.5/V04.6/V04.7/V04.8/V04.81/V04.82/V04.89/V05.0/V05.1/V05.2/V05.3/V05.4/V05.8/V05.9/V06.0/V06.1/V06.2/V06.3/V06.4/V06.5/V06.6/V06.8/V06.9/V28.6/V71.2/V71.82/V71.83/V72.7/V73.0/V73.1/V73.2/V73.3/V73.4/V73.5/V73.6/V73.8/V73.81/V73.88/V73.89/V73.9/V73.98/V73.99/V74.0/V74.1/V74.2/V74.3/V74.4/V74.5/V74.6/V74.8/V74.9/V75.0/V75.1/V75.2/V75.3/V75.4/V75.5/V75.6/V75.7/V75.8/V75.9	J11.8/L27.0/M65.3/R76.2/R78.5/R84.0/R84.1/R84.4/R84.5/R84.6/R84.7/R84.8/R85/R85.0/R85.1/R85.2/R85.3/R85.4/R85.5/R85.6/R85.7/R85.8/R85.9/R87/R87.0/R87.1/R87.2/R87.3/R87.4/R87.5/R87.7/R87.8/R87.9/R89/R89.0/R89.1/R89.3/R89.4/R89.5/R89.6/R89.7/R89.8/R89.9/R90.8/R94/Z01.3/Z01.5/Z03.0/Z20.0/Z20.1/Z20.3/Z20.4/Z20.5/Z22.0/Z23.3/Z23.8/Z24.3/Z24.4/Z24.5/Z24.6/Z25.0/Z26.0/Z43.2/Z43.5/Z43.6/Z47.9/Z51.1	4.7319	[0.03102622477308694,0.08340770306214523]
1010	Other tests	moderate_vs_none	m2_demo	lifetime	Primary L1 logistic	other	OR	0.919723	0.0149868	0.893101	0.947139	2.35382e-08	TRUE	TRUE	-0.0836825	7.62823	792/792.9/793/793.9/793.99/794/795.07/795.08/795.18/795.3/795.39/795.5/795.51/795.52/795.6/796/796.0/796.4/796.77/796.78/796.9/V01.0/V01.1/V01.2/V01.3/V01.4/V01.5/V01.6/V01.7/V01.71/V01.79/V01.8/V01.81/V01.82/V01.83/V01.84/V01.89/V01.9/V02.0/V02.1/V02.2/V02.3/V02.4/V02.5/V02.51/V02.52/V02.53/V02.54/V02.59/V02.6/V02.60/V02.61/V02.62/V02.69/V02.7/V02.8/V02.9/V03.0/V03.1/V03.2/V03.3/V03.4/V03.5/V03.6/V03.7/V03.8/V03.81/V03.82/V03.89/V03.9/V04.0/V04.1/V04.2/V04.3/V04.4/V04.5/V04.6/V04.7/V04.8/V04.81/V04.82/V04.89/V05.0/V05.1/V05.2/V05.3/V05.4/V05.8/V05.9/V06.0/V06.1/V06.2/V06.3/V06.4/V06.5/V06.6/V06.8/V06.9/V28.6/V71.2/V71.82/V71.83/V72.7/V73.0/V73.1/V73.2/V73.3/V73.4/V73.5/V73.6/V73.8/V73.81/V73.88/V73.89/V73.9/V73.98/V73.99/V74.0/V74.1/V74.2/V74.3/V74.4/V74.5/V74.6/V74.8/V74.9/V75.0/V75.1/V75.2/V75.3/V75.4/V75.5/V75.6/V75.7/V75.8/V75.9	J11.8/L27.0/M65.3/R76.2/R78.5/R84.0/R84.1/R84.4/R84.5/R84.6/R84.7/R84.8/R85/R85.0/R85.1/R85.2/R85.3/R85.4/R85.5/R85.6/R85.7/R85.8/R85.9/R87/R87.0/R87.1/R87.2/R87.3/R87.4/R87.5/R87.7/R87.8/R87.9/R89/R89.0/R89.1/R89.3/R89.4/R89.5/R89.6/R89.7/R89.8/R89.9/R90.8/R94/Z01.3/Z01.5/Z03.0/Z20.0/Z20.1/Z20.3/Z20.4/Z20.5/Z22.0/Z23.3/Z23.8/Z24.3/Z24.4/Z24.5/Z24.6/Z25.0/Z26.0/Z43.2/Z43.5/Z43.6/Z47.9/Z51.1	7.62823	[-0.11305601390033283,-0.054308930825771526]
1010	Other tests	moderate_vs_none	m3_smk_ses_win	lifetime	Primary L1 logistic	other	OR	0.880486	0.0171038	0.851459	0.910503	9.94093e-14	TRUE	TRUE	-0.127281	13.0026	792/792.9/793/793.9/793.99/794/795.07/795.08/795.18/795.3/795.39/795.5/795.51/795.52/795.6/796/796.0/796.4/796.77/796.78/796.9/V01.0/V01.1/V01.2/V01.3/V01.4/V01.5/V01.6/V01.7/V01.71/V01.79/V01.8/V01.81/V01.82/V01.83/V01.84/V01.89/V01.9/V02.0/V02.1/V02.2/V02.3/V02.4/V02.5/V02.51/V02.52/V02.53/V02.54/V02.59/V02.6/V02.60/V02.61/V02.62/V02.69/V02.7/V02.8/V02.9/V03.0/V03.1/V03.2/V03.3/V03.4/V03.5/V03.6/V03.7/V03.8/V03.81/V03.82/V03.89/V03.9/V04.0/V04.1/V04.2/V04.3/V04.4/V04.5/V04.6/V04.7/V04.8/V04.81/V04.82/V04.89/V05.0/V05.1/V05.2/V05.3/V05.4/V05.8/V05.9/V06.0/V06.1/V06.2/V06.3/V06.4/V06.5/V06.6/V06.8/V06.9/V28.6/V71.2/V71.82/V71.83/V72.7/V73.0/V73.1/V73.2/V73.3/V73.4/V73.5/V73.6/V73.8/V73.81/V73.88/V73.89/V73.9/V73.98/V73.99/V74.0/V74.1/V74.2/V74.3/V74.4/V74.5/V74.6/V74.8/V74.9/V75.0/V75.1/V75.2/V75.3/V75.4/V75.5/V75.6/V75.7/V75.8/V75.9	J11.8/L27.0/M65.3/R76.2/R78.5/R84.0/R84.1/R84.4/R84.5/R84.6/R84.7/R84.8/R85/R85.0/R85.1/R85.2/R85.3/R85.4/R85.5/R85.6/R85.7/R85.8/R85.9/R87/R87.0/R87.1/R87.2/R87.3/R87.4/R87.5/R87.7/R87.8/R87.9/R89/R89.0/R89.1/R89.3/R89.4/R89.5/R89.6/R89.7/R89.8/R89.9/R90.8/R94/Z01.3/Z01.5/Z03.0/Z20.0/Z20.1/Z20.3/Z20.4/Z20.5/Z22.0/Z23.3/Z23.8/Z24.3/Z24.4/Z24.5/Z24.6/Z25.0/Z26.0/Z43.2/Z43.5/Z43.6/Z47.9/Z51.1	13.0026	[-0.1608042533248852,-0.09375844986791385]
1010	Other tests	moderate_vs_none	m4_bmi	lifetime	Primary L1 logistic	other	OR	0.897473	0.0181619	0.866087	0.929995	2.58457e-09	TRUE	TRUE	-0.108173	8.58761	792/792.9/793/793.9/793.99/794/795.07/795.08/795.18/795.3/795.39/795.5/795.51/795.52/795.6/796/796.0/796.4/796.77/796.78/796.9/V01.0/V01.1/V01.2/V01.3/V01.4/V01.5/V01.6/V01.7/V01.71/V01.79/V01.8/V01.81/V01.82/V01.83/V01.84/V01.89/V01.9/V02.0/V02.1/V02.2/V02.3/V02.4/V02.5/V02.51/V02.52/V02.53/V02.54/V02.59/V02.6/V02.60/V02.61/V02.62/V02.69/V02.7/V02.8/V02.9/V03.0/V03.1/V03.2/V03.3/V03.4/V03.5/V03.6/V03.7/V03.8/V03.81/V03.82/V03.89/V03.9/V04.0/V04.1/V04.2/V04.3/V04.4/V04.5/V04.6/V04.7/V04.8/V04.81/V04.82/V04.89/V05.0/V05.1/V05.2/V05.3/V05.4/V05.8/V05.9/V06.0/V06.1/V06.2/V06.3/V06.4/V06.5/V06.6/V06.8/V06.9/V28.6/V71.2/V71.82/V71.83/V72.7/V73.0/V73.1/V73.2/V73.3/V73.4/V73.5/V73.6/V73.8/V73.81/V73.88/V73.89/V73.9/V73.98/V73.99/V74.0/V74.1/V74.2/V74.3/V74.4/V74.5/V74.6/V74.8/V74.9/V75.0/V75.1/V75.2/V75.3/V75.4/V75.5/V75.6/V75.7/V75.8/V75.9	J11.8/L27.0/M65.3/R76.2/R78.5/R84.0/R84.1/R84.4/R84.5/R84.6/R84.7/R84.8/R85/R85.0/R85.1/R85.2/R85.3/R85.4/R85.5/R85.6/R85.7/R85.8/R85.9/R87/R87.0/R87.1/R87.2/R87.3/R87.4/R87.5/R87.7/R87.8/R87.9/R89/R89.0/R89.1/R89.3/R89.4/R89.5/R89.6/R89.7/R89.8/R89.9/R90.8/R94/Z01.3/Z01.5/Z03.0/Z20.0/Z20.1/Z20.3/Z20.4/Z20.5/Z22.0/Z23.3/Z23.8/Z24.3/Z24.4/Z24.5/Z24.6/Z25.0/Z26.0/Z43.2/Z43.5/Z43.6/Z47.9/Z51.1	8.58761	[-0.1437694934234606,-0.0725760516561961]
1010	Other tests	severe_vs_none	m1_crude	lifetime	Primary L1 logistic	other	OR	0.879385	0.0127847	0.857624	0.901699	8.85948e-24	TRUE	TRUE	-0.128532	23.0526	792/792.9/793/793.9/793.99/794/795.07/795.08/795.18/795.3/795.39/795.5/795.51/795.52/795.6/796/796.0/796.4/796.77/796.78/796.9/V01.0/V01.1/V01.2/V01.3/V01.4/V01.5/V01.6/V01.7/V01.71/V01.79/V01.8/V01.81/V01.82/V01.83/V01.84/V01.89/V01.9/V02.0/V02.1/V02.2/V02.3/V02.4/V02.5/V02.51/V02.52/V02.53/V02.54/V02.59/V02.6/V02.60/V02.61/V02.62/V02.69/V02.7/V02.8/V02.9/V03.0/V03.1/V03.2/V03.3/V03.4/V03.5/V03.6/V03.7/V03.8/V03.81/V03.82/V03.89/V03.9/V04.0/V04.1/V04.2/V04.3/V04.4/V04.5/V04.6/V04.7/V04.8/V04.81/V04.82/V04.89/V05.0/V05.1/V05.2/V05.3/V05.4/V05.8/V05.9/V06.0/V06.1/V06.2/V06.3/V06.4/V06.5/V06.6/V06.8/V06.9/V28.6/V71.2/V71.82/V71.83/V72.7/V73.0/V73.1/V73.2/V73.3/V73.4/V73.5/V73.6/V73.8/V73.81/V73.88/V73.89/V73.9/V73.98/V73.99/V74.0/V74.1/V74.2/V74.3/V74.4/V74.5/V74.6/V74.8/V74.9/V75.0/V75.1/V75.2/V75.3/V75.4/V75.5/V75.6/V75.7/V75.8/V75.9	J11.8/L27.0/M65.3/R76.2/R78.5/R84.0/R84.1/R84.4/R84.5/R84.6/R84.7/R84.8/R85/R85.0/R85.1/R85.2/R85.3/R85.4/R85.5/R85.6/R85.7/R85.8/R85.9/R87/R87.0/R87.1/R87.2/R87.3/R87.4/R87.5/R87.7/R87.8/R87.9/R89/R89.0/R89.1/R89.3/R89.4/R89.5/R89.6/R89.7/R89.8/R89.9/R90.8/R94/Z01.3/Z01.5/Z03.0/Z20.0/Z20.1/Z20.3/Z20.4/Z20.5/Z22.0/Z23.3/Z23.8/Z24.3/Z24.4/Z24.5/Z24.6/Z25.0/Z26.0/Z43.2/Z43.5/Z43.6/Z47.9/Z51.1	23.0526	[-0.15358980683620876,-0.10347459645604085]
1010	Other tests	severe_vs_none	m2_demo	lifetime	Primary L1 logistic	other	OR	0.861915	0.0146599	0.837502	0.887039	3.808e-24	TRUE	TRUE	-0.148599	23.4193	792/792.9/793/793.9/793.99/794/795.07/795.08/795.18/795.3/795.39/795.5/795.51/795.52/795.6/796/796.0/796.4/796.77/796.78/796.9/V01.0/V01.1/V01.2/V01.3/V01.4/V01.5/V01.6/V01.7/V01.71/V01.79/V01.8/V01.81/V01.82/V01.83/V01.84/V01.89/V01.9/V02.0/V02.1/V02.2/V02.3/V02.4/V02.5/V02.51/V02.52/V02.53/V02.54/V02.59/V02.6/V02.60/V02.61/V02.62/V02.69/V02.7/V02.8/V02.9/V03.0/V03.1/V03.2/V03.3/V03.4/V03.5/V03.6/V03.7/V03.8/V03.81/V03.82/V03.89/V03.9/V04.0/V04.1/V04.2/V04.3/V04.4/V04.5/V04.6/V04.7/V04.8/V04.81/V04.82/V04.89/V05.0/V05.1/V05.2/V05.3/V05.4/V05.8/V05.9/V06.0/V06.1/V06.2/V06.3/V06.4/V06.5/V06.6/V06.8/V06.9/V28.6/V71.2/V71.82/V71.83/V72.7/V73.0/V73.1/V73.2/V73.3/V73.4/V73.5/V73.6/V73.8/V73.81/V73.88/V73.89/V73.9/V73.98/V73.99/V74.0/V74.1/V74.2/V74.3/V74.4/V74.5/V74.6/V74.8/V74.9/V75.0/V75.1/V75.2/V75.3/V75.4/V75.5/V75.6/V75.7/V75.8/V75.9	J11.8/L27.0/M65.3/R76.2/R78.5/R84.0/R84.1/R84.4/R84.5/R84.6/R84.7/R84.8/R85/R85.0/R85.1/R85.2/R85.3/R85.4/R85.5/R85.6/R85.7/R85.8/R85.9/R87/R87.0/R87.1/R87.2/R87.3/R87.4/R87.5/R87.7/R87.8/R87.9/R89/R89.0/R89.1/R89.3/R89.4/R89.5/R89.6/R89.7/R89.8/R89.9/R90.8/R94/Z01.3/Z01.5/Z03.0/Z20.0/Z20.1/Z20.3/Z20.4/Z20.5/Z22.0/Z23.3/Z23.8/Z24.3/Z24.4/Z24.5/Z24.6/Z25.0/Z26.0/Z43.2/Z43.5/Z43.6/Z47.9/Z51.1	23.4193	[-0.17733176882474616,-0.11986602037539357]
1010	Other tests	severe_vs_none	m3_smk_ses_win	lifetime	Primary L1 logistic	other	OR	0.824694	0.0166198	0.798263	0.852	4.25529e-31	TRUE	TRUE	-0.192743	30.3711	792/792.9/793/793.9/793.99/794/795.07/795.08/795.18/795.3/795.39/795.5/795.51/795.52/795.6/796/796.0/796.4/796.77/796.78/796.9/V01.0/V01.1/V01.2/V01.3/V01.4/V01.5/V01.6/V01.7/V01.71/V01.79/V01.8/V01.81/V01.82/V01.83/V01.84/V01.89/V01.9/V02.0/V02.1/V02.2/V02.3/V02.4/V02.5/V02.51/V02.52/V02.53/V02.54/V02.59/V02.6/V02.60/V02.61/V02.62/V02.69/V02.7/V02.8/V02.9/V03.0/V03.1/V03.2/V03.3/V03.4/V03.5/V03.6/V03.7/V03.8/V03.81/V03.82/V03.89/V03.9/V04.0/V04.1/V04.2/V04.3/V04.4/V04.5/V04.6/V04.7/V04.8/V04.81/V04.82/V04.89/V05.0/V05.1/V05.2/V05.3/V05.4/V05.8/V05.9/V06.0/V06.1/V06.2/V06.3/V06.4/V06.5/V06.6/V06.8/V06.9/V28.6/V71.2/V71.82/V71.83/V72.7/V73.0/V73.1/V73.2/V73.3/V73.4/V73.5/V73.6/V73.8/V73.81/V73.88/V73.89/V73.9/V73.98/V73.99/V74.0/V74.1/V74.2/V74.3/V74.4/V74.5/V74.6/V74.8/V74.9/V75.0/V75.1/V75.2/V75.3/V75.4/V75.5/V75.6/V75.7/V75.8/V75.9	J11.8/L27.0/M65.3/R76.2/R78.5/R84.0/R84.1/R84.4/R84.5/R84.6/R84.7/R84.8/R85/R85.0/R85.1/R85.2/R85.3/R85.4/R85.5/R85.6/R85.7/R85.8/R85.9/R87/R87.0/R87.1/R87.2/R87.3/R87.4/R87.5/R87.7/R87.8/R87.9/R89/R89.0/R89.1/R89.3/R89.4/R89.5/R89.6/R89.7/R89.8/R89.9/R90.8/R94/Z01.3/Z01.5/Z03.0/Z20.0/Z20.1/Z20.3/Z20.4/Z20.5/Z22.0/Z23.3/Z23.8/Z24.3/Z24.4/Z24.5/Z24.6/Z25.0/Z26.0/Z43.2/Z43.5/Z43.6/Z47.9/Z51.1	30.3711	[-0.22531754349407723,-0.16016931378805294]
1010	Other tests	severe_vs_none	m4_bmi	lifetime	Primary L1 logistic	other	OR	0.861531	0.0187459	0.830451	0.893773	1.85305e-15	TRUE	TRUE	-0.149045	14.7321	792/792.9/793/793.9/793.99/794/795.07/795.08/795.18/795.3/795.39/795.5/795.51/795.52/795.6/796/796.0/796.4/796.77/796.78/796.9/V01.0/V01.1/V01.2/V01.3/V01.4/V01.5/V01.6/V01.7/V01.71/V01.79/V01.8/V01.81/V01.82/V01.83/V01.84/V01.89/V01.9/V02.0/V02.1/V02.2/V02.3/V02.4/V02.5/V02.51/V02.52/V02.53/V02.54/V02.59/V02.6/V02.60/V02.61/V02.62/V02.69/V02.7/V02.8/V02.9/V03.0/V03.1/V03.2/V03.3/V03.4/V03.5/V03.6/V03.7/V03.8/V03.81/V03.82/V03.89/V03.9/V04.0/V04.1/V04.2/V04.3/V04.4/V04.5/V04.6/V04.7/V04.8/V04.81/V04.82/V04.89/V05.0/V05.1/V05.2/V05.3/V05.4/V05.8/V05.9/V06.0/V06.1/V06.2/V06.3/V06.4/V06.5/V06.6/V06.8/V06.9/V28.6/V71.2/V71.82/V71.83/V72.7/V73.0/V73.1/V73.2/V73.3/V73.4/V73.5/V73.6/V73.8/V73.81/V73.88/V73.89/V73.9/V73.98/V73.99/V74.0/V74.1/V74.2/V74.3/V74.4/V74.5/V74.6/V74.8/V74.9/V75.0/V75.1/V75.2/V75.3/V75.4/V75.5/V75.6/V75.7/V75.8/V75.9	J11.8/L27.0/M65.3/R76.2/R78.5/R84.0/R84.1/R84.4/R84.5/R84.6/R84.7/R84.8/R85/R85.0/R85.1/R85.2/R85.3/R85.4/R85.5/R85.6/R85.7/R85.8/R85.9/R87/R87.0/R87.1/R87.2/R87.3/R87.4/R87.5/R87.7/R87.8/R87.9/R89/R89.0/R89.1/R89.3/R89.4/R89.5/R89.6/R89.7/R89.8/R89.9/R90.8/R94/Z01.3/Z01.5/Z03.0/Z20.0/Z20.1/Z20.3/Z20.4/Z20.5/Z22.0/Z23.3/Z23.8/Z24.3/Z24.4/Z24.5/Z24.6/Z25.0/Z26.0/Z43.2/Z43.5/Z43.6/Z47.9/Z51.1	14.7321	[-0.18578592838781563,-0.11230348413335903]
1011	Complications of surgical and medical procedures	severe_vs_none	m4_IPW	lifetime	IPW sensitivity	other	OR	0.923825		0.816777	1.0449	0.20733	FALSE	FALSE		0.683338					1862	830	1032	0.98477	0.872846	0.892931	0.892811	0.895551	FALSE
1011	Complications of surgical and medical procedures	AHI≥15 vs <15	m1_crude	lifetime	Primary L1 logistic	other	OR	1.01794	0.0315228	0.956948	1.08281	0.57278	FALSE	FALSE	0.0177776	0.242012	349.31/530.87/909.3/996/997/997.0/997.00/997.01/997.09/997.9/997.99/998/998.2/998.3/998.30/998.33/998.4/998.7/998.8/998.89/998.9/999/999.9	G03.8/G97.0/G97.2/H59.0/H59.8/H59.9/K23.8/M02.2/N98/N98.1/N98.2/N98.3/N98.8/N98.9/S57.8/S97.8/T80/T80.0/T80.1/T80.2/T80.4/T80.6/T80.8/T80.9/T81.6/T81.7/T81.8/T81.9/T88/T88.0/T88.1/T88.4/T88.5/T88.6/T88.7/T88.8/T88.9/V39.5/V49/V49.0/V49.2/V49.6/V69.1/Y62.1/Y62.3/Y62.4/Y62.5/Y63.1/Y65.1/Y65.2/Y65.3/Y65.5/Y84.3	0.242012	[-0.04400581470288865,0.0795611084897418]
1011	Complications of surgical and medical procedures	AHI≥15 vs <15	m2_demo	lifetime	Primary L1 logistic	other	OR	0.980704	0.0323475	0.920457	1.04489	0.54693	FALSE	FALSE	-0.0194851	0.262068	349.31/530.87/909.3/996/997/997.0/997.00/997.01/997.09/997.9/997.99/998/998.2/998.3/998.30/998.33/998.4/998.7/998.8/998.89/998.9/999/999.9	G03.8/G97.0/G97.2/H59.0/H59.8/H59.9/K23.8/M02.2/N98/N98.1/N98.2/N98.3/N98.8/N98.9/S57.8/S97.8/T80/T80.0/T80.1/T80.2/T80.4/T80.6/T80.8/T80.9/T81.6/T81.7/T81.8/T81.9/T88/T88.0/T88.1/T88.4/T88.5/T88.6/T88.7/T88.8/T88.9/V39.5/V49/V49.0/V49.2/V49.6/V69.1/Y62.1/Y62.3/Y62.4/Y62.5/Y63.1/Y65.1/Y65.2/Y65.3/Y65.5/Y84.3	0.262068	[-0.08288507305004567,0.04391494237191293]
1011	Complications of surgical and medical procedures	AHI≥15 vs <15	m3_smk_ses_win	lifetime	Primary L1 logistic	other	OR	0.972005	0.032544	0.911941	1.03602	0.382941	FALSE	FALSE	-0.0283943	0.416868	349.31/530.87/909.3/996/997/997.0/997.00/997.01/997.09/997.9/997.99/998/998.2/998.3/998.30/998.33/998.4/998.7/998.8/998.89/998.9/999/999.9	G03.8/G97.0/G97.2/H59.0/H59.8/H59.9/K23.8/M02.2/N98/N98.1/N98.2/N98.3/N98.8/N98.9/S57.8/S97.8/T80/T80.0/T80.1/T80.2/T80.4/T80.6/T80.8/T80.9/T81.6/T81.7/T81.8/T81.9/T88/T88.0/T88.1/T88.4/T88.5/T88.6/T88.7/T88.8/T88.9/V39.5/V49/V49.0/V49.2/V49.6/V69.1/Y62.1/Y62.3/Y62.4/Y62.5/Y63.1/Y65.1/Y65.2/Y65.3/Y65.5/Y84.3	0.416868	[-0.09217943572502336,0.03539076393636746]
1011	Complications of surgical and medical procedures	AHI≥15 vs <15	m4_bmi	lifetime	Primary L1 logistic	other	OR	0.938355	0.0338139	0.878182	1.00265	0.0598786	FALSE	FALSE	-0.0636271	1.22273	349.31/530.87/909.3/996/997/997.0/997.00/997.01/997.09/997.9/997.99/998/998.2/998.3/998.30/998.33/998.4/998.7/998.8/998.89/998.9/999/999.9	G03.8/G97.0/G97.2/H59.0/H59.8/H59.9/K23.8/M02.2/N98/N98.1/N98.2/N98.3/N98.8/N98.9/S57.8/S97.8/T80/T80.0/T80.1/T80.2/T80.4/T80.6/T80.8/T80.9/T81.6/T81.7/T81.8/T81.9/T88/T88.0/T88.1/T88.4/T88.5/T88.6/T88.7/T88.8/T88.9/V39.5/V49/V49.0/V49.2/V49.6/V69.1/Y62.1/Y62.3/Y62.4/Y62.5/Y63.1/Y65.1/Y65.2/Y65.3/Y65.5/Y84.3	1.22273	[-0.12990108123345775,0.002646872960524016]
1011	Complications of surgical and medical procedures	AHI≥5 vs <5	m1_crude	lifetime	Primary L1 logistic	other	OR	1.14997	0.0361804	1.07125	1.23448	0.000112318	FALSE	TRUE	0.13974	3.94955	349.31/530.87/909.3/996/997/997.0/997.00/997.01/997.09/997.9/997.99/998/998.2/998.3/998.30/998.33/998.4/998.7/998.8/998.89/998.9/999/999.9	G03.8/G97.0/G97.2/H59.0/H59.8/H59.9/K23.8/M02.2/N98/N98.1/N98.2/N98.3/N98.8/N98.9/S57.8/S97.8/T80/T80.0/T80.1/T80.2/T80.4/T80.6/T80.8/T80.9/T81.6/T81.7/T81.8/T81.9/T88/T88.0/T88.1/T88.4/T88.5/T88.6/T88.7/T88.8/T88.9/V39.5/V49/V49.0/V49.2/V49.6/V69.1/Y62.1/Y62.3/Y62.4/Y62.5/Y63.1/Y65.1/Y65.2/Y65.3/Y65.5/Y84.3	3.94955	[0.06882768022719626,0.21065204877577648]
1011	Complications of surgical and medical procedures	AHI≥5 vs <5	m2_demo	lifetime	Primary L1 logistic	other	OR	0.997858	0.0370583	0.92795	1.07303	0.953857	FALSE	FALSE	-0.00214434	0.0205168	349.31/530.87/909.3/996/997/997.0/997.00/997.01/997.09/997.9/997.99/998/998.2/998.3/998.30/998.33/998.4/998.7/998.8/998.89/998.9/999/999.9	G03.8/G97.0/G97.2/H59.0/H59.8/H59.9/K23.8/M02.2/N98/N98.1/N98.2/N98.3/N98.8/N98.9/S57.8/S97.8/T80/T80.0/T80.1/T80.2/T80.4/T80.6/T80.8/T80.9/T81.6/T81.7/T81.8/T81.9/T88/T88.0/T88.1/T88.4/T88.5/T88.6/T88.7/T88.8/T88.9/V39.5/V49/V49.0/V49.2/V49.6/V69.1/Y62.1/Y62.3/Y62.4/Y62.5/Y63.1/Y65.1/Y65.2/Y65.3/Y65.5/Y84.3	0.0205168	[-0.07477721908546127,0.07048852931262138]
1011	Complications of surgical and medical procedures	AHI≥5 vs <5	m3_smk_ses_win	lifetime	Primary L1 logistic	other	OR	0.98501	0.0372847	0.915596	1.05969	0.685413	FALSE	FALSE	-0.0151036	0.164048	349.31/530.87/909.3/996/997/997.0/997.00/997.01/997.09/997.9/997.99/998/998.2/998.3/998.30/998.33/998.4/998.7/998.8/998.89/998.9/999/999.9	G03.8/G97.0/G97.2/H59.0/H59.8/H59.9/K23.8/M02.2/N98/N98.1/N98.2/N98.3/N98.8/N98.9/S57.8/S97.8/T80/T80.0/T80.1/T80.2/T80.4/T80.6/T80.8/T80.9/T81.6/T81.7/T81.8/T81.9/T88/T88.0/T88.1/T88.4/T88.5/T88.6/T88.7/T88.8/T88.9/V39.5/V49/V49.0/V49.2/V49.6/V69.1/Y62.1/Y62.3/Y62.4/Y62.5/Y63.1/Y65.1/Y65.2/Y65.3/Y65.5/Y84.3	0.164048	[-0.08818028725285282,0.057973092056074295]
1011	Complications of surgical and medical procedures	AHI≥5 vs <5	m4_bmi	lifetime	Primary L1 logistic	other	OR	0.949928	0.0385598	0.880782	1.0245	0.182799	FALSE	FALSE	-0.0513688	0.738026	349.31/530.87/909.3/996/997/997.0/997.00/997.01/997.09/997.9/997.99/998/998.2/998.3/998.30/998.33/998.4/998.7/998.8/998.89/998.9/999/999.9	G03.8/G97.0/G97.2/H59.0/H59.8/H59.9/K23.8/M02.2/N98/N98.1/N98.2/N98.3/N98.8/N98.9/S57.8/S97.8/T80/T80.0/T80.1/T80.2/T80.4/T80.6/T80.8/T80.9/T81.6/T81.7/T81.8/T81.9/T88/T88.0/T88.1/T88.4/T88.5/T88.6/T88.7/T88.8/T88.9/V39.5/V49/V49.0/V49.2/V49.6/V69.1/Y62.1/Y62.3/Y62.4/Y62.5/Y63.1/Y65.1/Y65.2/Y65.3/Y65.5/Y84.3	0.738026	[-0.1269445756634897,0.024206965513088388]
1011	Complications of surgical and medical procedures	mild_vs_none	m1_crude	lifetime	Primary L1 logistic	other	OR	1.19182	0.0416933	1.0983	1.2933	2.5662e-05	TRUE	TRUE	0.175483	4.59071	349.31/530.87/909.3/996/997/997.0/997.00/997.01/997.09/997.9/997.99/998/998.2/998.3/998.30/998.33/998.4/998.7/998.8/998.89/998.9/999/999.9	G03.8/G97.0/G97.2/H59.0/H59.8/H59.9/K23.8/M02.2/N98/N98.1/N98.2/N98.3/N98.8/N98.9/S57.8/S97.8/T80/T80.0/T80.1/T80.2/T80.4/T80.6/T80.8/T80.9/T81.6/T81.7/T81.8/T81.9/T88/T88.0/T88.1/T88.4/T88.5/T88.6/T88.7/T88.8/T88.9/V39.5/V49/V49.0/V49.2/V49.6/V69.1/Y62.1/Y62.3/Y62.4/Y62.5/Y63.1/Y65.1/Y65.2/Y65.3/Y65.5/Y84.3	4.59071	[0.09376543610851927,0.25720012837059136]
1011	Complications of surgical and medical procedures	mild_vs_none	m2_demo	lifetime	Primary L1 logistic	other	OR	1.01239	0.0424	0.931658	1.10012	0.771509	FALSE	FALSE	0.0123131	0.112659	349.31/530.87/909.3/996/997/997.0/997.00/997.01/997.09/997.9/997.99/998/998.2/998.3/998.30/998.33/998.4/998.7/998.8/998.89/998.9/999/999.9	G03.8/G97.0/G97.2/H59.0/H59.8/H59.9/K23.8/M02.2/N98/N98.1/N98.2/N98.3/N98.8/N98.9/S57.8/S97.8/T80/T80.0/T80.1/T80.2/T80.4/T80.6/T80.8/T80.9/T81.6/T81.7/T81.8/T81.9/T88/T88.0/T88.1/T88.4/T88.5/T88.6/T88.7/T88.8/T88.9/V39.5/V49/V49.0/V49.2/V49.6/V69.1/Y62.1/Y62.3/Y62.4/Y62.5/Y63.1/Y65.1/Y65.2/Y65.3/Y65.5/Y84.3	0.112659	[-0.07078950269890455,0.09541561725328748]
1011	Complications of surgical and medical procedures	mild_vs_none	m3_smk_ses_win	lifetime	Primary L1 logistic	other	OR	1.00364	0.0426687	0.923117	1.09118	0.932204	FALSE	FALSE	0.00362992	0.0304891	349.31/530.87/909.3/996/997/997.0/997.00/997.01/997.09/997.9/997.99/998/998.2/998.3/998.30/998.33/998.4/998.7/998.8/998.89/998.9/999/999.9	G03.8/G97.0/G97.2/H59.0/H59.8/H59.9/K23.8/M02.2/N98/N98.1/N98.2/N98.3/N98.8/N98.9/S57.8/S97.8/T80/T80.0/T80.1/T80.2/T80.4/T80.6/T80.8/T80.9/T81.6/T81.7/T81.8/T81.9/T88/T88.0/T88.1/T88.4/T88.5/T88.6/T88.7/T88.8/T88.9/V39.5/V49/V49.0/V49.2/V49.6/V69.1/Y62.1/Y62.3/Y62.4/Y62.5/Y63.1/Y65.1/Y65.2/Y65.3/Y65.5/Y84.3	0.0304891	[-0.07999917800784964,0.08725902759560158]
1011	Complications of surgical and medical procedures	mild_vs_none	m4_bmi	lifetime	Primary L1 logistic	other	OR	0.973444	0.043443	0.893989	1.05996	0.535552	FALSE	FALSE	-0.0269152	0.271198	349.31/530.87/909.3/996/997/997.0/997.00/997.01/997.09/997.9/997.99/998/998.2/998.3/998.30/998.33/998.4/998.7/998.8/998.89/998.9/999/999.9	G03.8/G97.0/G97.2/H59.0/H59.8/H59.9/K23.8/M02.2/N98/N98.1/N98.2/N98.3/N98.8/N98.9/S57.8/S97.8/T80/T80.0/T80.1/T80.2/T80.4/T80.6/T80.8/T80.9/T81.6/T81.7/T81.8/T81.9/T88/T88.0/T88.1/T88.4/T88.5/T88.6/T88.7/T88.8/T88.9/V39.5/V49/V49.0/V49.2/V49.6/V69.1/Y62.1/Y62.3/Y62.4/Y62.5/Y63.1/Y65.1/Y65.2/Y65.3/Y65.5/Y84.3	0.271198	[-0.11206194575624268,0.05823148865548769]
1011	Complications of surgical and medical procedures	moderate_vs_none	m1_crude	lifetime	Primary L1 logistic	other	OR	1.27018	0.0451828	1.16253	1.38779	1.20269e-07	TRUE	TRUE	0.239156	6.91984	349.31/530.87/909.3/996/997/997.0/997.00/997.01/997.09/997.9/997.99/998/998.2/998.3/998.30/998.33/998.4/998.7/998.8/998.89/998.9/999/999.9	G03.8/G97.0/G97.2/H59.0/H59.8/H59.9/K23.8/M02.2/N98/N98.1/N98.2/N98.3/N98.8/N98.9/S57.8/S97.8/T80/T80.0/T80.1/T80.2/T80.4/T80.6/T80.8/T80.9/T81.6/T81.7/T81.8/T81.9/T88/T88.0/T88.1/T88.4/T88.5/T88.6/T88.7/T88.8/T88.9/V39.5/V49/V49.0/V49.2/V49.6/V69.1/Y62.1/Y62.3/Y62.4/Y62.5/Y63.1/Y65.1/Y65.2/Y65.3/Y65.5/Y84.3	6.91984	[0.1505997485967568,0.3277130373011575]
1011	Complications of surgical and medical procedures	moderate_vs_none	m2_demo	lifetime	Primary L1 logistic	other	OR	1.04674	0.0467174	0.955149	1.1471	0.328215	FALSE	FALSE	0.0456763	0.483841	349.31/530.87/909.3/996/997/997.0/997.00/997.01/997.09/997.9/997.99/998/998.2/998.3/998.30/998.33/998.4/998.7/998.8/998.89/998.9/999/999.9	G03.8/G97.0/G97.2/H59.0/H59.8/H59.9/K23.8/M02.2/N98/N98.1/N98.2/N98.3/N98.8/N98.9/S57.8/S97.8/T80/T80.0/T80.1/T80.2/T80.4/T80.6/T80.8/T80.9/T81.6/T81.7/T81.8/T81.9/T88/T88.0/T88.1/T88.4/T88.5/T88.6/T88.7/T88.8/T88.9/V39.5/V49/V49.0/V49.2/V49.6/V69.1/Y62.1/Y62.3/Y62.4/Y62.5/Y63.1/Y65.1/Y65.2/Y65.3/Y65.5/Y84.3	0.483841	[-0.04588809118021673,0.13724069471367395]
1011	Complications of surgical and medical procedures	moderate_vs_none	m3_smk_ses_win	lifetime	Primary L1 logistic	other	OR	1.03062	0.0469932	0.939932	1.13005	0.521043	FALSE	FALSE	0.0301573	0.283127	349.31/530.87/909.3/996/997/997.0/997.00/997.01/997.09/997.9/997.99/998/998.2/998.3/998.30/998.33/998.4/998.7/998.8/998.89/998.9/999/999.9	G03.8/G97.0/G97.2/H59.0/H59.8/H59.9/K23.8/M02.2/N98/N98.1/N98.2/N98.3/N98.8/N98.9/S57.8/S97.8/T80/T80.0/T80.1/T80.2/T80.4/T80.6/T80.8/T80.9/T81.6/T81.7/T81.8/T81.9/T88/T88.0/T88.1/T88.4/T88.5/T88.6/T88.7/T88.8/T88.9/V39.5/V49/V49.0/V49.2/V49.6/V69.1/Y62.1/Y62.3/Y62.4/Y62.5/Y63.1/Y65.1/Y65.2/Y65.3/Y65.5/Y84.3	0.283127	[-0.06194759296447544,0.12226226322224895]
1011	Complications of surgical and medical procedures	moderate_vs_none	m4_bmi	lifetime	Primary L1 logistic	other	OR	0.980444	0.0491798	0.890351	1.07965	0.687998	FALSE	FALSE	-0.0197493	0.162413	349.31/530.87/909.3/996/997/997.0/997.00/997.01/997.09/997.9/997.99/998/998.2/998.3/998.30/998.33/998.4/998.7/998.8/998.89/998.9/999/999.9	G03.8/G97.0/G97.2/H59.0/H59.8/H59.9/K23.8/M02.2/N98/N98.1/N98.2/N98.3/N98.8/N98.9/S57.8/S97.8/T80/T80.0/T80.1/T80.2/T80.4/T80.6/T80.8/T80.9/T81.6/T81.7/T81.8/T81.9/T88/T88.0/T88.1/T88.4/T88.5/T88.6/T88.7/T88.8/T88.9/V39.5/V49/V49.0/V49.2/V49.6/V69.1/Y62.1/Y62.3/Y62.4/Y62.5/Y63.1/Y65.1/Y65.2/Y65.3/Y65.5/Y84.3	0.162413	[-0.11613996142837818,0.07664129888529098]
1011	Complications of surgical and medical procedures	severe_vs_none	m1_crude	lifetime	Primary L1 logistic	other	OR	0.984656	0.0470213	0.897966	1.07971	0.742267	FALSE	FALSE	-0.0154631	0.12944	349.31/530.87/909.3/996/997/997.0/997.00/997.01/997.09/997.9/997.99/998/998.2/998.3/998.30/998.33/998.4/998.7/998.8/998.89/998.9/999/999.9	G03.8/G97.0/G97.2/H59.0/H59.8/H59.9/K23.8/M02.2/N98/N98.1/N98.2/N98.3/N98.8/N98.9/S57.8/S97.8/T80/T80.0/T80.1/T80.2/T80.4/T80.6/T80.8/T80.9/T81.6/T81.7/T81.8/T81.9/T88/T88.0/T88.1/T88.4/T88.5/T88.6/T88.7/T88.8/T88.9/V39.5/V49/V49.0/V49.2/V49.6/V69.1/Y62.1/Y62.3/Y62.4/Y62.5/Y63.1/Y65.1/Y65.2/Y65.3/Y65.5/Y84.3	0.12944	[-0.10762322564449948,0.07669698917852293]
1011	Complications of surgical and medical procedures	severe_vs_none	m2_demo	lifetime	Primary L1 logistic	other	OR	0.943074	0.0497007	0.85554	1.03956	0.238292	FALSE	FALSE	-0.0586104	0.622891	349.31/530.87/909.3/996/997/997.0/997.00/997.01/997.09/997.9/997.99/998/998.2/998.3/998.30/998.33/998.4/998.7/998.8/998.89/998.9/999/999.9	G03.8/G97.0/G97.2/H59.0/H59.8/H59.9/K23.8/M02.2/N98/N98.1/N98.2/N98.3/N98.8/N98.9/S57.8/S97.8/T80/T80.0/T80.1/T80.2/T80.4/T80.6/T80.8/T80.9/T81.6/T81.7/T81.8/T81.9/T88/T88.0/T88.1/T88.4/T88.5/T88.6/T88.7/T88.8/T88.9/V39.5/V49/V49.0/V49.2/V49.6/V69.1/Y62.1/Y62.3/Y62.4/Y62.5/Y63.1/Y65.1/Y65.2/Y65.3/Y65.5/Y84.3	0.622891	[-0.15602203529740707,0.03880119296043697]
1011	Complications of surgical and medical procedures	severe_vs_none	m3_smk_ses_win	lifetime	Primary L1 logistic	other	OR	0.93253	0.0499499	0.845562	1.02844	0.161971	FALSE	FALSE	-0.0698536	0.790563	349.31/530.87/909.3/996/997/997.0/997.00/997.01/997.09/997.9/997.99/998/998.2/998.3/998.30/998.33/998.4/998.7/998.8/998.89/998.9/999/999.9	G03.8/G97.0/G97.2/H59.0/H59.8/H59.9/K23.8/M02.2/N98/N98.1/N98.2/N98.3/N98.8/N98.9/S57.8/S97.8/T80/T80.0/T80.1/T80.2/T80.4/T80.6/T80.8/T80.9/T81.6/T81.7/T81.8/T81.9/T88/T88.0/T88.1/T88.4/T88.5/T88.6/T88.7/T88.8/T88.9/V39.5/V49/V49.0/V49.2/V49.6/V69.1/Y62.1/Y62.3/Y62.4/Y62.5/Y63.1/Y65.1/Y65.2/Y65.3/Y65.5/Y84.3	0.790563	[-0.16775356928839422,0.02804635521863405]
1011	Complications of surgical and medical procedures	severe_vs_none	m4_bmi	lifetime	Primary L1 logistic	other	OR	0.892931	0.0548417	0.80193	0.994258	0.038926	FALSE	FALSE	-0.113246	1.40976	349.31/530.87/909.3/996/997/997.0/997.00/997.01/997.09/997.9/997.99/998/998.2/998.3/998.30/998.33/998.4/998.7/998.8/998.89/998.9/999/999.9	G03.8/G97.0/G97.2/H59.0/H59.8/H59.9/K23.8/M02.2/N98/N98.1/N98.2/N98.3/N98.8/N98.9/S57.8/S97.8/T80/T80.0/T80.1/T80.2/T80.4/T80.6/T80.8/T80.9/T81.6/T81.7/T81.8/T81.9/T88/T88.0/T88.1/T88.4/T88.5/T88.6/T88.7/T88.8/T88.9/V39.5/V49/V49.0/V49.2/V49.6/V69.1/Y62.1/Y62.3/Y62.4/Y62.5/Y63.1/Y65.1/Y65.2/Y65.3/Y65.5/Y84.3	1.40976	[-0.22073409855104814,-0.005758597554828632]
1012	Late effect	severe_vs_none	m4_IPW	lifetime	IPW sensitivity	other	OR	0.750862		0.583949	0.965484	0.025496	FALSE	FALSE		1.59353					466	165	301	0.670278	0.705881	0.705423			TRUE
1012	Late effect	AHI≥15 vs <15	m1_crude	lifetime	Primary L1 logistic	other	OR	0.837089	0.0665737	0.734689	0.95376	0.00756016	FALSE	TRUE	-0.177825	2.12147	908.6/908.9/909.4/909.9/958.8	T79.9/T95/T95.1/T95.3	2.12147	[-0.30830740196109163,-0.047343395699497165]
1012	Late effect	AHI≥15 vs <15	m2_demo	lifetime	Primary L1 logistic	other	OR	0.853155	0.0683383	0.746206	0.975434	0.020129	FALSE	FALSE	-0.158814	1.69618	908.6/908.9/909.4/909.9/958.8	T79.9/T95/T95.1/T95.3	1.69618	[-0.2927541928366923,-0.024873162325589726]
1012	Late effect	AHI≥15 vs <15	m3_smk_ses_win	lifetime	Primary L1 logistic	other	OR	0.850242	0.0683347	0.743663	0.972096	0.0175915	FALSE	TRUE	-0.162234	1.7547	908.6/908.9/909.4/909.9/958.8	T79.9/T95/T95.1/T95.3	1.7547	[-0.2961674944840709,-0.028300236536995538]
1012	Late effect	AHI≥15 vs <15	m4_bmi	lifetime	Primary L1 logistic	other	OR	0.885037	0.0715021	0.769306	1.01818	0.0876371	FALSE	FALSE	-0.122125	1.05731	908.6/908.9/909.4/909.9/958.8	T79.9/T95/T95.1/T95.3	1.05731	[-0.2622667708485475,0.018016240749674617]
1012	Late effect	AHI≥5 vs <5	m1_crude	lifetime	Primary L1 logistic	other	OR	0.819483	0.0697371	0.714792	0.939508	0.00430714	FALSE	TRUE	-0.199082	2.36581	908.6/908.9/909.4/909.9/958.8	T79.9/T95/T95.1/T95.3	2.36581	[-0.3357637989361384,-0.06239941100235599]
1012	Late effect	AHI≥5 vs <5	m2_demo	lifetime	Primary L1 logistic	other	OR	0.796048	0.0720039	0.691273	0.916704	0.00153587	FALSE	TRUE	-0.228095	2.81364	908.6/908.9/909.4/909.9/958.8	T79.9/T95/T95.1/T95.3	2.81364	[-0.369220583570689,-0.08697028680017785]
1012	Late effect	AHI≥5 vs <5	m3_smk_ses_win	lifetime	Primary L1 logistic	other	OR	0.791161	0.0720199	0.687007	0.911105	0.00114344	FALSE	TRUE	-0.234254	2.94179	908.6/908.9/909.4/909.9/958.8	T79.9/T95/T95.1/T95.3	2.94179	[-0.3754103327646633,-0.09309742672899693]
1012	Late effect	AHI≥5 vs <5	m4_bmi	lifetime	Primary L1 logistic	other	OR	0.820829	0.0754826	0.707949	0.951708	0.00890418	FALSE	TRUE	-0.197441	2.05041	908.6/908.9/909.4/909.9/958.8	T79.9/T95/T95.1/T95.3	2.05041	[-0.3453836335234046,-0.04949747155662296]
1012	Late effect	mild_vs_none	m1_crude	lifetime	Primary L1 logistic	other	OR	0.873257	0.0823932	0.743035	1.0263	0.0999993	FALSE	FALSE	-0.135525	1	908.6/908.9/909.4/909.9/958.8	T79.9/T95/T95.1/T95.3	1	[-0.29701258315445433,0.0259626696318995]
1012	Late effect	mild_vs_none	m2_demo	lifetime	Primary L1 logistic	other	OR	0.826745	0.0839865	0.701265	0.974677	0.0234906	FALSE	FALSE	-0.19026	1.62911	908.6/908.9/909.4/909.9/958.8	T79.9/T95/T95.1/T95.3	1.62911	[-0.35486998754059823,-0.025649141098481987]
1012	Late effect	mild_vs_none	m3_smk_ses_win	lifetime	Primary L1 logistic	other	OR	0.820524	0.0840444	0.695909	0.967453	0.0185895	FALSE	FALSE	-0.197812	1.73073	908.6/908.9/909.4/909.9/958.8	T79.9/T95/T95.1/T95.3	1.73073	[-0.3625360267727118,-0.033088093716748396]
1012	Late effect	mild_vs_none	m4_bmi	lifetime	Primary L1 logistic	other	OR	0.843259	0.0861244	0.712282	0.998321	0.0477628	FALSE	FALSE	-0.170481	1.32091	908.6/908.9/909.4/909.9/958.8	T79.9/T95/T95.1/T95.3	1.32091	[-0.33928159452716916,-0.0016801920477846899]
1012	Late effect	moderate_vs_none	m1_crude	lifetime	Primary L1 logistic	other	OR	0.904904	0.0911551	0.756852	1.08192	0.272979	FALSE	FALSE	-0.0999268	0.56387	908.6/908.9/909.4/909.9/958.8	T79.9/T95/T95.1/T95.3	0.56387	[-0.27858750014020894,0.07873399451612265]
1012	Late effect	moderate_vs_none	m2_demo	lifetime	Primary L1 logistic	other	OR	0.87598	0.0952688	0.726777	1.05581	0.164564	FALSE	FALSE	-0.132413	0.783665	908.6/908.9/909.4/909.9/958.8	T79.9/T95/T95.1/T95.3	0.783665	[-0.3191359900735685,0.054310829722802906]
1012	Late effect	moderate_vs_none	m3_smk_ses_win	lifetime	Primary L1 logistic	other	OR	0.866518	0.0952661	0.71893	1.0444	0.132602	FALSE	FALSE	-0.143273	0.877451	908.6/908.9/909.4/909.9/958.8	T79.9/T95/T95.1/T95.3	0.877451	[-0.3299906333923148,0.04344542507547522]
1012	Late effect	moderate_vs_none	m4_bmi	lifetime	Primary L1 logistic	other	OR	0.86621	0.0952661	0.718675	1.04403	0.131644	FALSE	FALSE	-0.143628	0.8806	908.6/908.9/909.4/909.9/958.8	T79.9/T95/T95.1/T95.3	0.8806	[-0.33034613684844444,0.0430900510681379]
1012	Late effect	severe_vs_none	m1_crude	lifetime	Primary L1 logistic	other	OR	0.67002	0.0970459	0.553965	0.810388	3.68523e-05	FALSE	TRUE	-0.400448	4.43354	908.6/908.9/909.4/909.9/958.8	T79.9/T95/T95.1/T95.3	4.43354	[-0.5906545543774323,-0.21024153668887646]
1012	Late effect	severe_vs_none	m2_demo	lifetime	Primary L1 logistic	other	OR	0.666221	0.103074	0.544354	0.815372	8.14155e-05	FALSE	TRUE	-0.406134	4.08929	908.6/908.9/909.4/909.9/958.8	T79.9/T95/T95.1/T95.3	4.08929	[-0.6081557724688919,-0.2041112495286295]
1012	Late effect	severe_vs_none	m3_smk_ses_win	lifetime	Primary L1 logistic	other	OR	0.664759	0.102987	0.543252	0.813443	7.34366e-05	FALSE	TRUE	-0.408331	4.13409	908.6/908.9/909.4/909.9/958.8	T79.9/T95/T95.1/T95.3	4.13409	[-0.6101822337756642,-0.2064795769195495]
1012	Late effect	severe_vs_none	m4_bmi	lifetime	Primary L1 logistic	other	OR	0.705423	0.113961	0.564216	0.88197	0.00219809	FALSE	TRUE	-0.348958	2.65795	908.6/908.9/909.4/909.9/958.8	T79.9/T95/T95.1/T95.3	2.65795	[-0.5723174271017238,-0.1255977901871084]
1013	Asphyxia and hypoxemia	severe_vs_none	m4_IPW	lifetime	IPW sensitivity	other	OR	1.02909		0.807337	1.31176	0.816841	FALSE	FALSE		0.0878626					515	274	241	1.39464	0.928693	1.02497	1.02635	1.02606	FALSE
1013	Asphyxia and hypoxemia	AHI≥15 vs <15	m1_crude	lifetime	Primary L1 logistic	other	OR	1.24462	0.0610309	1.1043	1.40277	0.000336332	FALSE	TRUE	0.218831	3.47323	799.0/799.01/799.02	R09.0/T71	3.47323	[0.0992127856057902,0.3384496531477966]
1013	Asphyxia and hypoxemia	AHI≥15 vs <15	m2_demo	lifetime	Primary L1 logistic	other	OR	1.11456	0.0622191	0.986606	1.25912	0.0812933	FALSE	FALSE	0.108462	1.08995	799.0/799.01/799.02	R09.0/T71	1.08995	[-0.01348494084850746,0.23040930968121945]
1013	Asphyxia and hypoxemia	AHI≥15 vs <15	m3_smk_ses_win	lifetime	Primary L1 logistic	other	OR	1.1043	0.0623068	0.977355	1.24774	0.111308	FALSE	FALSE	0.0992138	0.953475	799.0/799.01/799.02	R09.0/T71	0.953475	[-0.022905257793251435,0.2213327906079191]
1013	Asphyxia and hypoxemia	AHI≥15 vs <15	m4_bmi	lifetime	Primary L1 logistic	other	OR	1.01205	0.0645801	0.891722	1.14861	0.852907	FALSE	FALSE	0.0119738	0.0690984	799.0/799.01/799.02	R09.0/T71	0.0690984	[-0.1146008182550228,0.13854850226947132]
1013	Asphyxia and hypoxemia	AHI≥5 vs <5	m1_crude	lifetime	Primary L1 logistic	other	OR	1.30923	0.0732136	1.13421	1.51124	0.000233104	FALSE	TRUE	0.269437	3.63245	799.0/799.01/799.02	R09.0/T71	3.63245	[0.12594049059973922,0.4129327078665219]
1013	Asphyxia and hypoxemia	AHI≥5 vs <5	m2_demo	lifetime	Primary L1 logistic	other	OR	1.04185	0.074301	0.900659	1.20518	0.581087	FALSE	FALSE	0.0409991	0.235759	799.0/799.01/799.02	R09.0/T71	0.235759	[-0.10462824074381143,0.18662648217824335]
1013	Asphyxia and hypoxemia	AHI≥5 vs <5	m3_smk_ses_win	lifetime	Primary L1 logistic	other	OR	1.03019	0.0743635	0.890472	1.19184	0.689152	FALSE	FALSE	0.0297458	0.161685	799.0/799.01/799.02	R09.0/T71	0.161685	[-0.11600393317091437,0.1754955732192605]
1013	Asphyxia and hypoxemia	AHI≥5 vs <5	m4_bmi	lifetime	Primary L1 logistic	other	OR	0.934836	0.0765254	0.804631	1.08611	0.378561	FALSE	FALSE	-0.0673845	0.421864	799.0/799.01/799.02	R09.0/T71	0.421864	[-0.21737151826605383,0.0826024990346458]
1013	Asphyxia and hypoxemia	mild_vs_none	m1_crude	lifetime	Primary L1 logistic	other	OR	1.20848	0.0853469	1.02233	1.42852	0.0265048	FALSE	FALSE	0.189362	1.57668	799.0/799.01/799.02	R09.0/T71	1.57668	[0.0220852977579421,0.35663886761075986]
1013	Asphyxia and hypoxemia	mild_vs_none	m2_demo	lifetime	Primary L1 logistic	other	OR	0.974626	0.0861367	0.823224	1.15387	0.765411	FALSE	FALSE	-0.0257017	0.116105	799.0/799.01/799.02	R09.0/T71	0.116105	[-0.19452656175534877,0.14312309089573522]
1013	Asphyxia and hypoxemia	mild_vs_none	m3_smk_ses_win	lifetime	Primary L1 logistic	other	OR	0.967954	0.0862312	0.817437	1.14618	0.705639	FALSE	FALSE	-0.0325712	0.151418	799.0/799.01/799.02	R09.0/T71	0.151418	[-0.20158117377101265,0.13643874161895359]
1013	Asphyxia and hypoxemia	mild_vs_none	m4_bmi	lifetime	Primary L1 logistic	other	OR	0.930771	0.087618	0.783903	1.10516	0.412896	FALSE	FALSE	-0.0717423	0.38416	799.0/799.01/799.02	R09.0/T71	0.38416	[-0.24347039472400694,0.09998571716862542]
1013	Asphyxia and hypoxemia	moderate_vs_none	m1_crude	lifetime	Primary L1 logistic	other	OR	1.36543	0.0910215	1.14233	1.6321	0.000621765	FALSE	TRUE	0.31147	3.20637	799.0/799.01/799.02	R09.0/T71	3.20637	[0.13307101559418266,0.4898686608042073]
1013	Asphyxia and hypoxemia	moderate_vs_none	m2_demo	lifetime	Primary L1 logistic	other	OR	1.03869	0.0930837	0.865475	1.24658	0.683389	FALSE	FALSE	0.0379635	0.165332	799.0/799.01/799.02	R09.0/T71	0.165332	[-0.1444771685187804,0.2204041277439462]
1013	Asphyxia and hypoxemia	moderate_vs_none	m3_smk_ses_win	lifetime	Primary L1 logistic	other	OR	1.02193	0.0931551	0.85139	1.22664	0.815841	FALSE	FALSE	0.0216956	0.0883946	799.0/799.01/799.02	R09.0/T71	0.0883946	[-0.16088510462899538,0.20427637298305393]
1013	Asphyxia and hypoxemia	moderate_vs_none	m4_bmi	lifetime	Primary L1 logistic	other	OR	0.929406	0.0970083	0.768479	1.12403	0.450447	FALSE	FALSE	-0.0732092	0.346356	799.0/799.01/799.02	R09.0/T71	0.346356	[-0.26334195361061014,0.11692359021770278]
1013	Asphyxia and hypoxemia	severe_vs_none	m1_crude	lifetime	Primary L1 logistic	other	OR	1.39297	0.0885087	1.17113	1.65684	0.000180601	FALSE	TRUE	0.331439	3.74328	799.0/799.01/799.02	R09.0/T71	3.74328	[0.15796568019338283,0.5049133059871554]
1013	Asphyxia and hypoxemia	severe_vs_none	m2_demo	lifetime	Primary L1 logistic	other	OR	1.19427	0.0925479	0.996153	1.43179	0.0550713	FALSE	FALSE	0.177536	1.25907	799.0/799.01/799.02	R09.0/T71	1.25907	[-0.003854663270291242,0.35892657223227964]
1013	Asphyxia and hypoxemia	severe_vs_none	m3_smk_ses_win	lifetime	Primary L1 logistic	other	OR	1.17397	0.0926426	0.979035	1.40771	0.0834051	FALSE	FALSE	0.160389	1.07881	799.0/799.01/799.02	R09.0/T71	1.07881	[-0.021187605641407398,0.34196484613104616]
1013	Asphyxia and hypoxemia	severe_vs_none	m4_bmi	lifetime	Primary L1 logistic	other	OR	1.02497	0.101079	0.840758	1.24953	0.807257	FALSE	FALSE	0.0246598	0.0929883	799.0/799.01/799.02	R09.0/T71	0.0929883	[-0.173450961868349,0.22277062683972668]
1014	Effects of heat. cold and air pressure	severe_vs_none	m4_IPW	lifetime	IPW sensitivity	other	OR	0.728934		0.548252	0.969162	0.0295933	FALSE	FALSE		1.52881					371	144	227	0.776286	0.658416	0.683812	0.682814	0.68355	TRUE
1014	Effects of heat. cold and air pressure	AHI≥15 vs <15	m1_crude	lifetime	Primary L1 logistic	other	OR	0.878806	0.0745445	0.759347	1.01706	0.0830815	FALSE	FALSE	-0.129192	1.0805	991/991.0/991.1/991.2/991.3/991.4/991.5/991.8/991.9/992.0/992.1/992.2/992.3/992.4/992.5/992.6/992.7/992.8/992.9/993.0/993.1/993.2/993.3/993.4/993.8/993.9	T33/T33.0/T33.1/T33.2/T33.3/T33.4/T33.6/T33.7/T33.8/T33.9/T34/T34.0/T34.1/T34.2/T34.3/T34.4/T34.6/T34.7/T34.8/T34.9/T35.0/T35.1/T35.4/T35.5/T35.7/T67/T67.0/T67.1/T67.2/T67.3/T67.4/T67.5/T67.6/T67.7/T67.8/T67.9/T69/T69.0/T69.1/T69.8/T69.9/T70/T70.0/T70.1/T70.2/T70.3/T70.4/T70.8/T70.9/W40/X10/X11/X12/X15/X16/X17/X18/X30/X31/X32	1.0805	[-0.2752961902387461,0.01691299636462862]
1014	Effects of heat. cold and air pressure	AHI≥15 vs <15	m2_demo	lifetime	Primary L1 logistic	other	OR	0.813927	0.076173	0.701046	0.944983	0.00687459	FALSE	TRUE	-0.205885	2.16275	991/991.0/991.1/991.2/991.3/991.4/991.5/991.8/991.9/992.0/992.1/992.2/992.3/992.4/992.5/992.6/992.7/992.8/992.9/993.0/993.1/993.2/993.3/993.4/993.8/993.9	T33/T33.0/T33.1/T33.2/T33.3/T33.4/T33.6/T33.7/T33.8/T33.9/T34/T34.0/T34.1/T34.2/T34.3/T34.4/T34.6/T34.7/T34.8/T34.9/T35.0/T35.1/T35.4/T35.5/T35.7/T67/T67.0/T67.1/T67.2/T67.3/T67.4/T67.5/T67.6/T67.7/T67.8/T67.9/T69/T69.0/T69.1/T69.8/T69.9/T70/T70.0/T70.1/T70.2/T70.3/T70.4/T70.8/T70.9/W40/X10/X11/X12/X15/X16/X17/X18/X30/X31/X32	2.16275	[-0.35518127902887,-0.056588548243973524]
1014	Effects of heat. cold and air pressure	AHI≥15 vs <15	m3_smk_ses_win	lifetime	Primary L1 logistic	other	OR	0.809766	0.0761779	0.697456	0.940161	0.00560631	FALSE	TRUE	-0.21101	2.25132	991/991.0/991.1/991.2/991.3/991.4/991.5/991.8/991.9/992.0/992.1/992.2/992.3/992.4/992.5/992.6/992.7/992.8/992.9/993.0/993.1/993.2/993.3/993.4/993.8/993.9	T33/T33.0/T33.1/T33.2/T33.3/T33.4/T33.6/T33.7/T33.8/T33.9/T34/T34.0/T34.1/T34.2/T34.3/T34.4/T34.6/T34.7/T34.8/T34.9/T35.0/T35.1/T35.4/T35.5/T35.7/T67/T67.0/T67.1/T67.2/T67.3/T67.4/T67.5/T67.6/T67.7/T67.8/T67.9/T69/T69.0/T69.1/T69.8/T69.9/T70/T70.0/T70.1/T70.2/T70.3/T70.4/T70.8/T70.9/W40/X10/X11/X12/X15/X16/X17/X18/X30/X31/X32	2.25132	[-0.360315757049504,-0.06170383767807028]
1014	Effects of heat. cold and air pressure	AHI≥15 vs <15	m4_bmi	lifetime	Primary L1 logistic	other	OR	0.849569	0.0796449	0.726783	0.993098	0.040666	FALSE	FALSE	-0.163027	1.39077	991/991.0/991.1/991.2/991.3/991.4/991.5/991.8/991.9/992.0/992.1/992.2/992.3/992.4/992.5/992.6/992.7/992.8/992.9/993.0/993.1/993.2/993.3/993.4/993.8/993.9	T33/T33.0/T33.1/T33.2/T33.3/T33.4/T33.6/T33.7/T33.8/T33.9/T34/T34.0/T34.1/T34.2/T34.3/T34.4/T34.6/T34.7/T34.8/T34.9/T35.0/T35.1/T35.4/T35.5/T35.7/T67/T67.0/T67.1/T67.2/T67.3/T67.4/T67.5/T67.6/T67.7/T67.8/T67.9/T69/T69.0/T69.1/T69.8/T69.9/T70/T70.0/T70.1/T70.2/T70.3/T70.4/T70.8/T70.9/W40/X10/X11/X12/X15/X16/X17/X18/X30/X31/X32	1.39077	[-0.319127738373389,-0.006925544323211463]
1014	Effects of heat. cold and air pressure	AHI≥5 vs <5	m1_crude	lifetime	Primary L1 logistic	other	OR	0.873844	0.0794713	0.747804	1.02113	0.0897179	FALSE	FALSE	-0.134854	1.04712	991/991.0/991.1/991.2/991.3/991.4/991.5/991.8/991.9/992.0/992.1/992.2/992.3/992.4/992.5/992.6/992.7/992.8/992.9/993.0/993.1/993.2/993.3/993.4/993.8/993.9	T33/T33.0/T33.1/T33.2/T33.3/T33.4/T33.6/T33.7/T33.8/T33.9/T34/T34.0/T34.1/T34.2/T34.3/T34.4/T34.6/T34.7/T34.8/T34.9/T35.0/T35.1/T35.4/T35.5/T35.7/T67/T67.0/T67.1/T67.2/T67.3/T67.4/T67.5/T67.6/T67.7/T67.8/T67.9/T69/T69.0/T69.1/T69.8/T69.9/T70/T70.0/T70.1/T70.2/T70.3/T70.4/T70.8/T70.9/W40/X10/X11/X12/X15/X16/X17/X18/X30/X31/X32	1.04712	[-0.2906148925254848,0.020907040530626447]
1014	Effects of heat. cold and air pressure	AHI≥5 vs <5	m2_demo	lifetime	Primary L1 logistic	other	OR	0.75841	0.081523	0.646415	0.889809	0.0006937	FALSE	TRUE	-0.276531	3.15883	991/991.0/991.1/991.2/991.3/991.4/991.5/991.8/991.9/992.0/992.1/992.2/992.3/992.4/992.5/992.6/992.7/992.8/992.9/993.0/993.1/993.2/993.3/993.4/993.8/993.9	T33/T33.0/T33.1/T33.2/T33.3/T33.4/T33.6/T33.7/T33.8/T33.9/T34/T34.0/T34.1/T34.2/T34.3/T34.4/T34.6/T34.7/T34.8/T34.9/T35.0/T35.1/T35.4/T35.5/T35.7/T67/T67.0/T67.1/T67.2/T67.3/T67.4/T67.5/T67.6/T67.7/T67.8/T67.9/T69/T69.0/T69.1/T69.8/T69.9/T70/T70.0/T70.1/T70.2/T70.3/T70.4/T70.8/T70.9/W40/X10/X11/X12/X15/X16/X17/X18/X30/X31/X32	3.15883	[-0.43631301053648675,-0.1167485703349723]
1014	Effects of heat. cold and air pressure	AHI≥5 vs <5	m3_smk_ses_win	lifetime	Primary L1 logistic	other	OR	0.752459	0.0815406	0.64132	0.882857	0.000486748	FALSE	TRUE	-0.284409	3.3127	991/991.0/991.1/991.2/991.3/991.4/991.5/991.8/991.9/992.0/992.1/992.2/992.3/992.4/992.5/992.6/992.7/992.8/992.9/993.0/993.1/993.2/993.3/993.4/993.8/993.9	T33/T33.0/T33.1/T33.2/T33.3/T33.4/T33.6/T33.7/T33.8/T33.9/T34/T34.0/T34.1/T34.2/T34.3/T34.4/T34.6/T34.7/T34.8/T34.9/T35.0/T35.1/T35.4/T35.5/T35.7/T67/T67.0/T67.1/T67.2/T67.3/T67.4/T67.5/T67.6/T67.7/T67.8/T67.9/T69/T69.0/T69.1/T69.8/T69.9/T70/T70.0/T70.1/T70.2/T70.3/T70.4/T70.8/T70.9/W40/X10/X11/X12/X15/X16/X17/X18/X30/X31/X32	3.3127	[-0.44422602355205465,-0.12459255413092116]
1014	Effects of heat. cold and air pressure	AHI≥5 vs <5	m4_bmi	lifetime	Primary L1 logistic	other	OR	0.788561	0.0852543	0.667217	0.931974	0.00533112	FALSE	TRUE	-0.237545	2.27318	991/991.0/991.1/991.2/991.3/991.4/991.5/991.8/991.9/992.0/992.1/992.2/992.3/992.4/992.5/992.6/992.7/992.8/992.9/993.0/993.1/993.2/993.3/993.4/993.8/993.9	T33/T33.0/T33.1/T33.2/T33.3/T33.4/T33.6/T33.7/T33.8/T33.9/T34/T34.0/T34.1/T34.2/T34.3/T34.4/T34.6/T34.7/T34.8/T34.9/T35.0/T35.1/T35.4/T35.5/T35.7/T67/T67.0/T67.1/T67.2/T67.3/T67.4/T67.5/T67.6/T67.7/T67.8/T67.9/T69/T69.0/T69.1/T69.8/T69.9/T70/T70.0/T70.1/T70.2/T70.3/T70.4/T70.8/T70.9/W40/X10/X11/X12/X15/X16/X17/X18/X30/X31/X32	2.27318	[-0.4046406757696204,-0.07044991202784465]
1014	Effects of heat. cold and air pressure	mild_vs_none	m1_crude	lifetime	Primary L1 logistic	other	OR	0.919361	0.0936111	0.765251	1.10451	0.369108	FALSE	FALSE	-0.0840765	0.432847	991/991.0/991.1/991.2/991.3/991.4/991.5/991.8/991.9/992.0/992.1/992.2/992.3/992.4/992.5/992.6/992.7/992.8/992.9/993.0/993.1/993.2/993.3/993.4/993.8/993.9	T33/T33.0/T33.1/T33.2/T33.3/T33.4/T33.6/T33.7/T33.8/T33.9/T34/T34.0/T34.1/T34.2/T34.3/T34.4/T34.6/T34.7/T34.8/T34.9/T35.0/T35.1/T35.4/T35.5/T35.7/T67/T67.0/T67.1/T67.2/T67.3/T67.4/T67.5/T67.6/T67.7/T67.8/T67.9/T69/T69.0/T69.1/T69.8/T69.9/T70/T70.0/T70.1/T70.2/T70.3/T70.4/T70.8/T70.9/W40/X10/X11/X12/X15/X16/X17/X18/X30/X31/X32	0.432847	[-0.2675508561053554,0.09939791361968227]
1014	Effects of heat. cold and air pressure	mild_vs_none	m2_demo	lifetime	Primary L1 logistic	other	OR	0.80575	0.0950322	0.668819	0.970715	0.0230425	FALSE	FALSE	-0.215982	1.63747	991/991.0/991.1/991.2/991.3/991.4/991.5/991.8/991.9/992.0/992.1/992.2/992.3/992.4/992.5/992.6/992.7/992.8/992.9/993.0/993.1/993.2/993.3/993.4/993.8/993.9	T33/T33.0/T33.1/T33.2/T33.3/T33.4/T33.6/T33.7/T33.8/T33.9/T34/T34.0/T34.1/T34.2/T34.3/T34.4/T34.6/T34.7/T34.8/T34.9/T35.0/T35.1/T35.4/T35.5/T35.7/T67/T67.0/T67.1/T67.2/T67.3/T67.4/T67.5/T67.6/T67.7/T67.8/T67.9/T69/T69.0/T69.1/T69.8/T69.9/T70/T70.0/T70.1/T70.2/T70.3/T70.4/T70.8/T70.9/W40/X10/X11/X12/X15/X16/X17/X18/X30/X31/X32	1.63747	[-0.40224198799292177,-0.029722731556210386]
1014	Effects of heat. cold and air pressure	mild_vs_none	m3_smk_ses_win	lifetime	Primary L1 logistic	other	OR	0.800131	0.0950911	0.664079	0.964058	0.0190321	FALSE	FALSE	-0.222979	1.72051	991/991.0/991.1/991.2/991.3/991.4/991.5/991.8/991.9/992.0/992.1/992.2/992.3/992.4/992.5/992.6/992.7/992.8/992.9/993.0/993.1/993.2/993.3/993.4/993.8/993.9	T33/T33.0/T33.1/T33.2/T33.3/T33.4/T33.6/T33.7/T33.8/T33.9/T34/T34.0/T34.1/T34.2/T34.3/T34.4/T34.6/T34.7/T34.8/T34.9/T35.0/T35.1/T35.4/T35.5/T35.7/T67/T67.0/T67.1/T67.2/T67.3/T67.4/T67.5/T67.6/T67.7/T67.8/T67.9/T69/T69.0/T69.1/T69.8/T69.9/T70/T70.0/T70.1/T70.2/T70.3/T70.4/T70.8/T70.9/W40/X10/X11/X12/X15/X16/X17/X18/X30/X31/X32	1.72051	[-0.4093544092952096,-0.0366041337402741]
1014	Effects of heat. cold and air pressure	mild_vs_none	m4_bmi	lifetime	Primary L1 logistic	other	OR	0.807602	0.0971661	0.667558	0.977024	0.0278647	FALSE	FALSE	-0.213686	1.55495	991/991.0/991.1/991.2/991.3/991.4/991.5/991.8/991.9/992.0/992.1/992.2/992.3/992.4/992.5/992.6/992.7/992.8/992.9/993.0/993.1/993.2/993.3/993.4/993.8/993.9	T33/T33.0/T33.1/T33.2/T33.3/T33.4/T33.6/T33.7/T33.8/T33.9/T34/T34.0/T34.1/T34.2/T34.3/T34.4/T34.6/T34.7/T34.8/T34.9/T35.0/T35.1/T35.4/T35.5/T35.7/T67/T67.0/T67.1/T67.2/T67.3/T67.4/T67.5/T67.6/T67.7/T67.8/T67.9/T69/T69.0/T69.1/T69.8/T69.9/T70/T70.0/T70.1/T70.2/T70.3/T70.4/T70.8/T70.9/W40/X10/X11/X12/X15/X16/X17/X18/X30/X31/X32	1.55495	[-0.40412844439996753,-0.023244255810810965]
1014	Effects of heat. cold and air pressure	moderate_vs_none	m1_crude	lifetime	Primary L1 logistic	other	OR	0.915045	0.104563	0.745483	1.12317	0.395838	FALSE	FALSE	-0.0887823	0.402482	991/991.0/991.1/991.2/991.3/991.4/991.5/991.8/991.9/992.0/992.1/992.2/992.3/992.4/992.5/992.6/992.7/992.8/992.9/993.0/993.1/993.2/993.3/993.4/993.8/993.9	T33/T33.0/T33.1/T33.2/T33.3/T33.4/T33.6/T33.7/T33.8/T33.9/T34/T34.0/T34.1/T34.2/T34.3/T34.4/T34.6/T34.7/T34.8/T34.9/T35.0/T35.1/T35.4/T35.5/T35.7/T67/T67.0/T67.1/T67.2/T67.3/T67.4/T67.5/T67.6/T67.7/T67.8/T67.9/T69/T69.0/T69.1/T69.8/T69.9/T70/T70.0/T70.1/T70.2/T70.3/T70.4/T70.8/T70.9/W40/X10/X11/X12/X15/X16/X17/X18/X30/X31/X32	0.402482	[-0.2937225798384843,0.11615794281688079]
1014	Effects of heat. cold and air pressure	moderate_vs_none	m2_demo	lifetime	Primary L1 logistic	other	OR	0.774304	0.107992	0.626597	0.95683	0.0178554	FALSE	FALSE	-0.255791	1.74823	991/991.0/991.1/991.2/991.3/991.4/991.5/991.8/991.9/992.0/992.1/992.2/992.3/992.4/992.5/992.6/992.7/992.8/992.9/993.0/993.1/993.2/993.3/993.4/993.8/993.9	T33/T33.0/T33.1/T33.2/T33.3/T33.4/T33.6/T33.7/T33.8/T33.9/T34/T34.0/T34.1/T34.2/T34.3/T34.4/T34.6/T34.7/T34.8/T34.9/T35.0/T35.1/T35.4/T35.5/T35.7/T67/T67.0/T67.1/T67.2/T67.3/T67.4/T67.5/T67.6/T67.7/T67.8/T67.9/T69/T69.0/T69.1/T69.8/T69.9/T70/T70.0/T70.1/T70.2/T70.3/T70.4/T70.8/T70.9/W40/X10/X11/X12/X15/X16/X17/X18/X30/X31/X32	1.74823	[-0.4674514717289262,-0.04412992689676423]
1014	Effects of heat. cold and air pressure	moderate_vs_none	m3_smk_ses_win	lifetime	Primary L1 logistic	other	OR	0.765326	0.108035	0.61928	0.945814	0.0133005	FALSE	TRUE	-0.267453	1.87613	991/991.0/991.1/991.2/991.3/991.4/991.5/991.8/991.9/992.0/992.1/992.2/992.3/992.4/992.5/992.6/992.7/992.8/992.9/993.0/993.1/993.2/993.3/993.4/993.8/993.9	T33/T33.0/T33.1/T33.2/T33.3/T33.4/T33.6/T33.7/T33.8/T33.9/T34/T34.0/T34.1/T34.2/T34.3/T34.4/T34.6/T34.7/T34.8/T34.9/T35.0/T35.1/T35.4/T35.5/T35.7/T67/T67.0/T67.1/T67.2/T67.3/T67.4/T67.5/T67.6/T67.7/T67.8/T67.9/T69/T69.0/T69.1/T69.8/T69.9/T70/T70.0/T70.1/T70.2/T70.3/T70.4/T70.8/T70.9/W40/X10/X11/X12/X15/X16/X17/X18/X30/X31/X32	1.87613	[-0.479197985150389,-0.0557089524283034]
1014	Effects of heat. cold and air pressure	moderate_vs_none	m4_bmi	lifetime	Primary L1 logistic	other	OR	0.782696	0.113508	0.626577	0.977714	0.0308869	FALSE	FALSE	-0.245011	1.51023	991/991.0/991.1/991.2/991.3/991.4/991.5/991.8/991.9/992.0/992.1/992.2/992.3/992.4/992.5/992.6/992.7/992.8/992.9/993.0/993.1/993.2/993.3/993.4/993.8/993.9	T33/T33.0/T33.1/T33.2/T33.3/T33.4/T33.6/T33.7/T33.8/T33.9/T34/T34.0/T34.1/T34.2/T34.3/T34.4/T34.6/T34.7/T34.8/T34.9/T35.0/T35.1/T35.4/T35.5/T35.7/T67/T67.0/T67.1/T67.2/T67.3/T67.4/T67.5/T67.6/T67.7/T67.8/T67.9/T69/T69.0/T69.1/T69.8/T69.9/T70/T70.0/T70.1/T70.2/T70.3/T70.4/T70.8/T70.9/W40/X10/X11/X12/X15/X16/X17/X18/X30/X31/X32	1.51023	[-0.46748327682616625,-0.022538570797245083]
1014	Effects of heat. cold and air pressure	severe_vs_none	m1_crude	lifetime	Primary L1 logistic	other	OR	0.775888	0.106694	0.629479	0.956351	0.0173942	FALSE	TRUE	-0.253747	1.7596	991/991.0/991.1/991.2/991.3/991.4/991.5/991.8/991.9/992.0/992.1/992.2/992.3/992.4/992.5/992.6/992.7/992.8/992.9/993.0/993.1/993.2/993.3/993.4/993.8/993.9	T33/T33.0/T33.1/T33.2/T33.3/T33.4/T33.6/T33.7/T33.8/T33.9/T34/T34.0/T34.1/T34.2/T34.3/T34.4/T34.6/T34.7/T34.8/T34.9/T35.0/T35.1/T35.4/T35.5/T35.7/T67/T67.0/T67.1/T67.2/T67.3/T67.4/T67.5/T67.6/T67.7/T67.8/T67.9/T69/T69.0/T69.1/T69.8/T69.9/T70/T70.0/T70.1/T70.2/T70.3/T70.4/T70.8/T70.9/W40/X10/X11/X12/X15/X16/X17/X18/X30/X31/X32	1.7596	[-0.462862983210646,-0.044630458587114036]
1014	Effects of heat. cold and air pressure	severe_vs_none	m2_demo	lifetime	Primary L1 logistic	other	OR	0.666065	0.112345	0.534427	0.830128	0.000297877	FALSE	TRUE	-0.406367	3.52596	991/991.0/991.1/991.2/991.3/991.4/991.5/991.8/991.9/992.0/992.1/992.2/992.3/992.4/992.5/992.6/992.7/992.8/992.9/993.0/993.1/993.2/993.3/993.4/993.8/993.9	T33/T33.0/T33.1/T33.2/T33.3/T33.4/T33.6/T33.7/T33.8/T33.9/T34/T34.0/T34.1/T34.2/T34.3/T34.4/T34.6/T34.7/T34.8/T34.9/T35.0/T35.1/T35.4/T35.5/T35.7/T67/T67.0/T67.1/T67.2/T67.3/T67.4/T67.5/T67.6/T67.7/T67.8/T67.9/T69/T69.0/T69.1/T69.8/T69.9/T70/T70.0/T70.1/T70.2/T70.3/T70.4/T70.8/T70.9/W40/X10/X11/X12/X15/X16/X17/X18/X30/X31/X32	3.52596	[-0.6265596167272378,-0.18617537938941642]
1014	Effects of heat. cold and air pressure	severe_vs_none	m3_smk_ses_win	lifetime	Primary L1 logistic	other	OR	0.667556	0.112283	0.535689	0.831885	0.000319158	FALSE	TRUE	-0.404131	3.49599	991/991.0/991.1/991.2/991.3/991.4/991.5/991.8/991.9/992.0/992.1/992.2/992.3/992.4/992.5/992.6/992.7/992.8/992.9/993.0/993.1/993.2/993.3/993.4/993.8/993.9	T33/T33.0/T33.1/T33.2/T33.3/T33.4/T33.6/T33.7/T33.8/T33.9/T34/T34.0/T34.1/T34.2/T34.3/T34.4/T34.6/T34.7/T34.8/T34.9/T35.0/T35.1/T35.4/T35.5/T35.7/T67/T67.0/T67.1/T67.2/T67.3/T67.4/T67.5/T67.6/T67.7/T67.8/T67.9/T69/T69.0/T69.1/T69.8/T69.9/T70/T70.0/T70.1/T70.2/T70.3/T70.4/T70.8/T70.9/W40/X10/X11/X12/X15/X16/X17/X18/X30/X31/X32	3.49599	[-0.624201517415896,-0.1840614442955549]
1014	Effects of heat. cold and air pressure	severe_vs_none	m4_bmi	lifetime	Primary L1 logistic	other	OR	0.683812	0.124345	0.535912	0.872528	0.00223869	FALSE	TRUE	-0.380072	2.65001	991/991.0/991.1/991.2/991.3/991.4/991.5/991.8/991.9/992.0/992.1/992.2/992.3/992.4/992.5/992.6/992.7/992.8/992.9/993.0/993.1/993.2/993.3/993.4/993.8/993.9	T33/T33.0/T33.1/T33.2/T33.3/T33.4/T33.6/T33.7/T33.8/T33.9/T34/T34.0/T34.1/T34.2/T34.3/T34.4/T34.6/T34.7/T34.8/T34.9/T35.0/T35.1/T35.4/T35.5/T35.7/T67/T67.0/T67.1/T67.2/T67.3/T67.4/T67.5/T67.6/T67.7/T67.8/T67.9/T69/T69.0/T69.1/T69.8/T69.9/T70/T70.0/T70.1/T70.2/T70.3/T70.4/T70.8/T70.9/W40/X10/X11/X12/X15/X16/X17/X18/X30/X31/X32	2.65001	[-0.6237846019347728,-0.13636039748788734]
1015	Effects of other external causes	severe_vs_none	m4_IPW	lifetime	IPW sensitivity	other	OR	0.958967		0.878501	1.0468	0.348742	FALSE	FALSE		0.457496					3640	1514	2126	0.868158	0.929406	0.919064	0.919033	0.9211	FALSE
1015	Effects of other external causes	AHI≥15 vs <15	m1_crude	lifetime	Primary L1 logistic	other	OR	0.923454	0.0235741	0.881757	0.967122	0.000729993	FALSE	TRUE	-0.0796347	3.13668	992/993/994/994.0/994.1/994.2/994.3/994.4/994.5/994.6/994.7/994.8/994.9/995/995.24/995.5/995.50/995.51/995.52/995.53/995.54/995.55/995.59/995.8/995.80/995.81/995.82/995.83/995.84/995.85/995.89/998.31/998.32/V15.5/V15.51/V15.59/V15.6/V15.88/V71.3/V71.4/V71.5/V71.6	T02.9/T63.2/T70.4/T73/T73.0/T73.1/T73.2/T73.3/T73.8/T73.9/T74.1/T74.3/T75/T75.0/T75.1/T75.2/T75.3/T75.4/T75.8/T78/T81.2/T81.3/T81.5/X58	3.13668	[-0.12583915320114755,-0.033430335857174885]
1015	Effects of other external causes	AHI≥15 vs <15	m2_demo	lifetime	Primary L1 logistic	other	OR	0.947291	0.0242835	0.903261	0.993468	0.0257572	FALSE	FALSE	-0.0541486	1.5891	992/993/994/994.0/994.1/994.2/994.3/994.4/994.5/994.6/994.7/994.8/994.9/995/995.24/995.5/995.50/995.51/995.52/995.53/995.54/995.55/995.59/995.8/995.80/995.81/995.82/995.83/995.84/995.85/995.89/998.31/998.32/V15.5/V15.51/V15.59/V15.6/V15.88/V71.3/V71.4/V71.5/V71.6	T02.9/T63.2/T70.4/T73/T73.0/T73.1/T73.2/T73.3/T73.8/T73.9/T74.1/T74.3/T75/T75.0/T75.1/T75.2/T75.3/T75.4/T75.8/T78/T81.2/T81.3/T81.5/X58	1.5891	[-0.10174327374076589,-0.0065538561069914195]
1015	Effects of other external causes	AHI≥15 vs <15	m3_smk_ses_win	lifetime	Primary L1 logistic	other	OR	0.938068	0.0244373	0.894197	0.984091	0.00889142	FALSE	TRUE	-0.0639328	2.05103	992/993/994/994.0/994.1/994.2/994.3/994.4/994.5/994.6/994.7/994.8/994.9/995/995.24/995.5/995.50/995.51/995.52/995.53/995.54/995.55/995.59/995.8/995.80/995.81/995.82/995.83/995.84/995.85/995.89/998.31/998.32/V15.5/V15.51/V15.59/V15.6/V15.88/V71.3/V71.4/V71.5/V71.6	T02.9/T63.2/T70.4/T73/T73.0/T73.1/T73.2/T73.3/T73.8/T73.9/T74.1/T74.3/T75/T75.0/T75.1/T75.2/T75.3/T75.4/T75.8/T78/T81.2/T81.3/T81.5/X58	2.05103	[-0.11182894891796588,-0.01603663674333347]
1015	Effects of other external causes	AHI≥15 vs <15	m4_bmi	lifetime	Primary L1 logistic	other	OR	0.945171	0.0255091	0.899078	0.993628	0.0270679	FALSE	FALSE	-0.0563889	1.56755	992/993/994/994.0/994.1/994.2/994.3/994.4/994.5/994.6/994.7/994.8/994.9/995/995.24/995.5/995.50/995.51/995.52/995.53/995.54/995.55/995.59/995.8/995.80/995.81/995.82/995.83/995.84/995.85/995.89/998.31/998.32/V15.5/V15.51/V15.59/V15.6/V15.88/V71.3/V71.4/V71.5/V71.6	T02.9/T63.2/T70.4/T73/T73.0/T73.1/T73.2/T73.3/T73.8/T73.9/T74.1/T74.3/T75/T75.0/T75.1/T75.2/T75.3/T75.4/T75.8/T78/T81.2/T81.3/T81.5/X58	1.56755	[-0.1063858814120813,-0.006391913413646644]
1015	Effects of other external causes	AHI≥5 vs <5	m1_crude	lifetime	Primary L1 logistic	other	OR	0.987716	0.0259329	0.938767	1.03922	0.633621	FALSE	FALSE	-0.0123606	0.198171	992/993/994/994.0/994.1/994.2/994.3/994.4/994.5/994.6/994.7/994.8/994.9/995/995.24/995.5/995.50/995.51/995.52/995.53/995.54/995.55/995.59/995.8/995.80/995.81/995.82/995.83/995.84/995.85/995.89/998.31/998.32/V15.5/V15.51/V15.59/V15.6/V15.88/V71.3/V71.4/V71.5/V71.6	T02.9/T63.2/T70.4/T73/T73.0/T73.1/T73.2/T73.3/T73.8/T73.9/T74.1/T74.3/T75/T75.0/T75.1/T75.2/T75.3/T75.4/T75.8/T78/T81.2/T81.3/T81.5/X58	0.198171	[-0.06318806049503867,0.03846692938315832]
1015	Effects of other external causes	AHI≥5 vs <5	m2_demo	lifetime	Primary L1 logistic	other	OR	0.939758	0.0267757	0.891712	0.990393	0.0203151	FALSE	FALSE	-0.0621325	1.69218	992/993/994/994.0/994.1/994.2/994.3/994.4/994.5/994.6/994.7/994.8/994.9/995/995.24/995.5/995.50/995.51/995.52/995.53/995.54/995.55/995.59/995.8/995.80/995.81/995.82/995.83/995.84/995.85/995.89/998.31/998.32/V15.5/V15.51/V15.59/V15.6/V15.88/V71.3/V71.4/V71.5/V71.6	T02.9/T63.2/T70.4/T73/T73.0/T73.1/T73.2/T73.3/T73.8/T73.9/T74.1/T74.3/T75/T75.0/T75.1/T75.2/T75.3/T75.4/T75.8/T78/T81.2/T81.3/T81.5/X58	1.69218	[-0.11461202662831571,-0.009653015360736983]
1015	Effects of other external causes	AHI≥5 vs <5	m3_smk_ses_win	lifetime	Primary L1 logistic	other	OR	0.927195	0.0269528	0.879486	0.977492	0.00503814	FALSE	TRUE	-0.0755914	2.29773	992/993/994/994.0/994.1/994.2/994.3/994.4/994.5/994.6/994.7/994.8/994.9/995/995.24/995.5/995.50/995.51/995.52/995.53/995.54/995.55/995.59/995.8/995.80/995.81/995.82/995.83/995.84/995.85/995.89/998.31/998.32/V15.5/V15.51/V15.59/V15.6/V15.88/V71.3/V71.4/V71.5/V71.6	T02.9/T63.2/T70.4/T73/T73.0/T73.1/T73.2/T73.3/T73.8/T73.9/T74.1/T74.3/T75/T75.0/T75.1/T75.2/T75.3/T75.4/T75.8/T78/T81.2/T81.3/T81.5/X58	2.29773	[-0.12841788348371108,-0.022764889808276012]
1015	Effects of other external causes	AHI≥5 vs <5	m4_bmi	lifetime	Primary L1 logistic	other	OR	0.934515	0.0280864	0.884462	0.9874	0.0158908	FALSE	FALSE	-0.0677279	1.79885	992/993/994/994.0/994.1/994.2/994.3/994.4/994.5/994.6/994.7/994.8/994.9/995/995.24/995.5/995.50/995.51/995.52/995.53/995.54/995.55/995.59/995.8/995.80/995.81/995.82/995.83/995.84/995.85/995.89/998.31/998.32/V15.5/V15.51/V15.59/V15.6/V15.88/V71.3/V71.4/V71.5/V71.6	T02.9/T63.2/T70.4/T73/T73.0/T73.1/T73.2/T73.3/T73.8/T73.9/T74.1/T74.3/T75/T75.0/T75.1/T75.2/T75.3/T75.4/T75.8/T78/T81.2/T81.3/T81.5/X58	1.79885	[-0.12277623510374858,-0.012679596932584164]
1015	Effects of other external causes	mild_vs_none	m1_crude	lifetime	Primary L1 logistic	other	OR	1.04663	0.0301648	0.986547	1.11038	0.130796	FALSE	FALSE	0.0455781	0.883405	992/993/994/994.0/994.1/994.2/994.3/994.4/994.5/994.6/994.7/994.8/994.9/995/995.24/995.5/995.50/995.51/995.52/995.53/995.54/995.55/995.59/995.8/995.80/995.81/995.82/995.83/995.84/995.85/995.89/998.31/998.32/V15.5/V15.51/V15.59/V15.6/V15.88/V71.3/V71.4/V71.5/V71.6	T02.9/T63.2/T70.4/T73/T73.0/T73.1/T73.2/T73.3/T73.8/T73.9/T74.1/T74.3/T75/T75.0/T75.1/T75.2/T75.3/T75.4/T75.8/T78/T81.2/T81.3/T81.5/X58	0.883405	[-0.013543823183575505,0.10470009299047134]
1015	Effects of other external causes	mild_vs_none	m2_demo	lifetime	Primary L1 logistic	other	OR	0.969091	0.0308741	0.912188	1.02954	0.30919	FALSE	FALSE	-0.0313966	0.509775	992/993/994/994.0/994.1/994.2/994.3/994.4/994.5/994.6/994.7/994.8/994.9/995/995.24/995.5/995.50/995.51/995.52/995.53/995.54/995.55/995.59/995.8/995.80/995.81/995.82/995.83/995.84/995.85/995.89/998.31/998.32/V15.5/V15.51/V15.59/V15.6/V15.88/V71.3/V71.4/V71.5/V71.6	T02.9/T63.2/T70.4/T73/T73.0/T73.1/T73.2/T73.3/T73.8/T73.9/T74.1/T74.3/T75/T75.0/T75.1/T75.2/T75.3/T75.4/T75.8/T78/T81.2/T81.3/T81.5/X58	0.509775	[-0.09190867747822834,0.02911553020517959]
1015	Effects of other external causes	mild_vs_none	m3_smk_ses_win	lifetime	Primary L1 logistic	other	OR	0.960361	0.0311013	0.903568	1.02072	0.19344	FALSE	FALSE	-0.0404463	0.713455	992/993/994/994.0/994.1/994.2/994.3/994.4/994.5/994.6/994.7/994.8/994.9/995/995.24/995.5/995.50/995.51/995.52/995.53/995.54/995.55/995.59/995.8/995.80/995.81/995.82/995.83/995.84/995.85/995.89/998.31/998.32/V15.5/V15.51/V15.59/V15.6/V15.88/V71.3/V71.4/V71.5/V71.6	T02.9/T63.2/T70.4/T73/T73.0/T73.1/T73.2/T73.3/T73.8/T73.9/T74.1/T74.3/T75/T75.0/T75.1/T75.2/T75.3/T75.4/T75.8/T78/T81.2/T81.3/T81.5/X58	0.713455	[-0.101403620531617,0.020511059622132358]
1015	Effects of other external causes	mild_vs_none	m4_bmi	lifetime	Primary L1 logistic	other	OR	0.956915	0.0318051	0.899085	1.01846	0.166141	FALSE	FALSE	-0.0440408	0.779523	992/993/994/994.0/994.1/994.2/994.3/994.4/994.5/994.6/994.7/994.8/994.9/995/995.24/995.5/995.50/995.51/995.52/995.53/995.54/995.55/995.59/995.8/995.80/995.81/995.82/995.83/995.84/995.85/995.89/998.31/998.32/V15.5/V15.51/V15.59/V15.6/V15.88/V71.3/V71.4/V71.5/V71.6	T02.9/T63.2/T70.4/T73/T73.0/T73.1/T73.2/T73.3/T73.8/T73.9/T74.1/T74.3/T75/T75.0/T75.1/T75.2/T75.3/T75.4/T75.8/T78/T81.2/T81.3/T81.5/X58	0.779523	[-0.10637761838868129,0.01829599220845484]
1015	Effects of other external causes	moderate_vs_none	m1_crude	lifetime	Primary L1 logistic	other	OR	1.03236	0.0335487	0.966659	1.10252	0.342514	FALSE	FALSE	0.0318447	0.465321	992/993/994/994.0/994.1/994.2/994.3/994.4/994.5/994.6/994.7/994.8/994.9/995/995.24/995.5/995.50/995.51/995.52/995.53/995.54/995.55/995.59/995.8/995.80/995.81/995.82/995.83/995.84/995.85/995.89/998.31/998.32/V15.5/V15.51/V15.59/V15.6/V15.88/V71.3/V71.4/V71.5/V71.6	T02.9/T63.2/T70.4/T73/T73.0/T73.1/T73.2/T73.3/T73.8/T73.9/T74.1/T74.3/T75/T75.0/T75.1/T75.2/T75.3/T75.4/T75.8/T78/T81.2/T81.3/T81.5/X58	0.465321	[-0.03390951977770083,0.09759898909300853]
1015	Effects of other external causes	moderate_vs_none	m2_demo	lifetime	Primary L1 logistic	other	OR	0.958935	0.0350556	0.895261	1.02714	0.231629	FALSE	FALSE	-0.0419325	0.635206	992/993/994/994.0/994.1/994.2/994.3/994.4/994.5/994.6/994.7/994.8/994.9/995/995.24/995.5/995.50/995.51/995.52/995.53/995.54/995.55/995.59/995.8/995.80/995.81/995.82/995.83/995.84/995.85/995.89/998.31/998.32/V15.5/V15.51/V15.59/V15.6/V15.88/V71.3/V71.4/V71.5/V71.6	T02.9/T63.2/T70.4/T73/T73.0/T73.1/T73.2/T73.3/T73.8/T73.9/T74.1/T74.3/T75/T75.0/T75.1/T75.2/T75.3/T75.4/T75.8/T78/T81.2/T81.3/T81.5/X58	0.635206	[-0.11064013316359358,0.026775145881290735]
1015	Effects of other external causes	moderate_vs_none	m3_smk_ses_win	lifetime	Primary L1 logistic	other	OR	0.94288	0.0352892	0.879869	1.0104	0.095574	FALSE	FALSE	-0.0588165	1.01966	992/993/994/994.0/994.1/994.2/994.3/994.4/994.5/994.6/994.7/994.8/994.9/995/995.24/995.5/995.50/995.51/995.52/995.53/995.54/995.55/995.59/995.8/995.80/995.81/995.82/995.83/995.84/995.85/995.89/998.31/998.32/V15.5/V15.51/V15.59/V15.6/V15.88/V71.3/V71.4/V71.5/V71.6	T02.9/T63.2/T70.4/T73/T73.0/T73.1/T73.2/T73.3/T73.8/T73.9/T74.1/T74.3/T75/T75.0/T75.1/T75.2/T75.3/T75.4/T75.8/T78/T81.2/T81.3/T81.5/X58	1.01966	[-0.1279819364935107,0.0103490224389918]
1015	Effects of other external causes	moderate_vs_none	m4_bmi	lifetime	Primary L1 logistic	other	OR	0.937893	0.037136	0.872054	1.0087	0.0842386	FALSE	FALSE	-0.0641192	1.07449	992/993/994/994.0/994.1/994.2/994.3/994.4/994.5/994.6/994.7/994.8/994.9/995/995.24/995.5/995.50/995.51/995.52/995.53/995.54/995.55/995.59/995.8/995.80/995.81/995.82/995.83/995.84/995.85/995.89/998.31/998.32/V15.5/V15.51/V15.59/V15.6/V15.88/V71.3/V71.4/V71.5/V71.6	T02.9/T63.2/T70.4/T73/T73.0/T73.1/T73.2/T73.3/T73.8/T73.9/T74.1/T74.3/T75/T75.0/T75.1/T75.2/T75.3/T75.4/T75.8/T78/T81.2/T81.3/T81.5/X58	1.07449	[-0.13690444443187838,0.00866600508032879]
1015	Effects of other external causes	severe_vs_none	m1_crude	lifetime	Primary L1 logistic	other	OR	0.868108	0.0341873	0.811846	0.92827	3.51607e-05	FALSE	TRUE	-0.141439	4.45394	992/993/994/994.0/994.1/994.2/994.3/994.4/994.5/994.6/994.7/994.8/994.9/995/995.24/995.5/995.50/995.51/995.52/995.53/995.54/995.55/995.59/995.8/995.80/995.81/995.82/995.83/995.84/995.85/995.89/998.31/998.32/V15.5/V15.51/V15.59/V15.6/V15.88/V71.3/V71.4/V71.5/V71.6	T02.9/T63.2/T70.4/T73/T73.0/T73.1/T73.2/T73.3/T73.8/T73.9/T74.1/T74.3/T75/T75.0/T75.1/T75.2/T75.3/T75.4/T75.8/T78/T81.2/T81.3/T81.5/X58	4.45394	[-0.20844502965124656,-0.07443309038303553]
1015	Effects of other external causes	severe_vs_none	m2_demo	lifetime	Primary L1 logistic	other	OR	0.91821	0.0365134	0.854795	0.98633	0.0194436	FALSE	TRUE	-0.0853287	1.71122	992/993/994/994.0/994.1/994.2/994.3/994.4/994.5/994.6/994.7/994.8/994.9/995/995.24/995.5/995.50/995.51/995.52/995.53/995.54/995.55/995.59/995.8/995.80/995.81/995.82/995.83/995.84/995.85/995.89/998.31/998.32/V15.5/V15.51/V15.59/V15.6/V15.88/V71.3/V71.4/V71.5/V71.6	T02.9/T63.2/T70.4/T73/T73.0/T73.1/T73.2/T73.3/T73.8/T73.9/T74.1/T74.3/T75/T75.0/T75.1/T75.2/T75.3/T75.4/T75.8/T78/T81.2/T81.3/T81.5/X58	1.71122	[-0.15689367568500406,-0.01376379392926387]
1015	Effects of other external causes	severe_vs_none	m3_smk_ses_win	lifetime	Primary L1 logistic	other	OR	0.906337	0.0367352	0.843375	0.974	0.00742611	FALSE	TRUE	-0.098344	2.12924	992/993/994/994.0/994.1/994.2/994.3/994.4/994.5/994.6/994.7/994.8/994.9/995/995.24/995.5/995.50/995.51/995.52/995.53/995.54/995.55/995.59/995.8/995.80/995.81/995.82/995.83/995.84/995.85/995.89/998.31/998.32/V15.5/V15.51/V15.59/V15.6/V15.88/V71.3/V71.4/V71.5/V71.6	T02.9/T63.2/T70.4/T73/T73.0/T73.1/T73.2/T73.3/T73.8/T73.9/T74.1/T74.3/T75/T75.0/T75.1/T75.2/T75.3/T75.4/T75.8/T78/T81.2/T81.3/T81.5/X58	2.12924	[-0.17034357196726752,-0.026344336860060935]
1015	Effects of other external causes	severe_vs_none	m4_bmi	lifetime	Primary L1 logistic	other	OR	0.919064	0.0406672	0.848653	0.995318	0.0379536	FALSE	FALSE	-0.084399	1.42075	992/993/994/994.0/994.1/994.2/994.3/994.4/994.5/994.6/994.7/994.8/994.9/995/995.24/995.5/995.50/995.51/995.52/995.53/995.54/995.55/995.59/995.8/995.80/995.81/995.82/995.83/995.84/995.85/995.89/998.31/998.32/V15.5/V15.51/V15.59/V15.6/V15.88/V71.3/V71.4/V71.5/V71.6	T02.9/T63.2/T70.4/T73/T73.0/T73.1/T73.2/T73.3/T73.8/T73.9/T74.1/T74.3/T75/T75.0/T75.1/T75.2/T75.3/T75.4/T75.8/T78/T81.2/T81.3/T81.5/X58	1.42075	[-0.16410532903493974,-0.004692669326278168]
1019	Other ill-defined and unknown causes of morbidity and mortality	severe_vs_none	m4_IPW	lifetime	IPW sensitivity	other	OR	0.726818		0.592649	0.891362	0.00218039	FALSE	TRUE		2.66147					617	259	358	0.885466	0.721951	0.770137	0.769924	0.772014	TRUE
1019	Other ill-defined and unknown causes of morbidity and mortality	AHI≥15 vs <15	m1_crude	lifetime	Primary L1 logistic	other	OR	1.0154	0.0554015	0.91092	1.13187	0.782635	FALSE	FALSE	0.0152845	0.106441	799/799.5/799.8/799.82/799.89/799.9/799.90	O96/R44/R46/R46.0/R46.1/R46.2/R46.3/R46.4/R46.5/R46.6/R46.7/R46.8/R69	0.106441	[-0.09330038165588032,0.12386941486964177]
1019	Other ill-defined and unknown causes of morbidity and mortality	AHI≥15 vs <15	m2_demo	lifetime	Primary L1 logistic	other	OR	0.925649	0.0565288	0.82857	1.0341	0.171707	FALSE	FALSE	-0.0772602	0.765213	799/799.5/799.8/799.82/799.89/799.9/799.90	O96/R44/R46/R46.0/R46.1/R46.2/R46.3/R46.4/R46.5/R46.6/R46.7/R46.8/R69	0.765213	[-0.188054480680508,0.03353417534876803]
1019	Other ill-defined and unknown causes of morbidity and mortality	AHI≥15 vs <15	m3_smk_ses_win	lifetime	Primary L1 logistic	other	OR	0.921654	0.0565862	0.824901	1.02976	0.149362	FALSE	FALSE	-0.0815853	0.825759	799/799.5/799.8/799.82/799.89/799.9/799.90	O96/R44/R46/R46.0/R46.1/R46.2/R46.3/R46.4/R46.5/R46.6/R46.7/R46.8/R69	0.825759	[-0.19249213525270642,0.029321589464516754]
1019	Other ill-defined and unknown causes of morbidity and mortality	AHI≥15 vs <15	m4_bmi	lifetime	Primary L1 logistic	other	OR	0.941681	0.0588506	0.839093	1.05681	0.307234	FALSE	FALSE	-0.060089	0.512531	799/799.5/799.8/799.82/799.89/799.9/799.90	O96/R44/R46/R46.0/R46.1/R46.2/R46.3/R46.4/R46.5/R46.6/R46.7/R46.8/R69	0.512531	[-0.17543399138009444,0.05525602509820186]
1019	Other ill-defined and unknown causes of morbidity and mortality	AHI≥5 vs <5	m1_crude	lifetime	Primary L1 logistic	other	OR	1.02733	0.0619311	0.909899	1.15991	0.663314	FALSE	FALSE	0.0269612	0.178281	799/799.5/799.8/799.82/799.89/799.9/799.90	O96/R44/R46/R46.0/R46.1/R46.2/R46.3/R46.4/R46.5/R46.6/R46.7/R46.8/R69	0.178281	[-0.09442146575156857,0.14834387474468874]
1019	Other ill-defined and unknown causes of morbidity and mortality	AHI≥5 vs <5	m2_demo	lifetime	Primary L1 logistic	other	OR	0.828937	0.0631339	0.732457	0.938127	0.00296224	FALSE	TRUE	-0.187611	2.52838	799/799.5/799.8/799.82/799.89/799.9/799.90	O96/R44/R46/R46.0/R46.1/R46.2/R46.3/R46.4/R46.5/R46.6/R46.7/R46.8/R69	2.52838	[-0.3113508021980096,-0.06387039908856543]
1019	Other ill-defined and unknown causes of morbidity and mortality	AHI≥5 vs <5	m3_smk_ses_win	lifetime	Primary L1 logistic	other	OR	0.824492	0.0632078	0.728423	0.93323	0.00226389	FALSE	TRUE	-0.192988	2.64515	799/799.5/799.8/799.82/799.89/799.9/799.90	O96/R44/R46/R46.0/R46.1/R46.2/R46.3/R46.4/R46.5/R46.6/R46.7/R46.8/R69	2.64515	[-0.3168734459046544,-0.06910327680287624]
1019	Other ill-defined and unknown causes of morbidity and mortality	AHI≥5 vs <5	m4_bmi	lifetime	Primary L1 logistic	other	OR	0.837777	0.0655112	0.736826	0.952558	0.00689486	FALSE	TRUE	-0.177003	2.16147	799/799.5/799.8/799.82/799.89/799.9/799.90	O96/R44/R46/R46.0/R46.1/R46.2/R46.3/R46.4/R46.5/R46.6/R46.7/R46.8/R69	2.16147	[-0.30540304898996173,-0.048603839531594084]
1019	Other ill-defined and unknown causes of morbidity and mortality	mild_vs_none	m1_crude	lifetime	Primary L1 logistic	other	OR	1.02476	0.0727116	0.888645	1.18171	0.736628	FALSE	FALSE	0.0244545	0.132752	799/799.5/799.8/799.82/799.89/799.9/799.90	O96/R44/R46/R46.0/R46.1/R46.2/R46.3/R46.4/R46.5/R46.6/R46.7/R46.8/R69	0.132752	[-0.11805754663053074,0.16696655140650815]
1019	Other ill-defined and unknown causes of morbidity and mortality	mild_vs_none	m2_demo	lifetime	Primary L1 logistic	other	OR	0.832245	0.0736071	0.720439	0.961404	0.0126063	FALSE	FALSE	-0.183628	1.89941	799/799.5/799.8/799.82/799.89/799.9/799.90	O96/R44/R46/R46.0/R46.1/R46.2/R46.3/R46.4/R46.5/R46.6/R46.7/R46.8/R69	1.89941	[-0.3278950988460702,-0.03936052166463139]
1019	Other ill-defined and unknown causes of morbidity and mortality	mild_vs_none	m3_smk_ses_win	lifetime	Primary L1 logistic	other	OR	0.829622	0.0737046	0.71803	0.958556	0.0112689	FALSE	FALSE	-0.186786	1.94812	799/799.5/799.8/799.82/799.89/799.9/799.90	O96/R44/R46/R46.0/R46.1/R46.2/R46.3/R46.4/R46.5/R46.6/R46.7/R46.8/R69	1.94812	[-0.3312438859652369,-0.04232728086613166]
1019	Other ill-defined and unknown causes of morbidity and mortality	mild_vs_none	m4_bmi	lifetime	Primary L1 logistic	other	OR	0.843134	0.0751382	0.727677	0.976909	0.0231544	FALSE	FALSE	-0.17063	1.63537	799/799.5/799.8/799.82/799.89/799.9/799.90	O96/R44/R46/R46.0/R46.1/R46.2/R46.3/R46.4/R46.5/R46.6/R46.7/R46.8/R69	1.63537	[-0.31789777345285,-0.023361424278926818]
1019	Other ill-defined and unknown causes of morbidity and mortality	moderate_vs_none	m1_crude	lifetime	Primary L1 logistic	other	OR	1.18667	0.0775006	1.01944	1.38133	0.0272173	FALSE	FALSE	0.171151	1.56516	799/799.5/799.8/799.82/799.89/799.9/799.90	O96/R44/R46/R46.0/R46.1/R46.2/R46.3/R46.4/R46.5/R46.6/R46.7/R46.8/R69	1.56516	[0.019252974289090258,0.32304974639702966]
1019	Other ill-defined and unknown causes of morbidity and mortality	moderate_vs_none	m2_demo	lifetime	Primary L1 logistic	other	OR	0.908184	0.0795027	0.777143	1.06132	0.22575	FALSE	FALSE	-0.0963081	0.646373	799/799.5/799.8/799.82/799.89/799.9/799.90	O96/R44/R46/R46.0/R46.1/R46.2/R46.3/R46.4/R46.5/R46.6/R46.7/R46.8/R69	0.646373	[-0.25213051624849314,0.05951440814969362]
1019	Other ill-defined and unknown causes of morbidity and mortality	moderate_vs_none	m3_smk_ses_win	lifetime	Primary L1 logistic	other	OR	0.900443	0.0795715	0.770415	1.05242	0.187532	FALSE	FALSE	-0.104869	0.726925	799/799.5/799.8/799.82/799.89/799.9/799.90	O96/R44/R46/R46.0/R46.1/R46.2/R46.3/R46.4/R46.5/R46.6/R46.7/R46.8/R69	0.726925	[-0.26082581388200293,0.0510887547930161]
1019	Other ill-defined and unknown causes of morbidity and mortality	moderate_vs_none	m4_bmi	lifetime	Primary L1 logistic	other	OR	0.904333	0.0833563	0.768025	1.06483	0.22768	FALSE	FALSE	-0.100557	0.642675	799/799.5/799.8/799.82/799.89/799.9/799.90	O96/R44/R46/R46.0/R46.1/R46.2/R46.3/R46.4/R46.5/R46.6/R46.7/R46.8/R69	0.642675	[-0.2639328646173329,0.062817976185042]
1019	Other ill-defined and unknown causes of morbidity and mortality	severe_vs_none	m1_crude	lifetime	Primary L1 logistic	other	OR	0.885809	0.0817907	0.754605	1.03983	0.138209	FALSE	FALSE	-0.121254	0.859464	799/799.5/799.8/799.82/799.89/799.9/799.90	O96/R44/R46/R46.0/R46.1/R46.2/R46.3/R46.4/R46.5/R46.6/R46.7/R46.8/R69	0.859464	[-0.28156110748553403,0.039052557377894745]
1019	Other ill-defined and unknown causes of morbidity and mortality	severe_vs_none	m2_demo	lifetime	Primary L1 logistic	other	OR	0.765987	0.085629	0.647641	0.90596	0.00185002	FALSE	TRUE	-0.26659	2.73282	799/799.5/799.8/799.82/799.89/799.9/799.90	O96/R44/R46/R46.0/R46.1/R46.2/R46.3/R46.4/R46.5/R46.6/R46.7/R46.8/R69	2.73282	[-0.4344194913194086,-0.09875980704880957]
1019	Other ill-defined and unknown causes of morbidity and mortality	severe_vs_none	m3_smk_ses_win	lifetime	Primary L1 logistic	other	OR	0.759196	0.0857523	0.641744	0.898145	0.00131503	FALSE	TRUE	-0.275495	2.88107	799/799.5/799.8/799.82/799.89/799.9/799.90	O96/R44/R46/R46.0/R46.1/R46.2/R46.3/R46.4/R46.5/R46.6/R46.7/R46.8/R69	2.88107	[-0.4435660681756585,-0.1074232922040072]
1019	Other ill-defined and unknown causes of morbidity and mortality	severe_vs_none	m4_bmi	lifetime	Primary L1 logistic	other	OR	0.770137	0.0945355	0.639881	0.926908	0.00572989	FALSE	TRUE	-0.261187	2.24185	799/799.5/799.8/799.82/799.89/799.9/799.90	O96/R44/R46/R46.0/R46.1/R46.2/R46.3/R46.4/R46.5/R46.6/R46.7/R46.8/R69	2.24185	[-0.4464735322130772,-0.0759013294786488]
110	Dermatophytosis / Dermatomycosis	AHI≥15 vs <15	m1_crude	lifetime	Primary L1 omitted from summary	infectious diseases	beta_log_odds										110
110	Dermatophytosis / Dermatomycosis	AHI≥15 vs <15	m2_demo	lifetime	Primary L1 omitted from summary	infectious diseases	beta_log_odds										110
110	Dermatophytosis / Dermatomycosis	AHI≥15 vs <15	m3_smk_ses_win	lifetime	Primary L1 omitted from summary	infectious diseases	beta_log_odds										110
110	Dermatophytosis / Dermatomycosis	AHI≥15 vs <15	m4_bmi	lifetime	Primary L1 omitted from summary	infectious diseases	beta_log_odds										110
110	Dermatophytosis / Dermatomycosis	AHI≥5 vs <5	m1_crude	lifetime	Primary L1 omitted from summary	infectious diseases	beta_log_odds										110
110	Dermatophytosis / Dermatomycosis	AHI≥5 vs <5	m2_demo	lifetime	Primary L1 omitted from summary	infectious diseases	beta_log_odds										110
110	Dermatophytosis / Dermatomycosis	AHI≥5 vs <5	m3_smk_ses_win	lifetime	Primary L1 omitted from summary	infectious diseases	beta_log_odds										110
110	Dermatophytosis / Dermatomycosis	AHI≥5 vs <5	m4_bmi	lifetime	Primary L1 omitted from summary	infectious diseases	beta_log_odds										110
110	Dermatophytosis / Dermatomycosis	mild_vs_none	m1_crude	lifetime	Primary L1 omitted from summary	infectious diseases	beta_log_odds										110
110	Dermatophytosis / Dermatomycosis	mild_vs_none	m2_demo	lifetime	Primary L1 omitted from summary	infectious diseases	beta_log_odds										110
110	Dermatophytosis / Dermatomycosis	mild_vs_none	m3_smk_ses_win	lifetime	Primary L1 omitted from summary	infectious diseases	beta_log_odds										110
110	Dermatophytosis / Dermatomycosis	mild_vs_none	m4_bmi	lifetime	Primary L1 omitted from summary	infectious diseases	beta_log_odds										110
110	Dermatophytosis / Dermatomycosis	moderate_vs_none	m1_crude	lifetime	Primary L1 omitted from summary	infectious diseases	beta_log_odds										110
110	Dermatophytosis / Dermatomycosis	moderate_vs_none	m2_demo	lifetime	Primary L1 omitted from summary	infectious diseases	beta_log_odds										110
110	Dermatophytosis / Dermatomycosis	moderate_vs_none	m3_smk_ses_win	lifetime	Primary L1 omitted from summary	infectious diseases	beta_log_odds										110
110	Dermatophytosis / Dermatomycosis	moderate_vs_none	m4_bmi	lifetime	Primary L1 omitted from summary	infectious diseases	beta_log_odds										110
110	Dermatophytosis / Dermatomycosis	severe_vs_none	m1_crude	lifetime	Primary L1 omitted from summary	infectious diseases	beta_log_odds										110
110	Dermatophytosis / Dermatomycosis	severe_vs_none	m2_demo	lifetime	Primary L1 omitted from summary	infectious diseases	beta_log_odds										110
110	Dermatophytosis / Dermatomycosis	severe_vs_none	m3_smk_ses_win	lifetime	Primary L1 omitted from summary	infectious diseases	beta_log_odds										110
110	Dermatophytosis / Dermatomycosis	severe_vs_none	m4_bmi	lifetime	Primary L1 omitted from summary	infectious diseases	beta_log_odds										110
110.1	Dermatophytosis	severe_vs_none	m4_IPW	lifetime	IPW sensitivity	infectious diseases	OR	0.880533		0.776602	0.998373	0.0471031	FALSE	FALSE		1.32695					1753	806	947	1.0431	0.829967	0.818879	0.818557	0.819116	TRUE
110.1	Dermatophytosis	AHI≥15 vs <15	m1_crude	lifetime	Primary L1 logistic	infectious diseases	OR	1.0237	0.0344644	0.956837	1.09524	0.496672	FALSE	FALSE	0.0234266	0.30393	110.0/110.2/110.6/110.8/110.9	B35/B35.0/B35.2/B35.8/B35.9/B36.9	0.30393	[-0.04412229081210945,0.09097555074567967]
110.1	Dermatophytosis	AHI≥15 vs <15	m2_demo	lifetime	Primary L1 logistic	infectious diseases	OR	0.953252	0.0354506	0.889267	1.02184	0.176859	FALSE	FALSE	-0.0478757	0.752374	110.0/110.2/110.6/110.8/110.9	B35/B35.0/B35.2/B35.8/B35.9/B36.9	0.752374	[-0.11735747532269232,0.02160617107724154]
110.1	Dermatophytosis	AHI≥15 vs <15	m3_smk_ses_win	lifetime	Primary L1 logistic	infectious diseases	OR	0.946018	0.0354709	0.882483	1.01413	0.117703	FALSE	FALSE	-0.0554938	0.929213	110.0/110.2/110.6/110.8/110.9	B35/B35.0/B35.2/B35.8/B35.9/B36.9	0.929213	[-0.12501546685612605,0.014027851490383075]
110.1	Dermatophytosis	AHI≥15 vs <15	m4_bmi	lifetime	Primary L1 logistic	infectious diseases	OR	0.88113	0.0373148	0.818988	0.947987	0.000695295	FALSE	TRUE	-0.126551	3.15783	110.0/110.2/110.6/110.8/110.9	B35/B35.0/B35.2/B35.8/B35.9/B36.9	3.15783	[-0.19968636015998306,-0.053414846848088865]
110.1	Dermatophytosis	AHI≥5 vs <5	m1_crude	lifetime	Primary L1 logistic	infectious diseases	OR	1.00716	0.0383719	0.934193	1.08583	0.852479	FALSE	FALSE	0.00713552	0.0693165	110.0/110.2/110.6/110.8/110.9	B35/B35.0/B35.2/B35.8/B35.9/B36.9	0.0693165	[-0.06807206723788391,0.08234310953973166]
110.1	Dermatophytosis	AHI≥5 vs <5	m2_demo	lifetime	Primary L1 logistic	infectious diseases	OR	0.92481	0.0396356	0.855686	0.999517	0.0485931	FALSE	FALSE	-0.0781672	1.31343	110.0/110.2/110.6/110.8/110.9	B35/B35.0/B35.2/B35.8/B35.9/B36.9	1.31343	[-0.15585165649097588,-0.0004827912380038907]
110.1	Dermatophytosis	AHI≥5 vs <5	m3_smk_ses_win	lifetime	Primary L1 logistic	infectious diseases	OR	0.91669	0.0396499	0.84815	0.99077	0.0282465	FALSE	FALSE	-0.0869857	1.54903	110.0/110.2/110.6/110.8/110.9	B35/B35.0/B35.2/B35.8/B35.9/B36.9	1.54903	[-0.16469807376190204,-0.00927335918312236]
110.1	Dermatophytosis	AHI≥5 vs <5	m4_bmi	lifetime	Primary L1 logistic	infectious diseases	OR	0.849257	0.0414704	0.78296	0.921168	8.14797e-05	FALSE	TRUE	-0.163393	4.08895	110.0/110.2/110.6/110.8/110.9	B35/B35.0/B35.2/B35.8/B35.9/B36.9	4.08895	[-0.2446738577344818,-0.08211303554379017]
110.1	Dermatophytosis	mild_vs_none	m1_crude	lifetime	Primary L1 logistic	infectious diseases	OR	0.990825	0.0452891	0.906664	1.0828	0.838718	FALSE	FALSE	-0.00921785	0.076384	110.0/110.2/110.6/110.8/110.9	B35/B35.0/B35.2/B35.8/B35.9/B36.9	0.076384	[-0.09798289955329645,0.07954719450702433]
110.1	Dermatophytosis	mild_vs_none	m2_demo	lifetime	Primary L1 logistic	infectious diseases	OR	0.936998	0.0462735	0.855758	1.02595	0.15964	FALSE	FALSE	-0.0650737	0.796859	110.0/110.2/110.6/110.8/110.9	B35/B35.0/B35.2/B35.8/B35.9/B36.9	0.796859	[-0.1557681881750268,0.02562072761562227]
110.1	Dermatophytosis	mild_vs_none	m3_smk_ses_win	lifetime	Primary L1 logistic	infectious diseases	OR	0.931837	0.0463056	0.850991	1.02036	0.127362	FALSE	FALSE	-0.070597	0.894961	110.0/110.2/110.6/110.8/110.9	B35/B35.0/B35.2/B35.8/B35.9/B36.9	0.894961	[-0.16135422597333382,0.02016032016119916]
110.1	Dermatophytosis	mild_vs_none	m4_bmi	lifetime	Primary L1 logistic	infectious diseases	OR	0.874507	0.0472727	0.797122	0.959405	0.00455933	FALSE	TRUE	-0.134095	2.3411	110.0/110.2/110.6/110.8/110.9	B35/B35.0/B35.2/B35.8/B35.9/B36.9	2.3411	[-0.22674782084103423,-0.04144210235661511]
110.1	Dermatophytosis	moderate_vs_none	m1_crude	lifetime	Primary L1 logistic	infectious diseases	OR	0.992425	0.0502975	0.899258	1.09524	0.879837	FALSE	FALSE	-0.00760375	0.0555977	110.0/110.2/110.6/110.8/110.9	B35/B35.0/B35.2/B35.8/B35.9/B36.9	0.0555977	[-0.10618496490702059,0.09097746157501696]
110.1	Dermatophytosis	moderate_vs_none	m2_demo	lifetime	Primary L1 logistic	infectious diseases	OR	0.902705	0.0526551	0.81419	1.00084	0.0519002	FALSE	FALSE	-0.102359	1.28483	110.0/110.2/110.6/110.8/110.9	B35/B35.0/B35.2/B35.8/B35.9/B36.9	1.28483	[-0.20556143201300345,0.0008426661142303948]
110.1	Dermatophytosis	moderate_vs_none	m3_smk_ses_win	lifetime	Primary L1 logistic	infectious diseases	OR	0.896189	0.0526587	0.808307	0.993625	0.0373959	FALSE	FALSE	-0.109605	1.42718	110.0/110.2/110.6/110.8/110.9	B35/B35.0/B35.2/B35.8/B35.9/B36.9	1.42718	[-0.21281356259258255,-0.006395441924181622]
110.1	Dermatophytosis	moderate_vs_none	m4_bmi	lifetime	Primary L1 logistic	infectious diseases	OR	0.820546	0.0553641	0.736168	0.914596	0.000353675	FALSE	TRUE	-0.197785	3.4514	110.0/110.2/110.6/110.8/110.9	B35/B35.0/B35.2/B35.8/B35.9/B36.9	3.4514	[-0.3062964199404863,-0.0892730971418701]
110.1	Dermatophytosis	severe_vs_none	m1_crude	lifetime	Primary L1 logistic	infectious diseases	OR	1.04297	0.0483094	0.948744	1.14654	0.383858	FALSE	FALSE	0.0420683	0.415829	110.0/110.2/110.6/110.8/110.9	B35/B35.0/B35.2/B35.8/B35.9/B36.9	0.415829	[-0.05261643017156526,0.13675298511791492]
110.1	Dermatophytosis	severe_vs_none	m2_demo	lifetime	Primary L1 logistic	infectious diseases	OR	0.934653	0.0518109	0.844402	1.03455	0.192115	FALSE	FALSE	-0.0675795	0.71644	110.0/110.2/110.6/110.8/110.9	B35/B35.0/B35.2/B35.8/B35.9/B36.9	0.71644	[-0.16912697416899092,0.033967988023483844]
110.1	Dermatophytosis	severe_vs_none	m3_smk_ses_win	lifetime	Primary L1 logistic	infectious diseases	OR	0.926621	0.0518279	0.837117	1.02569	0.141435	FALSE	FALSE	-0.0762112	0.849442	110.0/110.2/110.6/110.8/110.9	B35/B35.0/B35.2/B35.8/B35.9/B36.9	0.849442	[-0.17779191967737806,0.025369574389727326]
110.1	Dermatophytosis	severe_vs_none	m4_bmi	lifetime	Primary L1 logistic	infectious diseases	OR	0.818879	0.0580036	0.730882	0.917472	0.000571203	FALSE	TRUE	-0.199819	3.24321	110.0/110.2/110.6/110.8/110.9	B35/B35.0/B35.2/B35.8/B35.9/B36.9	3.24321	[-0.3135035294110581,-0.08613352437404506]
110.11	Dermatophytosis of nail	severe_vs_none	m4_IPW	lifetime	IPW sensitivity	infectious diseases	OR	0.919923		0.880687	0.960906	0.000174602	FALSE	TRUE		3.75795					16222	7916	8306	1.19909	0.879377	0.885081	0.88503	0.893203	TRUE
110.11	Dermatophytosis of nail	AHI≥15 vs <15	m1_crude	lifetime	Primary L1 logistic	infectious diseases	OR	1.12779	0.0117982	1.10201	1.15418	2.12536e-24	TRUE	TRUE	0.120262	23.6726	110.1	B35.1	23.6726	[0.09713781083434275,0.14338583298773228]
110.11	Dermatophytosis of nail	AHI≥15 vs <15	m2_demo	lifetime	Primary L1 logistic	infectious diseases	OR	0.973565	0.0124617	0.950074	0.997636	0.0315652	FALSE	FALSE	-0.026791	1.50079	110.1	B35.1	1.50079	[-0.05121541350964065,-0.002366589940129886]
110.11	Dermatophytosis of nail	AHI≥15 vs <15	m3_smk_ses_win	lifetime	Primary L1 logistic	infectious diseases	OR	0.971027	0.0125195	0.94749	0.995149	0.0188534	FALSE	TRUE	-0.0294011	1.72461	110.1	B35.1	1.72461	[-0.05393896241454177,-0.004863258710947848]
110.11	Dermatophytosis of nail	AHI≥15 vs <15	m4_bmi	lifetime	Primary L1 logistic	infectious diseases	OR	0.930608	0.0131011	0.907016	0.954813	4.03256e-08	TRUE	TRUE	-0.0719173	7.39442	110.1	B35.1	7.39442	[-0.09759491478165297,-0.046239656894994374]
110.11	Dermatophytosis of nail	AHI≥5 vs <5	m1_crude	lifetime	Primary L1 logistic	infectious diseases	OR	1.21554	0.0136078	1.18355	1.24839	1.16759e-46	TRUE	TRUE	0.195186	45.9327	110.1	B35.1	45.9327	[0.1685147697974746,0.22185640297126352]
110.11	Dermatophytosis of nail	AHI≥5 vs <5	m2_demo	lifetime	Primary L1 logistic	infectious diseases	OR	0.966474	0.0143789	0.939617	0.994098	0.0177105	FALSE	FALSE	-0.0341013	1.75177	110.1	B35.1	1.75177	[-0.06228345307538162,-0.005919119399595774]
110.11	Dermatophytosis of nail	AHI≥5 vs <5	m3_smk_ses_win	lifetime	Primary L1 logistic	infectious diseases	OR	0.96354	0.0144456	0.936642	0.99121	0.0101366	FALSE	TRUE	-0.0371416	1.99411	110.1	B35.1	1.99411	[-0.06545449604909473,-0.00882875080608177]
110.11	Dermatophytosis of nail	AHI≥5 vs <5	m4_bmi	lifetime	Primary L1 logistic	infectious diseases	OR	0.920734	0.0150341	0.894	0.948269	3.94929e-08	TRUE	TRUE	-0.0825838	7.40348	110.1	B35.1	7.40348	[-0.11205003479867684,-0.053117520651033416]
110.11	Dermatophytosis of nail	mild_vs_none	m1_crude	lifetime	Primary L1 logistic	infectious diseases	OR	1.18601	0.0158544	1.14972	1.22344	5.31696e-27	TRUE	TRUE	0.170593	26.2743	110.1	B35.1	26.2743	[0.13951902179033543,0.20166700067274335]
110.11	Dermatophytosis of nail	mild_vs_none	m2_demo	lifetime	Primary L1 logistic	infectious diseases	OR	0.974067	0.0166098	0.942868	1.0063	0.113675	FALSE	FALSE	-0.0262748	0.944335	110.1	B35.1	0.944335	[-0.05882932491159785,0.006279737671836184]
110.11	Dermatophytosis of nail	mild_vs_none	m3_smk_ses_win	lifetime	Primary L1 logistic	infectious diseases	OR	0.97302	0.0166808	0.941723	1.00536	0.101077	FALSE	FALSE	-0.0273508	0.99535	110.1	B35.1	0.99535	[-0.06004461310576858,0.005342981707577861]
110.11	Dermatophytosis of nail	mild_vs_none	m4_bmi	lifetime	Primary L1 logistic	infectious diseases	OR	0.94484	0.0170389	0.913807	0.976926	0.000868403	FALSE	TRUE	-0.05674	3.06128	110.1	B35.1	3.06128	[-0.09013564001768977,-0.023344260762294525]
110.11	Dermatophytosis of nail	moderate_vs_none	m1_crude	lifetime	Primary L1 logistic	infectious diseases	OR	1.27841	0.0172653	1.23587	1.32241	6.33267e-46	TRUE	TRUE	0.245613	45.1984	110.1	B35.1	45.1984	[0.21177414228198002,0.2794528343135747]
110.11	Dermatophytosis of nail	moderate_vs_none	m2_demo	lifetime	Primary L1 logistic	infectious diseases	OR	0.966825	0.0184587	0.932472	1.00244	0.0675848	FALSE	FALSE	-0.0337382	1.17015	110.1	B35.1	1.17015	[-0.06991653492188367,0.002440213585405457]
110.11	Dermatophytosis of nail	moderate_vs_none	m3_smk_ses_win	lifetime	Primary L1 logistic	infectious diseases	OR	0.964126	0.0185353	0.92973	0.999796	0.0487257	FALSE	FALSE	-0.0365328	1.31224	110.1	B35.1	1.31224	[-0.07286141002341831,-0.00020426485934623567]
110.11	Dermatophytosis of nail	moderate_vs_none	m4_bmi	lifetime	Primary L1 logistic	infectious diseases	OR	0.923034	0.0194924	0.888435	0.95898	3.97776e-05	FALSE	TRUE	-0.0800896	4.40036	110.1	B35.1	4.40036	[-0.11829396073125217,-0.04188527843029424]
110.11	Dermatophytosis of nail	severe_vs_none	m1_crude	lifetime	Primary L1 logistic	infectious diseases	OR	1.19904	0.0170261	1.15969	1.23973	1.54439e-26	TRUE	TRUE	0.18152	25.8112	110.1	B35.1	25.8112	[0.14814943139205833,0.21489041516485097]
110.11	Dermatophytosis of nail	severe_vs_none	m2_demo	lifetime	Primary L1 logistic	infectious diseases	OR	0.947148	0.0186906	0.913079	0.982488	0.00367005	FALSE	TRUE	-0.0543001	2.43533	110.1	B35.1	2.43533	[-0.09093296524446334,-0.01766722741795098]
110.11	Dermatophytosis of nail	severe_vs_none	m3_smk_ses_win	lifetime	Primary L1 logistic	infectious diseases	OR	0.946532	0.0187819	0.912322	0.982024	0.00343638	FALSE	TRUE	-0.0549509	2.4639	110.1	B35.1	2.4639	[-0.09176271617090774,-0.018139092245422428]
110.11	Dermatophytosis of nail	severe_vs_none	m4_bmi	lifetime	Primary L1 logistic	infectious diseases	OR	0.885081	0.0208801	0.849591	0.922054	5.01968e-09	TRUE	TRUE	-0.122076	8.29932	110.1	B35.1	8.29932	[-0.1629998125616825,-0.08115148691732062]
110.12	Althete's foot	severe_vs_none	m4_IPW	lifetime	IPW sensitivity	infectious diseases	OR	0.934438		0.878708	0.993703	0.0306721	FALSE	FALSE		1.51326					7398	3866	3532	1.36943	0.893932	0.914612	0.914515	0.916781	TRUE
110.12	Althete's foot	AHI≥15 vs <15	m1_crude	lifetime	Primary L1 logistic	infectious diseases	OR	1.21105	0.016812	1.1718	1.25162	4.69035e-30	TRUE	TRUE	0.191489	29.3288	110.4	B35.3	29.3288	[0.15853785853059038,0.2244397845339962]
110.12	Althete's foot	AHI≥15 vs <15	m2_demo	lifetime	Primary L1 logistic	infectious diseases	OR	1.03592	0.0173761	1.00124	1.07181	0.0422334	FALSE	FALSE	0.0352947	1.37434	110.4	B35.3	1.37434	[0.0012380380743117758,0.06935127480450673]
110.12	Althete's foot	AHI≥15 vs <15	m3_smk_ses_win	lifetime	Primary L1 logistic	infectious diseases	OR	1.03157	0.0174244	0.996936	1.06741	0.0744514	FALSE	FALSE	0.0310821	1.12813	110.4	B35.3	1.12813	[-0.003069041756153617,0.06523329116675547]
110.12	Althete's foot	AHI≥15 vs <15	m4_bmi	lifetime	Primary L1 logistic	infectious diseases	OR	0.931353	0.0182854	0.898566	0.965337	0.000100547	FALSE	TRUE	-0.0711168	3.99763	110.4	B35.3	3.99763	[-0.10695552989487006,-0.03527809934283555]
110.12	Althete's foot	AHI≥5 vs <5	m1_crude	lifetime	Primary L1 logistic	infectious diseases	OR	1.26762	0.0198104	1.21935	1.31781	5.06584e-33	TRUE	TRUE	0.237143	32.2953	110.4	B35.3	32.2953	[0.19831497908472262,0.2759703953096826]
110.12	Althete's foot	AHI≥5 vs <5	m2_demo	lifetime	Primary L1 logistic	infectious diseases	OR	1.04247	0.0204668	1.00148	1.08513	0.042149	FALSE	FALSE	0.0415895	1.37521	110.4	B35.3	1.37521	[0.0014752828720282496,0.08170374142856628]
110.12	Althete's foot	AHI≥5 vs <5	m3_smk_ses_win	lifetime	Primary L1 logistic	infectious diseases	OR	1.03815	0.0205172	0.997227	1.08074	0.0680549	FALSE	FALSE	0.0374366	1.16714	110.4	B35.3	1.16714	[-0.002776404153004716,0.07764952625548843]
110.12	Althete's foot	AHI≥5 vs <5	m4_bmi	lifetime	Primary L1 logistic	infectious diseases	OR	0.931592	0.0213413	0.893429	0.971385	0.000899118	FALSE	TRUE	-0.07086	3.04618	110.4	B35.3	3.04618	[-0.11268818834420022,-0.0290319072462987]
110.12	Althete's foot	mild_vs_none	m1_crude	lifetime	Primary L1 logistic	infectious diseases	OR	1.18399	0.0231338	1.13151	1.23891	2.86375e-13	TRUE	TRUE	0.168892	12.5431	110.4	B35.3	12.5431	[0.1235504236971989,0.21423324966943955]
110.12	Althete's foot	mild_vs_none	m2_demo	lifetime	Primary L1 logistic	infectious diseases	OR	1.02547	0.0237012	0.978927	1.07424	0.288521	FALSE	FALSE	0.0251558	0.539822	110.4	B35.3	0.539822	[-0.02129774810443525,0.07160932697389599]
110.12	Althete's foot	mild_vs_none	m3_smk_ses_win	lifetime	Primary L1 logistic	infectious diseases	OR	1.02475	0.0237622	0.978122	1.07361	0.303466	FALSE	FALSE	0.024452	0.517891	110.4	B35.3	0.517891	[-0.022121011775229453,0.07102498123661327]
110.12	Althete's foot	mild_vs_none	m4_bmi	lifetime	Primary L1 logistic	infectious diseases	OR	0.959775	0.024241	0.915241	1.00648	0.0903267	FALSE	FALSE	-0.0410564	1.04418	110.4	B35.3	1.04418	[-0.0885677867558808,0.006455053611119976]
110.12	Althete's foot	moderate_vs_none	m1_crude	lifetime	Primary L1 logistic	infectious diseases	OR	1.28151	0.0250479	1.22012	1.34599	4.05647e-23	TRUE	TRUE	0.248039	22.3919	110.4	B35.3	22.3919	[0.1989462698070687,0.29713236437117585]
110.12	Althete's foot	moderate_vs_none	m2_demo	lifetime	Primary L1 logistic	infectious diseases	OR	1.02741	0.0262337	0.975923	1.08162	0.302575	FALSE	FALSE	0.0270451	0.519168	110.4	B35.3	0.519168	[-0.024372046972714046,0.07846216213401952]
110.12	Althete's foot	moderate_vs_none	m3_smk_ses_win	lifetime	Primary L1 logistic	infectious diseases	OR	1.02398	0.0262965	0.972543	1.07814	0.367457	FALSE	FALSE	0.0236996	0.434794	110.4	B35.3	0.434794	[-0.027840526607148017,0.07523979799054083]
110.12	Althete's foot	moderate_vs_none	m4_bmi	lifetime	Primary L1 logistic	infectious diseases	OR	0.925523	0.0276157	0.87676	0.976999	0.00506916	FALSE	TRUE	-0.0773958	2.29506	110.4	B35.3	2.29506	[-0.13152156197784545,-0.023270112289977447]
110.12	Althete's foot	severe_vs_none	m1_crude	lifetime	Primary L1 logistic	infectious diseases	OR	1.36938	0.0241084	1.30618	1.43564	7.31275e-39	TRUE	TRUE	0.314356	38.1359	110.4	B35.3	38.1359	[0.2671047993189417,0.3616079162257769]
110.12	Althete's foot	severe_vs_none	m2_demo	lifetime	Primary L1 logistic	infectious diseases	OR	1.07446	0.025871	1.02133	1.13034	0.00550442	FALSE	TRUE	0.071816	2.25929	110.4	B35.3	2.25929	[0.021109827665149565,0.12252226259846213]
110.12	Althete's foot	severe_vs_none	m3_smk_ses_win	lifetime	Primary L1 logistic	infectious diseases	OR	1.07235	0.0259449	1.01918	1.12829	0.00709748	FALSE	TRUE	0.0698497	2.1489	110.4	B35.3	2.1489	[0.018998681339216478,0.12070065961660889]
110.12	Althete's foot	severe_vs_none	m4_bmi	lifetime	Primary L1 logistic	infectious diseases	OR	0.914612	0.0288856	0.86427	0.967886	0.00200173	FALSE	TRUE	-0.0892557	2.6986	110.4	B35.3	2.6986	[-0.14587043237404987,-0.0326410489238487]
110.13	Dermatophytosis of the body	severe_vs_none	m4_IPW	lifetime	IPW sensitivity	infectious diseases	OR	0.843288		0.79587	0.893531	7.81191e-09	TRUE	TRUE		8.10724					8580	3989	4591	1.06978	0.820654	0.835608	0.835533	0.837632	TRUE
110.13	Dermatophytosis of the body	AHI≥15 vs <15	m1_crude	lifetime	Primary L1 logistic	infectious diseases	OR	1.04437	0.0159069	1.01231	1.07744	0.00634753	FALSE	TRUE	0.0434141	2.1974	110.3/110.5	B35.4/B35.5/B35.6	2.1974	[0.012237198966740633,0.0745909656520307]
110.13	Dermatophytosis of the body	AHI≥15 vs <15	m2_demo	lifetime	Primary L1 logistic	infectious diseases	OR	0.955619	0.0163877	0.925413	0.986811	0.00560387	FALSE	TRUE	-0.0453957	2.25151	110.3/110.5	B35.4/B35.5/B35.6	2.25151	[-0.07751513661063072,-0.013276343556929242]
110.13	Dermatophytosis of the body	AHI≥15 vs <15	m3_smk_ses_win	lifetime	Primary L1 logistic	infectious diseases	OR	0.951374	0.0164437	0.921201	0.982535	0.00243392	FALSE	TRUE	-0.049848	2.61369	110.3/110.5	B35.4/B35.5/B35.6	2.61369	[-0.08207699157544357,-0.01761896316356352]
110.13	Dermatophytosis of the body	AHI≥15 vs <15	m4_bmi	lifetime	Primary L1 logistic	infectious diseases	OR	0.887698	0.0172965	0.858109	0.918307	5.69196e-12	TRUE	TRUE	-0.119124	11.2447	110.3/110.5	B35.4/B35.5/B35.6	11.2447	[-0.15302436182479412,-0.08522324542344067]
110.13	Dermatophytosis of the body	AHI≥5 vs <5	m1_crude	lifetime	Primary L1 logistic	infectious diseases	OR	1.05667	0.0178912	1.02026	1.09438	0.00206352	FALSE	TRUE	0.0551216	2.68539	110.3/110.5	B35.4/B35.5/B35.6	2.68539	[0.020055493774546948,0.09018762951693944]
110.13	Dermatophytosis of the body	AHI≥5 vs <5	m2_demo	lifetime	Primary L1 logistic	infectious diseases	OR	0.951184	0.0184982	0.917316	0.986303	0.00681907	FALSE	TRUE	-0.0500479	2.16627	110.3/110.5	B35.4/B35.5/B35.6	2.16627	[-0.0863037709916922,-0.013792076957080214]
110.13	Dermatophytosis of the body	AHI≥5 vs <5	m3_smk_ses_win	lifetime	Primary L1 logistic	infectious diseases	OR	0.945861	0.0185597	0.912073	0.980902	0.00270917	FALSE	TRUE	-0.0556594	2.56716	110.3/110.5	B35.4/B35.5/B35.6	2.56716	[-0.09203575148226208,-0.01928313700111367]
110.13	Dermatophytosis of the body	AHI≥5 vs <5	m4_bmi	lifetime	Primary L1 logistic	infectious diseases	OR	0.87938	0.019408	0.846557	0.913475	3.52005e-11	TRUE	TRUE	-0.128539	10.4535	110.3/110.5	B35.4/B35.5/B35.6	10.4535	[-0.1665775916628858,-0.09049980092527851]
110.13	Dermatophytosis of the body	mild_vs_none	m1_crude	lifetime	Primary L1 logistic	infectious diseases	OR	1.04179	0.0210118	0.999755	1.08559	0.0513799	FALSE	FALSE	0.0409371	1.28921	110.3/110.5	B35.4/B35.5/B35.6	1.28921	[-0.00024521749844115537,0.08211941468011066]
110.13	Dermatophytosis of the body	mild_vs_none	m2_demo	lifetime	Primary L1 logistic	infectious diseases	OR	0.976639	0.0215038	0.936333	1.01868	0.271663	FALSE	FALSE	-0.0236379	0.565969	110.3/110.5	B35.4/B35.5/B35.6	0.565969	[-0.06578462346365191,0.01850885832729832]
110.13	Dermatophytosis of the body	mild_vs_none	m3_smk_ses_win	lifetime	Primary L1 logistic	infectious diseases	OR	0.973854	0.0215834	0.933517	1.01593	0.219638	FALSE	FALSE	-0.0264934	0.658292	110.3/110.5	B35.4/B35.5/B35.6	0.658292	[-0.0687961509095946,0.01580926629002943]
110.13	Dermatophytosis of the body	mild_vs_none	m4_bmi	lifetime	Primary L1 logistic	infectious diseases	OR	0.917546	0.02207	0.878702	0.958107	9.65615e-05	FALSE	TRUE	-0.0860526	4.0152	110.3/110.5	B35.4/B35.5/B35.6	4.0152	[-0.1293090743802981,-0.042796184403041275]
110.13	Dermatophytosis of the body	moderate_vs_none	m1_crude	lifetime	Primary L1 logistic	infectious diseases	OR	1.06446	0.0231751	1.01719	1.11393	0.00702911	FALSE	TRUE	0.0624677	2.1531	110.3/110.5	B35.4/B35.5/B35.6	2.1531	[0.017045255832087013,0.10789006698642223]
110.13	Dermatophytosis of the body	moderate_vs_none	m2_demo	lifetime	Primary L1 logistic	infectious diseases	OR	0.954532	0.0243351	0.910074	1.00116	0.0558491	FALSE	FALSE	-0.0465339	1.25298	110.3/110.5	B35.4/B35.5/B35.6	1.25298	[-0.09422983904639351,0.0011620652784511895]
110.13	Dermatophytosis of the body	moderate_vs_none	m3_smk_ses_win	lifetime	Primary L1 logistic	infectious diseases	OR	0.948628	0.0244144	0.904304	0.995125	0.0307622	FALSE	FALSE	-0.0527384	1.51198	110.3/110.5	B35.4/B35.5/B35.6	1.51198	[-0.10058967159823022,-0.004887070121664186]
110.13	Dermatophytosis of the body	moderate_vs_none	m4_bmi	lifetime	Primary L1 logistic	infectious diseases	OR	0.869923	0.0257108	0.827172	0.914884	5.96261e-08	TRUE	TRUE	-0.13935	7.22456	110.3/110.5	B35.4/B35.5/B35.6	7.22456	[-0.18974246511261755,-0.08895810283449163]
110.13	Dermatophytosis of the body	severe_vs_none	m1_crude	lifetime	Primary L1 logistic	infectious diseases	OR	1.06975	0.022546	1.02351	1.11808	0.00278521	FALSE	TRUE	0.067424	2.55514	110.3/110.5	B35.4/B35.5/B35.6	2.55514	[0.023234525578453825,0.11161341022411597]
110.13	Dermatophytosis of the body	severe_vs_none	m2_demo	lifetime	Primary L1 logistic	infectious diseases	OR	0.936106	0.0241889	0.892762	0.981555	0.00634095	FALSE	TRUE	-0.0660262	2.19785	110.3/110.5	B35.4/B35.5/B35.6	2.19785	[-0.1134354631015905,-0.01861684381020385]
110.13	Dermatophytosis of the body	severe_vs_none	m3_smk_ses_win	lifetime	Primary L1 logistic	infectious diseases	OR	0.931082	0.0242748	0.88782	0.976451	0.00326459	FALSE	TRUE	-0.0714081	2.48617	110.3/110.5	B35.4/B35.5/B35.6	2.48617	[-0.11898572471008624,-0.023830418845731935]
110.13	Dermatophytosis of the body	severe_vs_none	m4_bmi	lifetime	Primary L1 logistic	infectious diseases	OR	0.835608	0.0271643	0.792283	0.881303	3.80598e-11	TRUE	TRUE	-0.179595	10.4195	110.3/110.5	B35.4/B35.5/B35.6	10.4195	[-0.23283610605424176,-0.12635405262965688]
110.2	Dermatomycoses	severe_vs_none	m4_IPW	lifetime	IPW sensitivity	infectious diseases	OR	0.887848		0.835746	0.943198	0.000115613	FALSE	TRUE		3.93699					7882	3625	4257	1.04632	0.868938	0.873944	0.873862	0.878182	TRUE
110.2	Dermatomycoses	AHI≥15 vs <15	m1_crude	lifetime	Primary L1 logistic	infectious diseases	OR	1.02679	0.0163799	0.99435	1.06029	0.106513	FALSE	FALSE	0.0264382	0.972596	111/111.0/111.1/111.2/111.3/111.8/111.9	B36/B36.0/B36.1/B36.2/B36.3/B36.8	0.972596	[-0.005665802846061999,0.058542276344568545]
110.2	Dermatomycoses	AHI≥15 vs <15	m2_demo	lifetime	Primary L1 logistic	infectious diseases	OR	0.941098	0.0168947	0.910445	0.972782	0.000326467	FALSE	TRUE	-0.0607084	3.48616	111/111.0/111.1/111.2/111.3/111.8/111.9	B36/B36.0/B36.1/B36.2/B36.3/B36.8	3.48616	[-0.09382142412478353,-0.027595398392456782]
110.2	Dermatomycoses	AHI≥15 vs <15	m3_smk_ses_win	lifetime	Primary L1 logistic	infectious diseases	OR	0.932695	0.0171096	0.901936	0.964502	4.6528e-05	FALSE	TRUE	-0.0696774	4.33229	111/111.0/111.1/111.2/111.3/111.8/111.9	B36/B36.0/B36.1/B36.2/B36.3/B36.8	4.33229	[-0.10321166367333587,-0.036143224891795896]
110.2	Dermatomycoses	AHI≥15 vs <15	m4_bmi	lifetime	Primary L1 logistic	infectious diseases	OR	0.907313	0.017933	0.875977	0.939771	5.82986e-08	TRUE	TRUE	-0.0972676	7.23434	111/111.0/111.1/111.2/111.3/111.8/111.9	B36/B36.0/B36.1/B36.2/B36.3/B36.8	7.23434	[-0.1324156575893872,-0.062119558191802426]
110.2	Dermatomycoses	AHI≥5 vs <5	m1_crude	lifetime	Primary L1 logistic	infectious diseases	OR	1.07768	0.0184825	1.03934	1.11743	5.17326e-05	FALSE	TRUE	0.0748108	4.28624	111/111.0/111.1/111.2/111.3/111.8/111.9	B36/B36.0/B36.1/B36.2/B36.3/B36.8	4.28624	[0.03858579808521558,0.11103584478822953]
110.2	Dermatomycoses	AHI≥5 vs <5	m2_demo	lifetime	Primary L1 logistic	infectious diseases	OR	0.948302	0.0191067	0.913446	0.984488	0.00546606	FALSE	TRUE	-0.0530822	2.26233	111/111.0/111.1/111.2/111.3/111.8/111.9	B36/B36.0/B36.1/B36.2/B36.3/B36.8	2.26233	[-0.090530586185679,-0.015633811903355874]
110.2	Dermatomycoses	AHI≥5 vs <5	m3_smk_ses_win	lifetime	Primary L1 logistic	infectious diseases	OR	0.937187	0.0193514	0.902307	0.973415	0.000801341	FALSE	TRUE	-0.0648724	3.09618	111/111.0/111.1/111.2/111.3/111.8/111.9	B36/B36.0/B36.1/B36.2/B36.3/B36.8	3.09618	[-0.10280048932323543,-0.02694429116463601]
110.2	Dermatomycoses	AHI≥5 vs <5	m4_bmi	lifetime	Primary L1 logistic	infectious diseases	OR	0.911685	0.0201794	0.87633	0.948465	4.60654e-06	TRUE	TRUE	-0.0924611	5.33662	111/111.0/111.1/111.2/111.3/111.8/111.9	B36/B36.0/B36.1/B36.2/B36.3/B36.8	5.33662	[-0.13201201983491553,-0.052910184028837376]
110.2	Dermatomycoses	mild_vs_none	m1_crude	lifetime	Primary L1 logistic	infectious diseases	OR	1.085	0.0215803	1.04006	1.13187	0.000156707	FALSE	TRUE	0.0815777	3.80491	111/111.0/111.1/111.2/111.3/111.8/111.9	B36/B36.0/B36.1/B36.2/B36.3/B36.8	3.80491	[0.039281079559092755,0.12387427745011993]
110.2	Dermatomycoses	mild_vs_none	m2_demo	lifetime	Primary L1 logistic	infectious diseases	OR	0.974874	0.0220838	0.933578	1.018	0.249201	FALSE	FALSE	-0.025447	0.60345	111/111.0/111.1/111.2/111.3/111.8/111.9	B36/B36.0/B36.1/B36.2/B36.3/B36.8	0.60345	[-0.06873046790223088,0.017836467689002506]
110.2	Dermatomycoses	mild_vs_none	m3_smk_ses_win	lifetime	Primary L1 logistic	infectious diseases	OR	0.969113	0.0223524	0.927573	1.01251	0.160431	FALSE	FALSE	-0.0313743	0.794712	111/111.0/111.1/111.2/111.3/111.8/111.9	B36/B36.0/B36.1/B36.2/B36.3/B36.8	0.794712	[-0.07518415620237737,0.012435520308999512]
110.2	Dermatomycoses	mild_vs_none	m4_bmi	lifetime	Primary L1 logistic	infectious diseases	OR	0.950825	0.022842	0.909196	0.99436	0.0272745	FALSE	FALSE	-0.0504252	1.56424	111/111.0/111.1/111.2/111.3/111.8/111.9	B36/B36.0/B36.1/B36.2/B36.3/B36.8	1.56424	[-0.09519468216030721,-0.0056557435600616615]
110.2	Dermatomycoses	moderate_vs_none	m1_crude	lifetime	Primary L1 logistic	infectious diseases	OR	1.1014	0.023798	1.05121	1.15399	4.93823e-05	FALSE	TRUE	0.0965849	4.30643	111/111.0/111.1/111.2/111.3/111.8/111.9	B36/B36.0/B36.1/B36.2/B36.3/B36.8	4.30643	[0.04994170104785618,0.1432281357719955]
110.2	Dermatomycoses	moderate_vs_none	m2_demo	lifetime	Primary L1 logistic	infectious diseases	OR	0.943254	0.0249179	0.898294	0.990464	0.0190526	FALSE	FALSE	-0.05842	1.72005	111/111.0/111.1/111.2/111.3/111.8/111.9	B36/B36.0/B36.1/B36.2/B36.3/B36.8	1.72005	[-0.10725816732125176,-0.009581834212281176]
110.2	Dermatomycoses	moderate_vs_none	m3_smk_ses_win	lifetime	Primary L1 logistic	infectious diseases	OR	0.93237	0.025207	0.887425	0.97959	0.00546885	FALSE	TRUE	-0.070026	2.2621	111/111.0/111.1/111.2/111.3/111.8/111.9	B36/B36.0/B36.1/B36.2/B36.3/B36.8	2.2621	[-0.1194309118310845,-0.02062117206433882]
110.2	Dermatomycoses	moderate_vs_none	m4_bmi	lifetime	Primary L1 logistic	infectious diseases	OR	0.896363	0.0265175	0.850966	0.944182	3.69232e-05	FALSE	TRUE	-0.109409	4.4327	111/111.0/111.1/111.2/111.3/111.8/111.9	B36/B36.0/B36.1/B36.2/B36.3/B36.8	4.4327	[-0.16138278972926473,-0.05743611500737593]
110.2	Dermatomycoses	severe_vs_none	m1_crude	lifetime	Primary L1 logistic	infectious diseases	OR	1.04629	0.0234586	0.999269	1.09551	0.0537588	FALSE	FALSE	0.0452463	1.26955	111/111.0/111.1/111.2/111.3/111.8/111.9	B36/B36.0/B36.1/B36.2/B36.3/B36.8	1.26955	[-0.0007316506473059384,0.09122432716375709]
110.2	Dermatomycoses	severe_vs_none	m2_demo	lifetime	Primary L1 logistic	infectious diseases	OR	0.908017	0.0251445	0.864353	0.953887	0.000124289	FALSE	TRUE	-0.0964922	3.90557	111/111.0/111.1/111.2/111.3/111.8/111.9	B36/B36.0/B36.1/B36.2/B36.3/B36.8	3.90557	[-0.14577451567524058,-0.0472099064756681]
110.2	Dermatomycoses	severe_vs_none	m3_smk_ses_win	lifetime	Primary L1 logistic	infectious diseases	OR	0.902188	0.0254337	0.858317	0.948301	5.18562e-05	FALSE	TRUE	-0.102933	4.2852	111/111.0/111.1/111.2/111.3/111.8/111.9	B36/B36.0/B36.1/B36.2/B36.3/B36.8	4.2852	[-0.1527816014757657,-0.05308349524141766]
110.2	Dermatomycoses	severe_vs_none	m4_bmi	lifetime	Primary L1 logistic	infectious diseases	OR	0.873944	0.0283176	0.82676	0.92382	1.95379e-06	TRUE	TRUE	-0.134739	5.70912	111/111.0/111.1/111.2/111.3/111.8/111.9	B36/B36.0/B36.1/B36.2/B36.3/B36.8	5.70912	[-0.19024044212657293,-0.07923767140301337]
1100	Family history	severe_vs_none	m4_IPW	lifetime	IPW sensitivity	other	OR	0.977694		0.892341	1.07121	0.628371	FALSE	FALSE		0.201784					3569	1556	2013	0.944976	0.960803	0.969837	0.969727	0.969926	FALSE
1100	Family history	AHI≥15 vs <15	m1_crude	lifetime	Primary L1 logistic	other	OR	0.96605	0.024273	0.921167	1.01312	0.154743	FALSE	FALSE	-0.0345399	0.81039	V18.51	Z83/Z83.0/Z83.1/Z83.2/Z83.3/Z83.4/Z83.5/Z83.7	0.81039	[-0.08211402332541193,0.013034244034282022]
1100	Family history	AHI≥15 vs <15	m2_demo	lifetime	Primary L1 logistic	other	OR	1.02965	0.0250958	0.980232	1.08156	0.244277	FALSE	FALSE	0.0292206	0.612117	V18.51	Z83/Z83.0/Z83.1/Z83.2/Z83.3/Z83.4/Z83.5/Z83.7	0.612117	[-0.019966260440347577,0.07840738364229503]
1100	Family history	AHI≥15 vs <15	m3_smk_ses_win	lifetime	Primary L1 logistic	other	OR	1.02416	0.0251147	0.974967	1.07583	0.341849	FALSE	FALSE	0.023872	0.466165	V18.51	Z83/Z83.0/Z83.1/Z83.2/Z83.3/Z83.4/Z83.5/Z83.7	0.466165	[-0.025351957422380868,0.07309588463390518]
1100	Family history	AHI≥15 vs <15	m4_bmi	lifetime	Primary L1 logistic	other	OR	0.975823	0.0263926	0.926628	1.02763	0.353762	FALSE	FALSE	-0.0244743	0.451289	V18.51	Z83/Z83.0/Z83.1/Z83.2/Z83.3/Z83.4/Z83.5/Z83.7	0.451289	[-0.07620283553888933,0.02725420087008072]
1100	Family history	AHI≥5 vs <5	m1_crude	lifetime	Primary L1 logistic	other	OR	0.968764	0.0266922	0.919385	1.02079	0.234477	FALSE	FALSE	-0.0317345	0.6299	V18.51	Z83/Z83.0/Z83.1/Z83.2/Z83.3/Z83.4/Z83.5/Z83.7	0.6299	[-0.08405014276340961,0.020581199507518917]
1100	Family history	AHI≥5 vs <5	m2_demo	lifetime	Primary L1 logistic	other	OR	1.0201	0.0277204	0.966152	1.07705	0.472894	FALSE	FALSE	0.0198971	0.325236	V18.51	Z83/Z83.0/Z83.1/Z83.2/Z83.3/Z83.4/Z83.5/Z83.7	0.325236	[-0.03443387774704949,0.07422810971480727]
1100	Family history	AHI≥5 vs <5	m3_smk_ses_win	lifetime	Primary L1 logistic	other	OR	1.01351	0.0277392	0.959875	1.07013	0.628653	FALSE	FALSE	0.0134154	0.201589	V18.51	Z83/Z83.0/Z83.1/Z83.2/Z83.3/Z83.4/Z83.5/Z83.7	0.201589	[-0.0409525392421917,0.0677832605204593]
1100	Family history	AHI≥5 vs <5	m4_bmi	lifetime	Primary L1 logistic	other	OR	0.961249	0.0290532	0.908042	1.01757	0.173725	FALSE	FALSE	-0.0395219	0.760138	V18.51	Z83/Z83.0/Z83.1/Z83.2/Z83.3/Z83.4/Z83.5/Z83.7	0.760138	[-0.09646511637100348,0.01742122573357699]
1100	Family history	mild_vs_none	m1_crude	lifetime	Primary L1 logistic	other	OR	0.984137	0.0313917	0.925411	1.04659	0.610478	FALSE	FALSE	-0.0159907	0.21433	V18.51	Z83/Z83.0/Z83.1/Z83.2/Z83.3/Z83.4/Z83.5/Z83.7	0.21433	[-0.07751725585889606,0.04553593521752965]
1100	Family history	mild_vs_none	m2_demo	lifetime	Primary L1 logistic	other	OR	1.01398	0.0322647	0.951845	1.08017	0.666962	FALSE	FALSE	0.0138842	0.175899	V18.51	Z83/Z83.0/Z83.1/Z83.2/Z83.3/Z83.4/Z83.5/Z83.7	0.175899	[-0.049353447856721674,0.07712185283557625]
1100	Family history	mild_vs_none	m3_smk_ses_win	lifetime	Primary L1 logistic	other	OR	1.00869	0.0322825	0.946847	1.07458	0.788639	FALSE	FALSE	0.00865422	0.103122	V18.51	Z83/Z83.0/Z83.1/Z83.2/Z83.3/Z83.4/Z83.5/Z83.7	0.103122	[-0.05461827965940359,0.07192671292017384]
1100	Family history	mild_vs_none	m4_bmi	lifetime	Primary L1 logistic	other	OR	0.957467	0.0330571	0.897399	1.02156	0.188575	FALSE	FALSE	-0.0434637	0.724517	V18.51	Z83/Z83.0/Z83.1/Z83.2/Z83.3/Z83.4/Z83.5/Z83.7	0.724517	[-0.10825443793552025,0.021327002524228728]
1100	Family history	moderate_vs_none	m1_crude	lifetime	Primary L1 logistic	other	OR	0.972301	0.0350002	0.907838	1.04134	0.422232	FALSE	FALSE	-0.0280896	0.374449	V18.51	Z83/Z83.0/Z83.1/Z83.2/Z83.3/Z83.4/Z83.5/Z83.7	0.374449	[-0.09668884627052762,0.04050958196555627]
1100	Family history	moderate_vs_none	m2_demo	lifetime	Primary L1 logistic	other	OR	1.01613	0.0369204	0.945195	1.09238	0.664769	FALSE	FALSE	0.0159991	0.17733	V18.51	Z83/Z83.0/Z83.1/Z83.2/Z83.3/Z83.4/Z83.5/Z83.7	0.17733	[-0.0563636728720852,0.08836180523502195]
1100	Family history	moderate_vs_none	m3_smk_ses_win	lifetime	Primary L1 logistic	other	OR	1.01058	0.036937	0.940008	1.08646	0.775625	FALSE	FALSE	0.010528	0.110348	V18.51	Z83/Z83.0/Z83.1/Z83.2/Z83.3/Z83.4/Z83.5/Z83.7	0.110348	[-0.06186720564247052,0.08292310917636388]
1100	Family history	moderate_vs_none	m4_bmi	lifetime	Primary L1 logistic	other	OR	0.942279	0.0389458	0.873029	1.01702	0.126865	FALSE	FALSE	-0.0594539	0.896658	V18.51	Z83/Z83.0/Z83.1/Z83.2/Z83.3/Z83.4/Z83.5/Z83.7	0.896658	[-0.13578620899190227,0.01687837991236981]
1100	Family history	severe_vs_none	m1_crude	lifetime	Primary L1 logistic	other	OR	0.944917	0.0343123	0.883461	1.01065	0.0986897	FALSE	FALSE	-0.0566578	1.00573	V18.51	Z83/Z83.0/Z83.1/Z83.2/Z83.3/Z83.4/Z83.5/Z83.7	1.00573	[-0.12390867472325638,0.010593043995530169]
1100	Family history	severe_vs_none	m2_demo	lifetime	Primary L1 logistic	other	OR	1.06061	0.0370878	0.986249	1.14058	0.112595	FALSE	FALSE	0.0588448	0.94848	V18.51	Z83/Z83.0/Z83.1/Z83.2/Z83.3/Z83.4/Z83.5/Z83.7	0.94848	[-0.013845923686911468,0.13153556571440067]
1100	Family history	severe_vs_none	m3_smk_ses_win	lifetime	Primary L1 logistic	other	OR	1.05049	0.0371475	0.976724	1.12983	0.184853	FALSE	FALSE	0.049256	0.733173	V18.51	Z83/Z83.0/Z83.1/Z83.2/Z83.3/Z83.4/Z83.5/Z83.7	0.733173	[-0.023551661406637225,0.12206374275185747]
1100	Family history	severe_vs_none	m4_bmi	lifetime	Primary L1 logistic	other	OR	0.969837	0.0414843	0.894102	1.05199	0.460341	FALSE	FALSE	-0.0306272	0.33692	V18.51	Z83/Z83.0/Z83.1/Z83.2/Z83.3/Z83.4/Z83.5/Z83.7	0.33692	[-0.11193488443667556,0.05068043980951566]
112	Candidiasis	severe_vs_none	m4_IPW	lifetime	IPW sensitivity	infectious diseases	OR	0.690712		0.652291	0.731397	8.46147e-37	TRUE	TRUE		36.0726					12258	3030	9228	0.363159	0.714396	0.706585	0.706591	0.73746	TRUE
112	Candidiasis	AHI≥15 vs <15	m1_crude	lifetime	Primary L1 logistic	infectious diseases	OR	0.540894	0.0148227	0.525406	0.556838	0	TRUE	TRUE	-0.614533	300	112/112.0/112.1/112.2/112.5/112.8/112.82/112.84/112.85/112.89/112.9	B20.4/B37/B37.0/B37.3/B37.4/B37.7/B37.8/B37.9		[-0.6435847638906272,-0.5854808813789746]
112	Candidiasis	AHI≥15 vs <15	m2_demo	lifetime	Primary L1 logistic	infectious diseases	OR	0.804904	0.0160278	0.780011	0.83059	8.95546e-42	TRUE	TRUE	-0.217033	41.0479	112/112.0/112.1/112.2/112.5/112.8/112.82/112.84/112.85/112.89/112.9	B20.4/B37/B37.0/B37.3/B37.4/B37.7/B37.8/B37.9	41.0479	[-0.24844677531964024,-0.1856188686888742]
112	Candidiasis	AHI≥15 vs <15	m3_smk_ses_win	lifetime	Primary L1 logistic	infectious diseases	OR	0.797003	0.0161603	0.772155	0.822651	8.82315e-45	TRUE	TRUE	-0.226897	44.0544	112/112.0/112.1/112.2/112.5/112.8/112.82/112.84/112.85/112.89/112.9	B20.4/B37/B37.0/B37.3/B37.4/B37.7/B37.8/B37.9	44.0544	[-0.2585700590817787,-0.1952229418730394]
112	Candidiasis	AHI≥15 vs <15	m4_bmi	lifetime	Primary L1 logistic	infectious diseases	OR	0.83058	0.0169113	0.803502	0.858572	4.94656e-28	TRUE	TRUE	-0.18563	27.3057	112/112.0/112.1/112.2/112.5/112.8/112.82/112.84/112.85/112.89/112.9	B20.4/B37/B37.0/B37.3/B37.4/B37.7/B37.8/B37.9	27.3057	[-0.2187760686371554,-0.15248491998795036]
112	Candidiasis	AHI≥5 vs <5	m1_crude	lifetime	Primary L1 logistic	infectious diseases	OR	0.559012	0.0142308	0.543635	0.574823	0	TRUE	TRUE	-0.581584	300	112/112.0/112.1/112.2/112.5/112.8/112.82/112.84/112.85/112.89/112.9	B20.4/B37/B37.0/B37.3/B37.4/B37.7/B37.8/B37.9		[-0.6094763235765172,-0.5536924908425892]
112	Candidiasis	AHI≥5 vs <5	m2_demo	lifetime	Primary L1 logistic	infectious diseases	OR	0.792518	0.0156353	0.7686	0.81718	4.94847e-50	TRUE	TRUE	-0.23254	49.3055	112/112.0/112.1/112.2/112.5/112.8/112.82/112.84/112.85/112.89/112.9	B20.4/B37/B37.0/B37.3/B37.4/B37.7/B37.8/B37.9	49.3055	[-0.26318478235670834,-0.20189572730963787]
112	Candidiasis	AHI≥5 vs <5	m3_smk_ses_win	lifetime	Primary L1 logistic	infectious diseases	OR	0.783242	0.0157814	0.759387	0.807847	4.65771e-54	TRUE	TRUE	-0.244313	53.3318	112/112.0/112.1/112.2/112.5/112.8/112.82/112.84/112.85/112.89/112.9	B20.4/B37/B37.0/B37.3/B37.4/B37.7/B37.8/B37.9	53.3318	[-0.2752442801303882,-0.2133821979488816]
112	Candidiasis	AHI≥5 vs <5	m4_bmi	lifetime	Primary L1 logistic	infectious diseases	OR	0.81582	0.0166667	0.789601	0.84291	2.62956e-34	TRUE	TRUE	-0.203561	33.5801	112/112.0/112.1/112.2/112.5/112.8/112.82/112.84/112.85/112.89/112.9	B20.4/B37/B37.0/B37.3/B37.4/B37.7/B37.8/B37.9	33.5801	[-0.23622734432389286,-0.1708949063850051]
112	Candidiasis	mild_vs_none	m1_crude	lifetime	Primary L1 logistic	infectious diseases	OR	0.709391	0.0166329	0.686638	0.732898	1.13407e-94	TRUE	TRUE	-0.343349	93.9454	112/112.0/112.1/112.2/112.5/112.8/112.82/112.84/112.85/112.89/112.9	B20.4/B37/B37.0/B37.3/B37.4/B37.7/B37.8/B37.9	93.9454	[-0.3759484665298288,-0.3107487524953532]
112	Candidiasis	mild_vs_none	m2_demo	lifetime	Primary L1 logistic	infectious diseases	OR	0.850535	0.0180697	0.82094	0.881197	3.27047e-19	TRUE	TRUE	-0.16189	18.4854	112/112.0/112.1/112.2/112.5/112.8/112.82/112.84/112.85/112.89/112.9	B20.4/B37/B37.0/B37.3/B37.4/B37.7/B37.8/B37.9	18.4854	[-0.19730573521898936,-0.12647390355099253]
112	Candidiasis	mild_vs_none	m3_smk_ses_win	lifetime	Primary L1 logistic	infectious diseases	OR	0.843443	0.0182443	0.813816	0.874149	1.03497e-20	TRUE	TRUE	-0.170263	19.9851	112/112.0/112.1/112.2/112.5/112.8/112.82/112.84/112.85/112.89/112.9	B20.4/B37/B37.0/B37.3/B37.4/B37.7/B37.8/B37.9	19.9851	[-0.20602130248834832,-0.13450497204207146]
112	Candidiasis	mild_vs_none	m4_bmi	lifetime	Primary L1 logistic	infectious diseases	OR	0.856114	0.0187936	0.825153	0.888236	1.38236e-16	TRUE	TRUE	-0.155352	15.8594	112/112.0/112.1/112.2/112.5/112.8/112.82/112.84/112.85/112.89/112.9	B20.4/B37/B37.0/B37.3/B37.4/B37.7/B37.8/B37.9	15.8594	[-0.1921869920918499,-0.11851759765050976]
112	Candidiasis	moderate_vs_none	m1_crude	lifetime	Primary L1 logistic	infectious diseases	OR	0.562909	0.019865	0.541413	0.585258	5.436e-184	TRUE	TRUE	-0.574638	183.265	112/112.0/112.1/112.2/112.5/112.8/112.82/112.84/112.85/112.89/112.9	B20.4/B37/B37.0/B37.3/B37.4/B37.7/B37.8/B37.9	183.265	[-0.6135725286300246,-0.5357032319935817]
112	Candidiasis	moderate_vs_none	m2_demo	lifetime	Primary L1 logistic	infectious diseases	OR	0.792314	0.0220383	0.75882	0.827288	4.40861e-26	TRUE	TRUE	-0.232797	25.3557	112/112.0/112.1/112.2/112.5/112.8/112.82/112.84/112.85/112.89/112.9	B20.4/B37/B37.0/B37.3/B37.4/B37.7/B37.8/B37.9	25.3557	[-0.27599126240896515,-0.18960280665336832]
112	Candidiasis	moderate_vs_none	m3_smk_ses_win	lifetime	Primary L1 logistic	infectious diseases	OR	0.780278	0.0222469	0.746987	0.815054	6.97474e-29	TRUE	TRUE	-0.248104	28.1565	112/112.0/112.1/112.2/112.5/112.8/112.82/112.84/112.85/112.89/112.9	B20.4/B37/B37.0/B37.3/B37.4/B37.7/B37.8/B37.9	28.1565	[-0.2917074781940063,-0.20450142553144102]
112	Candidiasis	moderate_vs_none	m4_bmi	lifetime	Primary L1 logistic	infectious diseases	OR	0.807083	0.0235126	0.770733	0.845147	7.83185e-20	TRUE	TRUE	-0.214329	19.1061	112/112.0/112.1/112.2/112.5/112.8/112.82/112.84/112.85/112.89/112.9	B20.4/B37/B37.0/B37.3/B37.4/B37.7/B37.8/B37.9	19.1061	[-0.26041272357547546,-0.16824499215763666]
112	Candidiasis	severe_vs_none	m1_crude	lifetime	Primary L1 logistic	infectious diseases	OR	0.363172	0.0218945	0.347917	0.379096	0	TRUE	TRUE	-1.01288	300	112/112.0/112.1/112.2/112.5/112.8/112.82/112.84/112.85/112.89/112.9	B20.4/B37/B37.0/B37.3/B37.4/B37.7/B37.8/B37.9		[-1.0557911001092486,-0.9699662489431633]
112	Candidiasis	severe_vs_none	m2_demo	lifetime	Primary L1 logistic	infectious diseases	OR	0.681097	0.0242174	0.649523	0.714205	1.22824e-56	TRUE	TRUE	-0.384051	55.9107	112/112.0/112.1/112.2/112.5/112.8/112.82/112.84/112.85/112.89/112.9	B20.4/B37/B37.0/B37.3/B37.4/B37.7/B37.8/B37.9	55.9107	[-0.4315163531985732,-0.3365859141136939]
112	Candidiasis	severe_vs_none	m3_smk_ses_win	lifetime	Primary L1 logistic	infectious diseases	OR	0.670994	0.0244263	0.639627	0.703899	5.59084e-60	TRUE	TRUE	-0.398995	59.2525	112/112.0/112.1/112.2/112.5/112.8/112.82/112.84/112.85/112.89/112.9	B20.4/B37/B37.0/B37.3/B37.4/B37.7/B37.8/B37.9	59.2525	[-0.44687001886283106,-0.3511208718875568]
112	Candidiasis	severe_vs_none	m4_bmi	lifetime	Primary L1 logistic	infectious diseases	OR	0.706585	0.0269097	0.670284	0.744852	4.13236e-38	TRUE	TRUE	-0.347312	37.3838	112/112.0/112.1/112.2/112.5/112.8/112.82/112.84/112.85/112.89/112.9	B20.4/B37/B37.0/B37.3/B37.4/B37.7/B37.8/B37.9	37.3838	[-0.4000543869492772,-0.2945702830448438]
112.3	Candidiasis of skin and nails	severe_vs_none	m4_IPW	lifetime	IPW sensitivity	infectious diseases	OR	0.732168		0.652661	0.821362	1.06497e-07	TRUE	TRUE		6.97266					2013	896	1117	0.982111	0.754977	0.774288	0.774184	0.777776	TRUE
112.3	Candidiasis of skin and nails	AHI≥15 vs <15	m1_crude	lifetime	Primary L1 logistic	infectious diseases	OR	0.9404	0.0308467	0.885229	0.999009	0.0463595	FALSE	FALSE	-0.0614499	1.33386	112.3	B37.2	1.33386	[-0.12190841125928037,-0.0009914440509785558]
112.3	Candidiasis of skin and nails	AHI≥15 vs <15	m2_demo	lifetime	Primary L1 logistic	infectious diseases	OR	1.03675	0.031734	0.974235	1.10329	0.255361	FALSE	FALSE	0.036095	0.592845	112.3	B37.2	0.592845	[-0.02610252590850423,0.09829257250219386]
112.3	Candidiasis of skin and nails	AHI≥15 vs <15	m3_smk_ses_win	lifetime	Primary L1 logistic	infectious diseases	OR	1.03052	0.031765	0.96832	1.09672	0.343889	FALSE	FALSE	0.0300658	0.463581	112.3	B37.2	0.463581	[-0.032192397547564616,0.09232407154981692]
112.3	Candidiasis of skin and nails	AHI≥15 vs <15	m4_bmi	lifetime	Primary L1 logistic	infectious diseases	OR	0.807637	0.033168	0.756804	0.861884	1.18516e-10	TRUE	TRUE	-0.213643	9.92622	112.3	B37.2	9.92622	[-0.2786507878166293,-0.14863448306596727]
112.3	Candidiasis of skin and nails	AHI≥5 vs <5	m1_crude	lifetime	Primary L1 logistic	infectious diseases	OR	1.11557	0.0349301	1.04175	1.19461	0.00174288	FALSE	TRUE	0.109362	2.75873	112.3	B37.2	2.75873	[0.040899976855610115,0.1778235462671335]
112.3	Candidiasis of skin and nails	AHI≥5 vs <5	m2_demo	lifetime	Primary L1 logistic	infectious diseases	OR	1.13614	0.0359539	1.05884	1.21909	0.000385071	FALSE	TRUE	0.12764	3.41446	112.3	B37.2	3.41446	[0.057171903586731285,0.1981085129220141]
112.3	Candidiasis of skin and nails	AHI≥5 vs <5	m3_smk_ses_win	lifetime	Primary L1 logistic	infectious diseases	OR	1.12817	0.0359893	1.05133	1.21062	0.000805785	FALSE	TRUE	0.120593	3.09378	112.3	B37.2	3.09378	[0.05005514493935989,0.19113043576577673]
112.3	Candidiasis of skin and nails	AHI≥5 vs <5	m4_bmi	lifetime	Primary L1 logistic	infectious diseases	OR	0.874855	0.0373275	0.813135	0.941259	0.000341328	FALSE	TRUE	-0.133697	3.46683	112.3	B37.2	3.46683	[-0.206857676509724,-0.06053647102694851]
112.3	Candidiasis of skin and nails	mild_vs_none	m1_crude	lifetime	Primary L1 logistic	infectious diseases	OR	1.21402	0.0399569	1.12257	1.31292	1.21182e-06	TRUE	TRUE	0.193938	5.91656	112.3	B37.2	5.91656	[0.11562442757640572,0.2722524297905929]
112.3	Candidiasis of skin and nails	mild_vs_none	m2_demo	lifetime	Primary L1 logistic	infectious diseases	OR	1.14901	0.0408188	1.06067	1.24471	0.000666798	FALSE	TRUE	0.138901	3.17601	112.3	B37.2	3.17601	[0.05889804057622565,0.21890475971613815]
112.3	Candidiasis of skin and nails	mild_vs_none	m3_smk_ses_win	lifetime	Primary L1 logistic	infectious diseases	OR	1.1424	0.040869	1.05446	1.23767	0.00112398	FALSE	TRUE	0.133131	2.94924	112.3	B37.2	2.94924	[0.05302897990045233,0.213232514368953]
112.3	Candidiasis of skin and nails	mild_vs_none	m4_bmi	lifetime	Primary L1 logistic	infectious diseases	OR	0.948177	0.0415909	0.873951	1.02871	0.200729	FALSE	FALSE	-0.0532145	0.697389	112.3	B37.2	0.697389	[-0.13473112298203743,0.028302046604413628]
112.3	Candidiasis of skin and nails	moderate_vs_none	m1_crude	lifetime	Primary L1 logistic	infectious diseases	OR	1.11624	0.0449238	1.02216	1.21898	0.0143725	FALSE	TRUE	0.109965	1.84247	112.3	B37.2	1.84247	[0.021916160865110945,0.19801440432480494]
112.3	Candidiasis of skin and nails	moderate_vs_none	m2_demo	lifetime	Primary L1 logistic	infectious diseases	OR	1.06994	0.0468262	0.976115	1.17278	0.148826	FALSE	FALSE	0.0676026	0.827322	112.3	B37.2	0.827322	[-0.024175084691781562,0.1593803193104841]
112.3	Candidiasis of skin and nails	moderate_vs_none	m3_smk_ses_win	lifetime	Primary L1 logistic	infectious diseases	OR	1.0607	0.0468675	0.967605	1.16275	0.208642	FALSE	FALSE	0.058927	0.680598	112.3	B37.2	0.680598	[-0.032931732495752424,0.15078564440863101]
112.3	Candidiasis of skin and nails	moderate_vs_none	m4_bmi	lifetime	Primary L1 logistic	infectious diseases	OR	0.790478	0.048904	0.718228	0.869995	1.52641e-06	TRUE	TRUE	-0.235118	5.81633	112.3	B37.2	5.81633	[-0.33096792734027397,-0.1392678741455804]
112.3	Candidiasis of skin and nails	severe_vs_none	m1_crude	lifetime	Primary L1 logistic	infectious diseases	OR	0.982004	0.0452614	0.898642	1.0731	0.688264	FALSE	FALSE	-0.0181594	0.162245	112.3	B37.2	0.162245	[-0.10687009147766478,0.07055128723914651]
112.3	Candidiasis of skin and nails	severe_vs_none	m2_demo	lifetime	Primary L1 logistic	infectious diseases	OR	1.14141	0.0481275	1.03867	1.25432	0.00599098	FALSE	TRUE	0.132268	2.2225	112.3	B37.2	2.2225	[0.037939407538576886,0.22659572468852518]
112.3	Candidiasis of skin and nails	severe_vs_none	m3_smk_ses_win	lifetime	Primary L1 logistic	infectious diseases	OR	1.13533	0.0481886	1.03301	1.24779	0.00844059	FALSE	TRUE	0.126925	2.07363	112.3	B37.2	2.07363	[0.03247688865977909,0.22137267255234439]
112.3	Candidiasis of skin and nails	severe_vs_none	m4_bmi	lifetime	Primary L1 logistic	infectious diseases	OR	0.774288	0.0532944	0.69749	0.859541	1.58691e-06	TRUE	TRUE	-0.255811	5.79945	112.3	B37.2	5.79945	[-0.36026662168617607,-0.15135636676405714]
117	Mycoses	severe_vs_none	m4_IPW	lifetime	IPW sensitivity	infectious diseases	OR	0.877175		0.630163	1.22101	0.437384	FALSE	FALSE		0.359137					252	111	141	0.964088	0.911331	0.888855	0.887413	0.887564	FALSE
117	Mycoses	AHI≥15 vs <15	m1_crude	lifetime	Primary L1 logistic	infectious diseases	OR	1.04284	0.087866	0.877858	1.23882	0.6331	FALSE	FALSE	0.0419444	0.198527	117/117.0/117.1/117.2/117.4/117.5/117.6/117.7/117.8/117.9/118	B42/B42.0/B42.1/B42.7/B42.8/B42.9/B43.0/B43.1/B43.2/B43.8/B43.9/B45/B45.0/B45.2/B45.3/B45.7/B45.8/B45.9/B46/B46.0/B46.1/B46.2/B46.3/B46.4/B46.5/B46.8/B46.9/B47.0/B48.1/B48.2/B48.3/B48.7/B48.8/B49/G02.1/J17.2	0.198527	[-0.1302698923901137,0.21415868524860857]
117	Mycoses	AHI≥15 vs <15	m2_demo	lifetime	Primary L1 logistic	infectious diseases	OR	0.992335	0.0898897	0.832039	1.18351	0.931781	FALSE	FALSE	-0.00769492	0.0306861	117/117.0/117.1/117.2/117.4/117.5/117.6/117.7/117.8/117.9/118	B42/B42.0/B42.1/B42.7/B42.8/B42.9/B43.0/B43.1/B43.2/B43.8/B43.9/B45/B45.0/B45.2/B45.3/B45.7/B45.8/B45.9/B46/B46.0/B46.1/B46.2/B46.3/B46.4/B46.5/B46.8/B46.9/B47.0/B48.1/B48.2/B48.3/B48.7/B48.8/B49/G02.1/J17.2	0.0306861	[-0.1838755113802282,0.16848566927792039]
117	Mycoses	AHI≥15 vs <15	m3_smk_ses_win	lifetime	Primary L1 logistic	infectious diseases	OR	0.986171	0.0898923	0.826867	1.17617	0.876889	FALSE	FALSE	-0.0139256	0.0570556	117/117.0/117.1/117.2/117.4/117.5/117.6/117.7/117.8/117.9/118	B42/B42.0/B42.1/B42.7/B42.8/B42.9/B43.0/B43.1/B43.2/B43.8/B43.9/B45/B45.0/B45.2/B45.3/B45.7/B45.8/B45.9/B46/B46.0/B46.1/B46.2/B46.3/B46.4/B46.5/B46.8/B46.9/B47.0/B48.1/B48.2/B48.3/B48.7/B48.8/B49/G02.1/J17.2	0.0570556	[-0.19011133402148495,0.16226005589353526]
117	Mycoses	AHI≥15 vs <15	m4_bmi	lifetime	Primary L1 logistic	infectious diseases	OR	1.00147	0.0938959	0.833134	1.20383	0.987496	FALSE	FALSE	0.00147153	0.00546461	117/117.0/117.1/117.2/117.4/117.5/117.6/117.7/117.8/117.9/118	B42/B42.0/B42.1/B42.7/B42.8/B42.9/B43.0/B43.1/B43.2/B43.8/B43.9/B45/B45.0/B45.2/B45.3/B45.7/B45.8/B45.9/B46/B46.0/B46.1/B46.2/B46.3/B46.4/B46.5/B46.8/B46.9/B47.0/B48.1/B48.2/B48.3/B48.7/B48.8/B49/G02.1/J17.2	0.00546461	[-0.18256104703493986,0.18550411253760124]
117	Mycoses	AHI≥5 vs <5	m1_crude	lifetime	Primary L1 logistic	infectious diseases	OR	1.02941	0.0984483	0.848771	1.2485	0.768402	FALSE	FALSE	0.0289897	0.114412	117/117.0/117.1/117.2/117.4/117.5/117.6/117.7/117.8/117.9/118	B42/B42.0/B42.1/B42.7/B42.8/B42.9/B43.0/B43.1/B43.2/B43.8/B43.9/B45/B45.0/B45.2/B45.3/B45.7/B45.8/B45.9/B46/B46.0/B46.1/B46.2/B46.3/B46.4/B46.5/B46.8/B46.9/B47.0/B48.1/B48.2/B48.3/B48.7/B48.8/B49/G02.1/J17.2	0.114412	[-0.16396548069796485,0.22194480130827354]
117	Mycoses	AHI≥5 vs <5	m2_demo	lifetime	Primary L1 logistic	infectious diseases	OR	0.909736	0.100803	0.746641	1.10846	0.348002	FALSE	FALSE	-0.0946006	0.458418	117/117.0/117.1/117.2/117.4/117.5/117.6/117.7/117.8/117.9/118	B42/B42.0/B42.1/B42.7/B42.8/B42.9/B43.0/B43.1/B43.2/B43.8/B43.9/B45/B45.0/B45.2/B45.3/B45.7/B45.8/B45.9/B46/B46.0/B46.1/B46.2/B46.3/B46.4/B46.5/B46.8/B46.9/B47.0/B48.1/B48.2/B48.3/B48.7/B48.8/B49/G02.1/J17.2	0.458418	[-0.29217056506337796,0.10296943889386927]
117	Mycoses	AHI≥5 vs <5	m3_smk_ses_win	lifetime	Primary L1 logistic	infectious diseases	OR	0.904055	0.100777	0.742016	1.10148	0.316888	FALSE	FALSE	-0.100865	0.499095	117/117.0/117.1/117.2/117.4/117.5/117.6/117.7/117.8/117.9/118	B42/B42.0/B42.1/B42.7/B42.8/B42.9/B43.0/B43.1/B43.2/B43.8/B43.9/B45/B45.0/B45.2/B45.3/B45.7/B45.8/B45.9/B46/B46.0/B46.1/B46.2/B46.3/B46.4/B46.5/B46.8/B46.9/B47.0/B48.1/B48.2/B48.3/B48.7/B48.8/B49/G02.1/J17.2	0.499095	[-0.29838446862837875,0.0966542410207227]
117	Mycoses	AHI≥5 vs <5	m4_bmi	lifetime	Primary L1 logistic	infectious diseases	OR	0.914554	0.104924	0.744557	1.12336	0.394617	FALSE	FALSE	-0.0893188	0.403824	117/117.0/117.1/117.2/117.4/117.5/117.6/117.7/117.8/117.9/118	B42/B42.0/B42.1/B42.7/B42.8/B42.9/B43.0/B43.1/B43.2/B43.8/B43.9/B45/B45.0/B45.2/B45.3/B45.7/B45.8/B45.9/B46/B46.0/B46.1/B46.2/B46.3/B46.4/B46.5/B46.8/B46.9/B47.0/B48.1/B48.2/B48.3/B48.7/B48.8/B49/G02.1/J17.2	0.403824	[-0.2949655003944324,0.11632782878188092]
117	Mycoses	mild_vs_none	m1_crude	lifetime	Primary L1 logistic	infectious diseases	OR	1.00594	0.116129	0.801166	1.26305	0.959332	FALSE	FALSE	0.00592164	0.0180311	117/117.0/117.1/117.2/117.4/117.5/117.6/117.7/117.8/117.9/118	B42/B42.0/B42.1/B42.7/B42.8/B42.9/B43.0/B43.1/B43.2/B43.8/B43.9/B45/B45.0/B45.2/B45.3/B45.7/B45.8/B45.9/B46/B46.0/B46.1/B46.2/B46.3/B46.4/B46.5/B46.8/B46.9/B47.0/B48.1/B48.2/B48.3/B48.7/B48.8/B49/G02.1/J17.2	0.0180311	[-0.22168728087151585,0.2335305547897032]
117	Mycoses	mild_vs_none	m2_demo	lifetime	Primary L1 logistic	infectious diseases	OR	0.887661	0.117801	0.704651	1.1182	0.311738	FALSE	FALSE	-0.119166	0.506211	117/117.0/117.1/117.2/117.4/117.5/117.6/117.7/117.8/117.9/118	B42/B42.0/B42.1/B42.7/B42.8/B42.9/B43.0/B43.1/B43.2/B43.8/B43.9/B45/B45.0/B45.2/B45.3/B45.7/B45.8/B45.9/B46/B46.0/B46.1/B46.2/B46.3/B46.4/B46.5/B46.8/B46.9/B47.0/B48.1/B48.2/B48.3/B48.7/B48.8/B49/G02.1/J17.2	0.506211	[-0.3500519436241429,0.11172053824031374]
117	Mycoses	mild_vs_none	m3_smk_ses_win	lifetime	Primary L1 logistic	infectious diseases	OR	0.88454	0.117822	0.702146	1.11431	0.297739	FALSE	FALSE	-0.122687	0.526164	117/117.0/117.1/117.2/117.4/117.5/117.6/117.7/117.8/117.9/118	B42/B42.0/B42.1/B42.7/B42.8/B42.9/B43.0/B43.1/B43.2/B43.8/B43.9/B45/B45.0/B45.2/B45.3/B45.7/B45.8/B45.9/B46/B46.0/B46.1/B46.2/B46.3/B46.4/B46.5/B46.8/B46.9/B47.0/B48.1/B48.2/B48.3/B48.7/B48.8/B49/G02.1/J17.2	0.526164	[-0.35361364241366616,0.10823930183734899]
117	Mycoses	mild_vs_none	m4_bmi	lifetime	Primary L1 logistic	infectious diseases	OR	0.874929	0.120298	0.691154	1.10757	0.266704	FALSE	FALSE	-0.133613	0.573971	117/117.0/117.1/117.2/117.4/117.5/117.6/117.7/117.8/117.9/118	B42/B42.0/B42.1/B42.7/B42.8/B42.9/B43.0/B43.1/B43.2/B43.8/B43.9/B45/B45.0/B45.2/B45.3/B45.7/B45.8/B45.9/B46/B46.0/B46.1/B46.2/B46.3/B46.4/B46.5/B46.8/B46.9/B47.0/B48.1/B48.2/B48.3/B48.7/B48.8/B49/G02.1/J17.2	0.573971	[-0.369392203051094,0.10216620727704914]
117	Mycoses	moderate_vs_none	m1_crude	lifetime	Primary L1 logistic	infectious diseases	OR	1.13575	0.124626	0.88961	1.44998	0.307078	FALSE	FALSE	0.12729	0.512752	117/117.0/117.1/117.2/117.4/117.5/117.6/117.7/117.8/117.9/118	B42/B42.0/B42.1/B42.7/B42.8/B42.9/B43.0/B43.1/B43.2/B43.8/B43.9/B45/B45.0/B45.2/B45.3/B45.7/B45.8/B45.9/B46/B46.0/B46.1/B46.2/B46.3/B46.4/B46.5/B46.8/B46.9/B47.0/B48.1/B48.2/B48.3/B48.7/B48.8/B49/G02.1/J17.2	0.512752	[-0.1169726145915283,0.3715516196810283]
117	Mycoses	moderate_vs_none	m2_demo	lifetime	Primary L1 logistic	infectious diseases	OR	0.968141	0.129006	0.751846	1.24666	0.801834	FALSE	FALSE	-0.0323771	0.0959158	117/117.0/117.1/117.2/117.4/117.5/117.6/117.7/117.8/117.9/118	B42/B42.0/B42.1/B42.7/B42.8/B42.9/B43.0/B43.1/B43.2/B43.8/B43.9/B45/B45.0/B45.2/B45.3/B45.7/B45.8/B45.9/B46/B46.0/B46.1/B46.2/B46.3/B46.4/B46.5/B46.8/B46.9/B47.0/B48.1/B48.2/B48.3/B48.7/B48.8/B49/G02.1/J17.2	0.0959158	[-0.2852233808080446,0.2204690923124623]
117	Mycoses	moderate_vs_none	m3_smk_ses_win	lifetime	Primary L1 logistic	infectious diseases	OR	0.962467	0.128946	0.747528	1.23921	0.766713	FALSE	FALSE	-0.0382552	0.115367	117/117.0/117.1/117.2/117.4/117.5/117.6/117.7/117.8/117.9/118	B42/B42.0/B42.1/B42.7/B42.8/B42.9/B43.0/B43.1/B43.2/B43.8/B43.9/B45/B45.0/B45.2/B45.3/B45.7/B45.8/B45.9/B46/B46.0/B46.1/B46.2/B46.3/B46.4/B46.5/B46.8/B46.9/B47.0/B48.1/B48.2/B48.3/B48.7/B48.8/B49/G02.1/J17.2	0.115367	[-0.2909837822560384,0.21447348088824217]
117	Mycoses	severe_vs_none	m1_crude	lifetime	Primary L1 logistic	infectious diseases	OR	0.963267	0.127007	0.750997	1.23553	0.768248	FALSE	FALSE	-0.0374248	0.114499	117/117.0/117.1/117.2/117.4/117.5/117.6/117.7/117.8/117.9/118	B42/B42.0/B42.1/B42.7/B42.8/B42.9/B43.0/B43.1/B43.2/B43.8/B43.9/B45/B45.0/B45.2/B45.3/B45.7/B45.8/B45.9/B46/B46.0/B46.1/B46.2/B46.3/B46.4/B46.5/B46.8/B46.9/B47.0/B48.1/B48.2/B48.3/B48.7/B48.8/B49/G02.1/J17.2	0.114499	[-0.2863532435452455,0.21150374137074085]
117	Mycoses	severe_vs_none	m2_demo	lifetime	Primary L1 logistic	infectious diseases	OR	0.891996	0.134152	0.685761	1.16025	0.394229	FALSE	FALSE	-0.114294	0.404251	117/117.0/117.1/117.2/117.4/117.5/117.6/117.7/117.8/117.9/118	B42/B42.0/B42.1/B42.7/B42.8/B42.9/B43.0/B43.1/B43.2/B43.8/B43.9/B45/B45.0/B45.2/B45.3/B45.7/B45.8/B45.9/B46/B46.0/B46.1/B46.2/B46.3/B46.4/B46.5/B46.8/B46.9/B47.0/B48.1/B48.2/B48.3/B48.7/B48.8/B49/G02.1/J17.2	0.404251	[-0.37722604356602885,0.14863886437415688]
117	Mycoses	severe_vs_none	m3_smk_ses_win	lifetime	Primary L1 logistic	infectious diseases	OR	0.890785	0.134056	0.684959	1.15846	0.388293	FALSE	FALSE	-0.115652	0.41084	117/117.0/117.1/117.2/117.4/117.5/117.6/117.7/117.8/117.9/118	B42/B42.0/B42.1/B42.7/B42.8/B42.9/B43.0/B43.1/B43.2/B43.8/B43.9/B45/B45.0/B45.2/B45.3/B45.7/B45.8/B45.9/B46/B46.0/B46.1/B46.2/B46.3/B46.4/B46.5/B46.8/B46.9/B47.0/B48.1/B48.2/B48.3/B48.7/B48.8/B49/G02.1/J17.2	0.41084	[-0.37839609747229497,0.14709206040704678]
117	Mycoses	severe_vs_none	m4_bmi	lifetime	Primary L1 logistic	infectious diseases	OR	0.888855	0.148575	0.664298	1.18932	0.427773	FALSE	FALSE	-0.117822	0.368787	117/117.0/117.1/117.2/117.4/117.5/117.6/117.7/117.8/117.9/118	B42/B42.0/B42.1/B42.7/B42.8/B42.9/B43.0/B43.1/B43.2/B43.8/B43.9/B45/B45.0/B45.2/B45.3/B45.7/B45.8/B45.9/B46/B46.0/B46.1/B46.2/B46.3/B46.4/B46.5/B46.8/B46.9/B47.0/B48.1/B48.2/B48.3/B48.7/B48.8/B49/G02.1/J17.2	0.368787	[-0.4090237334584536,0.17338067648529948]
117	Mycoses	moderate_vs_none	m4_bmi	lifetime	Primary L1 omitted from summary	infectious diseases	beta_log_odds	0							0		117/117.0/117.1/117.2/117.4/117.5/117.6/117.7/117.8/117.9/118	B42/B42.0/B42.1/B42.7/B42.8/B42.9/B43.0/B43.1/B43.2/B43.8/B43.9/B45/B45.0/B45.2/B45.3/B45.7/B45.8/B45.9/B46/B46.0/B46.1/B46.2/B46.3/B46.4/B46.5/B46.8/B46.9/B47.0/B48.1/B48.2/B48.3/B48.7/B48.8/B49/G02.1/J17.2		[nan,nan]
117.1	Histoplasmosis	severe_vs_none	m4_IPW	lifetime	IPW sensitivity	infectious diseases	OR	1.50937		0.513124	4.43984	0.454538	FALSE	FALSE		0.34243					23	12	11	1.33618	1.12832	1.17317			FALSE
117.1	Histoplasmosis	AHI≥15 vs <15	m1_crude	lifetime	Primary L1 logistic	infectious diseases	OR	0.775442	0.28777	0.441163	1.36301	0.376822	FALSE	FALSE	-0.254322	0.423864	115/115.0/115.00/115.01/115.02/115.03/115.04/115.05/115.09/115.1/115.10/115.11/115.12/115.13/115.14/115.15/115.19/115.9/115.90/115.91/115.92/115.93/115.94/115.95/115.99	B39/B39.0/B39.1/B39.2/B39.3/B39.4/B39.5/B39.9	0.423864	[-0.8183404559770118,0.3096973224131357]
117.1	Histoplasmosis	AHI≥15 vs <15	m2_demo	lifetime	Primary L1 logistic	infectious diseases	OR	0.706669	0.291205	0.399339	1.25052	0.233158	FALSE	FALSE	-0.347193	0.632349	115/115.0/115.00/115.01/115.02/115.03/115.04/115.05/115.09/115.1/115.10/115.11/115.12/115.13/115.14/115.15/115.19/115.9/115.90/115.91/115.92/115.93/115.94/115.95/115.99	B39/B39.0/B39.1/B39.2/B39.3/B39.4/B39.5/B39.9	0.632349	[-0.9179453114923839,0.22355871740339434]
117.1	Histoplasmosis	AHI≥15 vs <15	m3_smk_ses_win	lifetime	Primary L1 logistic	infectious diseases	OR	0.699077	0.291292	0.394981	1.23729	0.219075	FALSE	FALSE	-0.357995	0.659407	115/115.0/115.00/115.01/115.02/115.03/115.04/115.05/115.09/115.1/115.10/115.11/115.12/115.13/115.14/115.15/115.19/115.9/115.90/115.91/115.92/115.93/115.94/115.95/115.99	B39/B39.0/B39.1/B39.2/B39.3/B39.4/B39.5/B39.9	0.659407	[-0.9289164740837327,0.21292652459888683]
117.1	Histoplasmosis	AHI≥15 vs <15	m4_bmi	lifetime	Primary L1 logistic	infectious diseases	OR	0.653468	0.300807	0.362391	1.17834	0.157245	FALSE	FALSE	-0.425461	0.803424	115/115.0/115.00/115.01/115.02/115.03/115.04/115.05/115.09/115.1/115.10/115.11/115.12/115.13/115.14/115.15/115.19/115.9/115.90/115.91/115.92/115.93/115.94/115.95/115.99	B39/B39.0/B39.1/B39.2/B39.3/B39.4/B39.5/B39.9	0.803424	[-1.0150321876813755,0.16410952896792746]
117.1	Histoplasmosis	AHI≥5 vs <5	m1_crude	lifetime	Primary L1 logistic	infectious diseases	OR	1.38282	0.337934	0.713042	2.68173	0.337491	FALSE	FALSE	0.324125	0.471738	115/115.0/115.00/115.01/115.02/115.03/115.04/115.05/115.09/115.1/115.10/115.11/115.12/115.13/115.14/115.15/115.19/115.9/115.90/115.91/115.92/115.93/115.94/115.95/115.99	B39/B39.0/B39.1/B39.2/B39.3/B39.4/B39.5/B39.9	0.471738	[-0.3382145846375962,0.9864638066836484]
117.1	Histoplasmosis	AHI≥5 vs <5	m2_demo	lifetime	Primary L1 logistic	infectious diseases	OR	1.10259	0.340713	0.565454	2.14994	0.774398	FALSE	FALSE	0.0976575	0.111036	115/115.0/115.00/115.01/115.02/115.03/115.04/115.05/115.09/115.1/115.10/115.11/115.12/115.13/115.14/115.15/115.19/115.9/115.90/115.91/115.92/115.93/115.94/115.95/115.99	B39/B39.0/B39.1/B39.2/B39.3/B39.4/B39.5/B39.9	0.111036	[-0.5701266949891409,0.7654417740902145]
117.1	Histoplasmosis	AHI≥5 vs <5	m3_smk_ses_win	lifetime	Primary L1 logistic	infectious diseases	OR	1.08493	0.340317	0.556831	2.11388	0.810695	FALSE	FALSE	0.0815161	0.0911426	115/115.0/115.00/115.01/115.02/115.03/115.04/115.05/115.09/115.1/115.10/115.11/115.12/115.13/115.14/115.15/115.19/115.9/115.90/115.91/115.92/115.93/115.94/115.95/115.99	B39/B39.0/B39.1/B39.2/B39.3/B39.4/B39.5/B39.9	0.0911426	[-0.5854934838206957,0.7485256511533388]
117.1	Histoplasmosis	AHI≥5 vs <5	m4_bmi	lifetime	Primary L1 logistic	infectious diseases	OR	1.04091	0.349721	0.524483	2.06585	0.908714	FALSE	FALSE	0.0400991	0.0415726	115/115.0/115.00/115.01/115.02/115.03/115.04/115.05/115.09/115.1/115.10/115.11/115.12/115.13/115.14/115.15/115.19/115.9/115.90/115.91/115.92/115.93/115.94/115.95/115.99	B39/B39.0/B39.1/B39.2/B39.3/B39.4/B39.5/B39.9	0.0415726	[-0.6453415457708136,0.7255397100708423]
117.1	Histoplasmosis	mild_vs_none	m1_crude	lifetime	Primary L1 logistic	infectious diseases	OR	1.78812	0.367815	0.869584	3.67689	0.114097	FALSE	FALSE	0.581163	0.942725	115/115.0/115.00/115.01/115.02/115.03/115.04/115.05/115.09/115.1/115.10/115.11/115.12/115.13/115.14/115.15/115.19/115.9/115.90/115.91/115.92/115.93/115.94/115.95/115.99	B39/B39.0/B39.1/B39.2/B39.3/B39.4/B39.5/B39.9	0.942725	[-0.1397407408045288,1.30206684759806]
117.1	Histoplasmosis	mild_vs_none	m2_demo	lifetime	Primary L1 logistic	infectious diseases	OR	1.40894	0.368925	0.683697	2.90351	0.352738	FALSE	FALSE	0.342839	0.452547	115/115.0/115.00/115.01/115.02/115.03/115.04/115.05/115.09/115.1/115.10/115.11/115.12/115.13/115.14/115.15/115.19/115.9/115.90/115.91/115.92/115.93/115.94/115.95/115.99	B39/B39.0/B39.1/B39.2/B39.3/B39.4/B39.5/B39.9	0.452547	[-0.38024116899396687,1.065918774213719]
117.1	Histoplasmosis	mild_vs_none	m3_smk_ses_win	lifetime	Primary L1 logistic	infectious diseases	OR	1.40051	0.36928	0.679131	2.88813	0.361697	FALSE	FALSE	0.336834	0.441655	115/115.0/115.00/115.01/115.02/115.03/115.04/115.05/115.09/115.1/115.10/115.11/115.12/115.13/115.14/115.15/115.19/115.9/115.90/115.91/115.92/115.93/115.94/115.95/115.99	B39/B39.0/B39.1/B39.2/B39.3/B39.4/B39.5/B39.9	0.441655	[-0.38694192401587973,1.0606102237685344]
117.1	Histoplasmosis	mild_vs_none	m4_bmi	lifetime	Primary L1 logistic	infectious diseases	OR	1.3396	0.374701	0.642733	2.79205	0.435222	FALSE	FALSE	0.292374	0.36129	115/115.0/115.00/115.01/115.02/115.03/115.04/115.05/115.09/115.1/115.10/115.11/115.12/115.13/115.14/115.15/115.19/115.9/115.90/115.91/115.92/115.93/115.94/115.95/115.99	B39/B39.0/B39.1/B39.2/B39.3/B39.4/B39.5/B39.9	0.36129	[-0.4420257259425187,1.0267745724692376]
117.1	Histoplasmosis	moderate_vs_none	m1_crude	lifetime	Primary L1 logistic	infectious diseases	OR	0.870201	0.48144	0.338702	2.23575	0.772749	FALSE	FALSE	-0.139031	0.111961	115/115.0/115.00/115.01/115.02/115.03/115.04/115.05/115.09/115.1/115.10/115.11/115.12/115.13/115.14/115.15/115.19/115.9/115.90/115.91/115.92/115.93/115.94/115.95/115.99	B39/B39.0/B39.1/B39.2/B39.3/B39.4/B39.5/B39.9	0.111961	[-1.0826358808502103,0.8045745946540931]
117.1	Histoplasmosis	moderate_vs_none	m2_demo	lifetime	Primary L1 logistic	infectious diseases	OR	0.652654	0.487224	0.251164	1.69593	0.381142	FALSE	FALSE	-0.426708	0.418913	115/115.0/115.00/115.01/115.02/115.03/115.04/115.05/115.09/115.1/115.10/115.11/115.12/115.13/115.14/115.15/115.19/115.9/115.90/115.91/115.92/115.93/115.94/115.95/115.99	B39/B39.0/B39.1/B39.2/B39.3/B39.4/B39.5/B39.9	0.418913	[-1.381648991832826,0.5282338243267934]
117.1	Histoplasmosis	moderate_vs_none	m3_smk_ses_win	lifetime	Primary L1 logistic	infectious diseases	OR	0.637989	0.487385	0.245442	1.65835	0.356458	FALSE	FALSE	-0.449435	0.447991	115/115.0/115.00/115.01/115.02/115.03/115.04/115.05/115.09/115.1/115.10/115.11/115.12/115.13/115.14/115.15/115.19/115.9/115.90/115.91/115.92/115.93/115.94/115.95/115.99	B39/B39.0/B39.1/B39.2/B39.3/B39.4/B39.5/B39.9	0.447991	[-1.4046928829496432,0.5058229287533946]
117.1	Histoplasmosis	moderate_vs_none	m4_bmi	lifetime	Primary L1 logistic	infectious diseases	OR	0.542706	0.503832	0.202163	1.45689	0.225099	FALSE	FALSE	-0.611188	0.647626	115/115.0/115.00/115.01/115.02/115.03/115.04/115.05/115.09/115.1/115.10/115.11/115.12/115.13/115.14/115.15/115.19/115.9/115.90/115.91/115.92/115.93/115.94/115.95/115.99	B39/B39.0/B39.1/B39.2/B39.3/B39.4/B39.5/B39.9	0.647626	[-1.5986813487866676,0.3763044242998229]
117.1	Histoplasmosis	severe_vs_none	m1_crude	lifetime	Primary L1 logistic	infectious diseases	OR	1.30137	0.41636	0.575434	2.94313	0.526945	FALSE	FALSE	0.263421	0.278235	115/115.0/115.00/115.01/115.02/115.03/115.04/115.05/115.09/115.1/115.10/115.11/115.12/115.13/115.14/115.15/115.19/115.9/115.90/115.91/115.92/115.93/115.94/115.95/115.99	B39/B39.0/B39.1/B39.2/B39.3/B39.4/B39.5/B39.9	0.278235	[-0.5526302296855812,1.0794728777840337]
117.1	Histoplasmosis	severe_vs_none	m2_demo	lifetime	Primary L1 logistic	infectious diseases	OR	1.10287	0.432262	0.472695	2.57315	0.820802	FALSE	FALSE	0.097913	0.0857614	115/115.0/115.00/115.01/115.02/115.03/115.04/115.05/115.09/115.1/115.10/115.11/115.12/115.13/115.14/115.15/115.19/115.9/115.90/115.91/115.92/115.93/115.94/115.95/115.99	B39/B39.0/B39.1/B39.2/B39.3/B39.4/B39.5/B39.9	0.0857614	[-0.7493051318218137,0.945131113365031]
117.1	Histoplasmosis	severe_vs_none	m3_smk_ses_win	lifetime	Primary L1 logistic	infectious diseases	OR	1.13006	0.432724	0.483911	2.63898	0.777516	FALSE	FALSE	0.122269	0.109291	115/115.0/115.00/115.01/115.02/115.03/115.04/115.05/115.09/115.1/115.10/115.11/115.12/115.13/115.14/115.15/115.19/115.9/115.90/115.91/115.92/115.93/115.94/115.95/115.99	B39/B39.0/B39.1/B39.2/B39.3/B39.4/B39.5/B39.9	0.109291	[-0.7258541623667686,0.9703928592902579]
117.1	Histoplasmosis	severe_vs_none	m4_bmi	lifetime	Primary L1 logistic	infectious diseases	OR	1.17317	0.474975	0.462445	2.97618	0.736689	FALSE	FALSE	0.159706	0.132716	115/115.0/115.00/115.01/115.02/115.03/115.04/115.05/115.09/115.1/115.10/115.11/115.12/115.13/115.14/115.15/115.19/115.9/115.90/115.91/115.92/115.93/115.94/115.95/115.99	B39/B39.0/B39.1/B39.2/B39.3/B39.4/B39.5/B39.9	0.132716	[-0.771227596174606,1.090640484192895]
117.2	Coccidioidomycosis	severe_vs_none	m4_IPW	lifetime	IPW sensitivity	infectious diseases	OR	0.606516		0.38344	0.959371	0.0325778	FALSE	FALSE		1.48708					130	50	80	0.765234	0.589548	0.570086	0.566721	0.567067	TRUE
117.2	Coccidioidomycosis	AHI≥15 vs <15	m1_crude	lifetime	Primary L1 logistic	infectious diseases	OR	0.86548	0.118994	0.68544	1.09281	0.224707	FALSE	FALSE	-0.144471	0.648383	114/114.1/114.3/114.9	B38/B38.3/B38.7/B38.8/B38.9	0.648383	[-0.37769423019961956,0.08875238871576363]
117.2	Coccidioidomycosis	AHI≥15 vs <15	m2_demo	lifetime	Primary L1 logistic	infectious diseases	OR	0.757621	0.121814	0.59671	0.961923	0.0226878	FALSE	FALSE	-0.277572	1.64421	114/114.1/114.3/114.9	B38/B38.3/B38.7/B38.8/B38.9	1.64421	[-0.516323860014236,-0.03882064000508176]
117.2	Coccidioidomycosis	AHI≥15 vs <15	m3_smk_ses_win	lifetime	Primary L1 logistic	infectious diseases	OR	0.743546	0.121831	0.585605	0.944085	0.0150053	FALSE	TRUE	-0.296325	1.82376	114/114.1/114.3/114.9	B38/B38.3/B38.7/B38.8/B38.9	1.82376	[-0.5351101721808768,-0.05753954596839983]
117.2	Coccidioidomycosis	AHI≥15 vs <15	m4_bmi	lifetime	Primary L1 logistic	infectious diseases	OR	0.777277	0.128146	0.604642	0.999203	0.049277	FALSE	FALSE	-0.251958	1.30736	114/114.1/114.3/114.9	B38/B38.3/B38.7/B38.8/B38.9	1.30736	[-0.5031186532884104,-0.0007974377637624541]
117.2	Coccidioidomycosis	AHI≥5 vs <5	m1_crude	lifetime	Primary L1 logistic	infectious diseases	OR	1.01654	0.130801	0.786663	1.3136	0.900166	FALSE	FALSE	0.0164092	0.0456774	114/114.1/114.3/114.9	B38/B38.3/B38.7/B38.8/B38.9	0.0456774	[-0.23995553388189939,0.272773851980486]
117.2	Coccidioidomycosis	AHI≥5 vs <5	m2_demo	lifetime	Primary L1 logistic	infectious diseases	OR	0.881813	0.134725	0.677171	1.1483	0.350524	FALSE	FALSE	-0.125776	0.455283	114/114.1/114.3/114.9	B38/B38.3/B38.7/B38.8/B38.9	0.455283	[-0.3898313966269571,0.13828024718222306]
117.2	Coccidioidomycosis	AHI≥5 vs <5	m3_smk_ses_win	lifetime	Primary L1 logistic	infectious diseases	OR	0.858854	0.134704	0.659567	1.11836	0.258663	FALSE	FALSE	-0.152156	0.587266	114/114.1/114.3/114.9	B38/B38.3/B38.7/B38.8/B38.9	0.587266	[-0.41617139537168524,0.11185921319812067]
117.2	Coccidioidomycosis	AHI≥5 vs <5	m4_bmi	lifetime	Primary L1 logistic	infectious diseases	OR	0.918574	0.141277	0.6964	1.21163	0.547721	FALSE	FALSE	-0.0849329	0.261441	114/114.1/114.3/114.9	B38/B38.3/B38.7/B38.8/B38.9	0.261441	[-0.3618311011227225,0.1919652565450896]
117.2	Coccidioidomycosis	mild_vs_none	m1_crude	lifetime	Primary L1 logistic	infectious diseases	OR	1.14001	0.149702	0.850122	1.52874	0.381409	FALSE	FALSE	0.131034	0.418609	114/114.1/114.3/114.9	B38/B38.3/B38.7/B38.8/B38.9	0.418609	[-0.1623755295387539,0.4244439006134261]
117.2	Coccidioidomycosis	mild_vs_none	m2_demo	lifetime	Primary L1 logistic	infectious diseases	OR	1.05311	0.152659	0.780781	1.42042	0.734638	FALSE	FALSE	0.0517458	0.133927	114/114.1/114.3/114.9	B38/B38.3/B38.7/B38.8/B38.9	0.133927	[-0.24746117435505655,0.3509528332290861]
117.2	Coccidioidomycosis	mild_vs_none	m3_smk_ses_win	lifetime	Primary L1 logistic	infectious diseases	OR	1.03422	0.152673	0.766759	1.39498	0.825554	FALSE	FALSE	0.0336501	0.0832544	114/114.1/114.3/114.9	B38/B38.3/B38.7/B38.8/B38.9	0.0832544	[-0.2655825459514216,0.3328827082623891]
117.2	Coccidioidomycosis	mild_vs_none	m4_bmi	lifetime	Primary L1 logistic	infectious diseases	OR	1.04833	0.156422	0.77153	1.42445	0.762835	FALSE	FALSE	0.047202	0.117569	114/114.1/114.3/114.9	B38/B38.3/B38.7/B38.8/B38.9	0.117569	[-0.2593801766424272,0.3537842142137849]
117.2	Coccidioidomycosis	moderate_vs_none	m1_crude	lifetime	Primary L1 logistic	infectious diseases	OR	1.1081	0.16638	0.799754	1.53533	0.53727	FALSE	FALSE	0.102648	0.269808	114/114.1/114.3/114.9	B38/B38.3/B38.7/B38.8/B38.9	0.269808	[-0.22345099472375238,0.4287460187316078]
117.2	Coccidioidomycosis	moderate_vs_none	m2_demo	lifetime	Primary L1 logistic	infectious diseases	OR	0.905956	0.172788	0.645698	1.27112	0.5676	FALSE	FALSE	-0.0987641	0.245958	114/114.1/114.3/114.9	B38/B38.3/B38.7/B38.8/B38.9	0.245958	[-0.4374228453785881,0.23989464889650888]
117.2	Coccidioidomycosis	moderate_vs_none	m3_smk_ses_win	lifetime	Primary L1 logistic	infectious diseases	OR	0.882546	0.172679	0.629148	1.238	0.469332	FALSE	FALSE	-0.124945	0.32852	114/114.1/114.3/114.9	B38/B38.3/B38.7/B38.8/B38.9	0.32852	[-0.4633890314553205,0.21349972189472013]
117.2	Coccidioidomycosis	moderate_vs_none	m4_bmi	lifetime	Primary L1 logistic	infectious diseases	OR	0.884766	0.182369	0.618864	1.26491	0.502001	FALSE	FALSE	-0.122432	0.299295	114/114.1/114.3/114.9	B38/B38.3/B38.7/B38.8/B38.9	0.299295	[-0.47986927554435205,0.23500427994264356]
117.2	Coccidioidomycosis	severe_vs_none	m1_crude	lifetime	Primary L1 logistic	infectious diseases	OR	0.766745	0.18027	0.538524	1.09168	0.140656	FALSE	FALSE	-0.265601	0.851843	114/114.1/114.3/114.9	B38/B38.3/B38.7/B38.8/B38.9	0.851843	[-0.6189235404509048,0.08772101823247147]
117.2	Coccidioidomycosis	severe_vs_none	m2_demo	lifetime	Primary L1 logistic	infectious diseases	OR	0.629124	0.191059	0.43262	0.914885	0.0152847	FALSE	TRUE	-0.463427	1.81574	114/114.1/114.3/114.9	B38/B38.3/B38.7/B38.8/B38.9	1.81574	[-0.8378965356469957,-0.0889570766149318]
117.2	Coccidioidomycosis	severe_vs_none	m3_smk_ses_win	lifetime	Primary L1 logistic	infectious diseases	OR	0.606806	0.191062	0.41727	0.882433	0.00893373	FALSE	TRUE	-0.499546	2.04897	114/114.1/114.3/114.9	B38/B38.3/B38.7/B38.8/B38.9	2.04897	[-0.874020817320273,-0.12507209051268392]
117.2	Coccidioidomycosis	severe_vs_none	m4_bmi	lifetime	Primary L1 logistic	infectious diseases	OR	0.570086	0.212973	0.375541	0.865412	0.00832272	FALSE	TRUE	-0.561968	2.07973	114/114.1/114.3/114.9	B38/B38.3/B38.7/B38.8/B38.9	2.07973	[-0.9793871053394645,-0.14454986896988942]
117.3	Blastomycotic infection	severe_vs_none	m4_IPW	lifetime	IPW sensitivity	infectious diseases	OR	0.607014		0.0686392	5.36815	0.653517	FALSE	FALSE		0.184743					7	1	6	0.20411	0.433375	0.335761			FALSE
117.3	Blastomycotic infection	AHI≥15 vs <15	m1_crude	lifetime	Primary L1 logistic	infectious diseases	OR	0.244808	0.765744	0.0545788	1.09807	0.0660927	FALSE	FALSE	-1.40728	1.17985	116/116.0/116.1/116.2	B40/B40.0/B40.1/B40.2/B40.3/B40.7/B40.8/B40.9/B41/B41.0/B41.7/B41.8/B41.9/B48.0	1.17985	[-2.908109829409314,0.09355030619760396]
117.3	Blastomycotic infection	AHI≥15 vs <15	m2_demo	lifetime	Primary L1 logistic	infectious diseases	OR	0.208801	0.767296	0.0464096	0.93941	0.0412088	FALSE	FALSE	-1.56638	1.38501	116/116.0/116.1/116.2	B40/B40.0/B40.1/B40.2/B40.3/B40.7/B40.8/B40.9/B41/B41.0/B41.7/B41.8/B41.9/B48.0	1.38501	[-3.070248096597397,-0.06250353290954158]
117.3	Blastomycotic infection	AHI≥15 vs <15	m3_smk_ses_win	lifetime	Primary L1 logistic	infectious diseases	OR	0.208261	0.766942	0.0463219	0.936334	0.0407823	FALSE	FALSE	-1.56896	1.38953	116/116.0/116.1/116.2	B40/B40.0/B40.1/B40.2/B40.3/B40.7/B40.8/B40.9/B41/B41.0/B41.7/B41.8/B41.9/B48.0	1.38953	[-3.072139440860303,-0.06578265229484259]
117.3	Blastomycotic infection	AHI≥15 vs <15	m4_bmi	lifetime	Primary L1 logistic	infectious diseases	OR	0.243788	0.789035	0.0519259	1.14456	0.0736407	FALSE	FALSE	-1.41146	1.13288	116/116.0/116.1/116.2	B40/B40.0/B40.1/B40.2/B40.3/B40.7/B40.8/B40.9/B41/B41.0/B41.7/B41.8/B41.9/B48.0	1.13288	[-2.957936872258724,0.13502343194833433]
117.3	Blastomycotic infection	AHI≥5 vs <5	m1_crude	lifetime	Primary L1 logistic	infectious diseases	OR	0.429698	0.552678	0.145453	1.26942	0.126431	FALSE	FALSE	-0.844672	0.898145	116/116.0/116.1/116.2	B40/B40.0/B40.1/B40.2/B40.3/B40.7/B40.8/B40.9/B41/B41.0/B41.7/B41.8/B41.9/B48.0	0.898145	[-1.9279009518319579,0.23855644292858236]
117.3	Blastomycotic infection	AHI≥5 vs <5	m2_demo	lifetime	Primary L1 logistic	infectious diseases	OR	0.366942	0.572534	0.119469	1.12704	0.0799323	FALSE	FALSE	-1.00255	1.09728	116/116.0/116.1/116.2	B40/B40.0/B40.1/B40.2/B40.3/B40.7/B40.8/B40.9/B41/B41.0/B41.7/B41.8/B41.9/B48.0	1.09728	[-2.1246993232790095,0.11959388418418704]
117.3	Blastomycotic infection	AHI≥5 vs <5	m3_smk_ses_win	lifetime	Primary L1 logistic	infectious diseases	OR	0.35237	0.572568	0.114717	1.08235	0.0684934	FALSE	FALSE	-1.04307	1.16435	116/116.0/116.1/116.2	B40/B40.0/B40.1/B40.2/B40.3/B40.7/B40.8/B40.9/B41/B41.0/B41.7/B41.8/B41.9/B48.0	1.16435	[-2.165285176126934,0.07913880488510605]
117.3	Blastomycotic infection	AHI≥5 vs <5	m4_bmi	lifetime	Primary L1 logistic	infectious diseases	OR	0.415949	0.605108	0.127049	1.36179	0.147157	FALSE	FALSE	-0.877193	0.832219	116/116.0/116.1/116.2	B40/B40.0/B40.1/B40.2/B40.3/B40.7/B40.8/B40.9/B41/B41.0/B41.7/B41.8/B41.9/B48.0	0.832219	[-2.0631824257037104,0.3087971094696068]
117.3	Blastomycotic infection	mild_vs_none	m1_crude	lifetime	Primary L1 logistic	infectious diseases	OR	0.739509	0.602171	0.227182	2.4072	0.616276	FALSE	FALSE	-0.301769	0.210225	116/116.0/116.1/116.2	B40/B40.0/B40.1/B40.2/B40.3/B40.7/B40.8/B40.9/B41/B41.0/B41.7/B41.8/B41.9/B48.0	0.210225	[-1.4820026181355692,0.8784643353358235]
117.3	Blastomycotic infection	mild_vs_none	m2_demo	lifetime	Primary L1 logistic	infectious diseases	OR	0.677587	0.612628	0.203937	2.25131	0.525218	FALSE	FALSE	-0.389217	0.279661	116/116.0/116.1/116.2	B40/B40.0/B40.1/B40.2/B40.3/B40.7/B40.8/B40.9/B41/B41.0/B41.7/B41.8/B41.9/B48.0	0.279661	[-1.5899446889943607,0.8115115158792247]
117.3	Blastomycotic infection	mild_vs_none	m3_smk_ses_win	lifetime	Primary L1 logistic	infectious diseases	OR	0.652604	0.613407	0.196118	2.17162	0.486578	FALSE	FALSE	-0.426785	0.312847	116/116.0/116.1/116.2	B40/B40.0/B40.1/B40.2/B40.3/B40.7/B40.8/B40.9/B41/B41.0/B41.7/B41.8/B41.9/B48.0	0.312847	[-1.6290411030675265,0.7754711455617737]
117.3	Blastomycotic infection	mild_vs_none	m4_bmi	lifetime	Primary L1 logistic	infectious diseases	OR	0.649455	0.625764	0.190501	2.21412	0.490351	FALSE	FALSE	-0.431622	0.309493	116/116.0/116.1/116.2	B40/B40.0/B40.1/B40.2/B40.3/B40.7/B40.8/B40.9/B41/B41.0/B41.7/B41.8/B41.9/B48.0	0.309493	[-1.6580968844541772,0.7948535745757705]
117.3	Blastomycotic infection	moderate_vs_none	m1_crude	lifetime	Primary L1 logistic	infectious diseases	OR	0.247183	1.0372	0.0323705	1.8875	0.17782	FALSE	FALSE	-1.39763	0.750019	116/116.0/116.1/116.2	B40/B40.0/B40.1/B40.2/B40.3/B40.7/B40.8/B40.9/B41/B41.0/B41.7/B41.8/B41.9/B48.0	0.750019	[-3.4305065328790185,0.635251430903712]
117.3	Blastomycotic infection	moderate_vs_none	m2_demo	lifetime	Primary L1 logistic	infectious diseases	OR	0.211749	1.04627	0.0272416	1.64592	0.137888	FALSE	FALSE	-1.55236	0.860473	116/116.0/116.1/116.2	B40/B40.0/B40.1/B40.2/B40.3/B40.7/B40.8/B40.9/B41/B41.0/B41.7/B41.8/B41.9/B48.0	0.860473	[-3.6030112121685054,0.4982998300144865]
117.3	Blastomycotic infection	moderate_vs_none	m3_smk_ses_win	lifetime	Primary L1 logistic	infectious diseases	OR	0.201963	1.05894	0.0253453	1.60934	0.130883	FALSE	FALSE	-1.59967	0.883116	116/116.0/116.1/116.2	B40/B40.0/B40.1/B40.2/B40.3/B40.7/B40.8/B40.9/B41/B41.0/B41.7/B41.8/B41.9/B48.0	0.883116	[-3.6751635112778014,0.47582225276942447]
117.3	Blastomycotic infection	moderate_vs_none	m4_bmi	lifetime	Primary L1 logistic	infectious diseases	OR	0.244241	1.09364	0.0286362	2.08316	0.197429	FALSE	FALSE	-1.4096	0.704589	116/116.0/116.1/116.2	B40/B40.0/B40.1/B40.2/B40.3/B40.7/B40.8/B40.9/B41/B41.0/B41.7/B41.8/B41.9/B48.0	0.704589	[-3.553084892142823,0.7338868070978275]
117.3	Blastomycotic infection	severe_vs_none	m1_crude	lifetime	Primary L1 logistic	infectious diseases	OR	0.22452	1.03717	0.0294046	1.71434	0.149795	FALSE	FALSE	-1.49379	0.824502	116/116.0/116.1/116.2	B40/B40.0/B40.1/B40.2/B40.3/B40.7/B40.8/B40.9/B41/B41.0/B41.7/B41.8/B41.9/B48.0	0.824502	[-3.526603680181101,0.5390269209639178]
117.3	Blastomycotic infection	severe_vs_none	m2_demo	lifetime	Primary L1 logistic	infectious diseases	OR	0.192123	1.06262	0.0239371	1.54201	0.120566	FALSE	FALSE	-1.64962	0.918776	116/116.0/116.1/116.2	B40/B40.0/B40.1/B40.2/B40.3/B40.7/B40.8/B40.9/B41/B41.0/B41.7/B41.8/B41.9/B48.0	0.918776	[-3.732324749515494,0.43308380877979635]
117.3	Blastomycotic infection	severe_vs_none	m3_smk_ses_win	lifetime	Primary L1 logistic	infectious diseases	OR	0.175881	1.06954	0.0216186	1.43091	0.104173	FALSE	FALSE	-1.73795	0.982243	116/116.0/116.1/116.2	B40/B40.0/B40.1/B40.2/B40.3/B40.7/B40.8/B40.9/B41/B41.0/B41.7/B41.8/B41.9/B48.0	0.982243	[-3.8342018436625334,0.3583109619572604]
117.3	Blastomycotic infection	severe_vs_none	m4_bmi	lifetime	Primary L1 logistic	infectious diseases	OR	0.335761	1.1254	0.0369905	3.04768	0.33217	FALSE	FALSE	-1.09136	0.47864	116/116.0/116.1/116.2	B40/B40.0/B40.1/B40.2/B40.3/B40.7/B40.8/B40.9/B41/B41.0/B41.7/B41.8/B41.9/B48.0	0.47864	[-3.2970940999517557,1.1143813622838525]
117.4	Aspergillosis	severe_vs_none	m4_IPW	lifetime	IPW sensitivity	infectious diseases	OR	0.787535		0.397199	1.56146	0.494016	FALSE	FALSE		0.306259					49	18	31	0.711043	0.840196	0.928458			FALSE
117.4	Aspergillosis	AHI≥15 vs <15	m1_crude	lifetime	Primary L1 logistic	infectious diseases	OR	1.01178	0.190896	0.695978	1.47088	0.951079	FALSE	FALSE	0.0117118	0.0217833	117.3/518.6	B44/B44.0/B44.1/B44.2/B44.7/B44.8/B44.9/B48.4	0.0217833	[-0.3624378792649075,0.38586143742102846]
117.4	Aspergillosis	AHI≥15 vs <15	m2_demo	lifetime	Primary L1 logistic	infectious diseases	OR	0.909467	0.194414	0.621299	1.33129	0.625468	FALSE	FALSE	-0.0948967	0.203795	117.3/518.6	B44/B44.0/B44.1/B44.2/B44.7/B44.8/B44.9/B48.4	0.203795	[-0.4759420989388894,0.2861486858179142]
117.4	Aspergillosis	AHI≥15 vs <15	m3_smk_ses_win	lifetime	Primary L1 logistic	infectious diseases	OR	0.908503	0.194465	0.62058	1.33001	0.6217	FALSE	FALSE	-0.0959573	0.206419	117.3/518.6	B44/B44.0/B44.1/B44.2/B44.7/B44.8/B44.9/B48.4	0.206419	[-0.47710122047665765,0.28518671331647333]
117.4	Aspergillosis	AHI≥15 vs <15	m4_bmi	lifetime	Primary L1 logistic	infectious diseases	OR	1.14113	0.203069	0.766444	1.69897	0.51563	FALSE	FALSE	0.132015	0.287662	117.3/518.6	B44/B44.0/B44.1/B44.2/B44.7/B44.8/B44.9/B48.4	0.287662	[-0.2659935591239196,0.5300228419168358]
117.4	Aspergillosis	AHI≥5 vs <5	m1_crude	lifetime	Primary L1 logistic	infectious diseases	OR	0.976739	0.210907	0.646032	1.47674	0.911148	FALSE	FALSE	-0.0235353	0.0404112	117.3/518.6	B44/B44.0/B44.1/B44.2/B44.7/B44.8/B44.9/B48.4	0.0404112	[-0.4369063287636494,0.38983564936704723]
117.4	Aspergillosis	AHI≥5 vs <5	m2_demo	lifetime	Primary L1 logistic	infectious diseases	OR	0.798456	0.214868	0.524029	1.2166	0.294867	FALSE	FALSE	-0.225075	0.530373	117.3/518.6	B44/B44.0/B44.1/B44.2/B44.7/B44.8/B44.9/B48.4	0.530373	[-0.6462081185152837,0.19605846659607992]
117.4	Aspergillosis	AHI≥5 vs <5	m3_smk_ses_win	lifetime	Primary L1 logistic	infectious diseases	OR	0.795912	0.214945	0.52228	1.2129	0.288246	FALSE	FALSE	-0.228267	0.540237	117.3/518.6	B44/B44.0/B44.1/B44.2/B44.7/B44.8/B44.9/B48.4	0.540237	[-0.6495511547243986,0.193017538785391]
117.4	Aspergillosis	AHI≥5 vs <5	m4_bmi	lifetime	Primary L1 logistic	infectious diseases	OR	1.01001	0.224009	0.651105	1.56676	0.964522	FALSE	FALSE	0.00996385	0.0156879	117.3/518.6	B44/B44.0/B44.1/B44.2/B44.7/B44.8/B44.9/B48.4	0.0156879	[-0.4290847756687952,0.44901248147272754]
117.4	Aspergillosis	mild_vs_none	m1_crude	lifetime	Primary L1 logistic	infectious diseases	OR	0.958748	0.249887	0.58749	1.56462	0.866124	FALSE	FALSE	-0.0421268	0.0624197	117.3/518.6	B44/B44.0/B44.1/B44.2/B44.7/B44.8/B44.9/B48.4	0.0624197	[-0.5318968974016665,0.4476432219893331]
117.4	Aspergillosis	mild_vs_none	m2_demo	lifetime	Primary L1 logistic	infectious diseases	OR	0.79335	0.25218	0.483959	1.30053	0.35864	FALSE	FALSE	-0.231491	0.445342	117.3/518.6	B44/B44.0/B44.1/B44.2/B44.7/B44.8/B44.9/B48.4	0.445342	[-0.7257545899510511,0.26277228018189464]
117.4	Aspergillosis	mild_vs_none	m3_smk_ses_win	lifetime	Primary L1 logistic	infectious diseases	OR	0.798636	0.252213	0.487152	1.30928	0.372655	FALSE	FALSE	-0.22485	0.428693	117.3/518.6	B44/B44.0/B44.1/B44.2/B44.7/B44.8/B44.9/B48.4	0.428693	[-0.7191783187963424,0.26947767697797964]
117.4	Aspergillosis	mild_vs_none	m4_bmi	lifetime	Primary L1 logistic	infectious diseases	OR	1.00919	0.259525	0.606829	1.67835	0.971868	FALSE	FALSE	0.0091522	0.0123926	117.3/518.6	B44/B44.0/B44.1/B44.2/B44.7/B44.8/B44.9/B48.4	0.0123926	[-0.49950785090425076,0.5178122490305872]
117.4	Aspergillosis	moderate_vs_none	m1_crude	lifetime	Primary L1 logistic	infectious diseases	OR	1.29237	0.255998	0.782494	2.13448	0.316406	FALSE	FALSE	0.256477	0.499755	117.3/518.6	B44/B44.0/B44.1/B44.2/B44.7/B44.8/B44.9/B48.4	0.499755	[-0.24526963257061285,0.7582231051138485]
117.4	Aspergillosis	moderate_vs_none	m4_bmi	lifetime	Primary L1 logistic	infectious diseases	OR	1.13612	0.277279	0.659785	1.95634	0.645342	FALSE	FALSE	0.127616	0.19021	117.3/518.6	B44/B44.0/B44.1/B44.2/B44.7/B44.8/B44.9/B48.4	0.19021	[-0.4158419772600509,0.6710734103096837]
117.4	Aspergillosis	severe_vs_none	m1_crude	lifetime	Primary L1 logistic	infectious diseases	OR	0.714957	0.295882	0.400336	1.27684	0.25679	FALSE	FALSE	-0.335533	0.590421	117.3/518.6	B44/B44.0/B44.1/B44.2/B44.7/B44.8/B44.9/B48.4	0.590421	[-0.9154508151415583,0.2443848911988818]
117.4	Aspergillosis	severe_vs_none	m2_demo	lifetime	Primary L1 logistic	infectious diseases	OR	0.602523	0.298787	0.335464	1.08218	0.0899576	FALSE	FALSE	-0.50663	1.04596	117.3/518.6	B44/B44.0/B44.1/B44.2/B44.7/B44.8/B44.9/B48.4	1.04596	[-1.0922418420266127,0.07898209498131892]
117.4	Aspergillosis	severe_vs_none	m3_smk_ses_win	lifetime	Primary L1 logistic	infectious diseases	OR	0.61439	0.308818	0.335412	1.12541	0.114706	FALSE	FALSE	-0.487125	0.940413	117.3/518.6	B44/B44.0/B44.1/B44.2/B44.7/B44.8/B44.9/B48.4	0.940413	[-1.0923966564455236,0.11814602872472696]
117.4	Aspergillosis	severe_vs_none	m4_bmi	lifetime	Primary L1 logistic	infectious diseases	OR	0.928458	0.330292	0.485979	1.77381	0.822181	FALSE	FALSE	-0.0742301	0.0850326	117.3/518.6	B44/B44.0/B44.1/B44.2/B44.7/B44.8/B44.9/B48.4	0.0850326	[-0.7215907074554065,0.5731304697950491]
117.4	Aspergillosis	moderate_vs_none	m2_demo	lifetime	Primary L1 omitted from summary	infectious diseases	beta_log_odds	0							0		117.3/518.6	B44/B44.0/B44.1/B44.2/B44.7/B44.8/B44.9/B48.4		[nan,nan]
117.4	Aspergillosis	moderate_vs_none	m3_smk_ses_win	lifetime	Primary L1 omitted from summary	infectious diseases	beta_log_odds	0							0		117.3/518.6	B44/B44.0/B44.1/B44.2/B44.7/B44.8/B44.9/B48.4		[nan,nan]
130	Spirochetal infection	severe_vs_none	m4_IPW	lifetime	IPW sensitivity	infectious diseases	OR	0.52226		0.24009	1.13606	0.101369	FALSE	FALSE		0.994096					44	16	28	0.699763	0.678914	0.78963			FALSE
130	Spirochetal infection	AHI≥15 vs <15	m1_crude	lifetime	Primary L1 logistic	infectious diseases	OR	0.809161	0.220121	0.525615	1.24567	0.336047	FALSE	FALSE	-0.211758	0.473601	087/087.0/087.1/087.9/100/100.0/100.8/100.89/100.9/101/102/102.0/102.1/102.2/102.3/102.4/102.5/102.6/102.7/102.8/102.9/103/103.0/103.1/103.2/103.3/103.9/104/104.0/104.8/104.9	A27/A27.0/A27.8/A27.9/A65/A66/A66.0/A66.1/A66.2/A66.3/A66.4/A66.5/A66.6/A66.7/A66.8/A66.9/A67/A67.0/A67.1/A67.2/A67.3/A67.9/A68/A68.0/A68.1/A68.9/A69/A69.1/A69.8/A69.9	0.473601	[-0.6431866421238794,0.219671381345593]
130	Spirochetal infection	AHI≥15 vs <15	m2_demo	lifetime	Primary L1 logistic	infectious diseases	OR	0.750073	0.224103	0.483445	1.16375	0.199397	FALSE	FALSE	-0.287585	0.700281	087/087.0/087.1/087.9/100/100.0/100.8/100.89/100.9/101/102/102.0/102.1/102.2/102.3/102.4/102.5/102.6/102.7/102.8/102.9/103/103.0/103.1/103.2/103.3/103.9/104/104.0/104.8/104.9	A27/A27.0/A27.8/A27.9/A65/A66/A66.0/A66.1/A66.2/A66.3/A66.4/A66.5/A66.6/A66.7/A66.8/A66.9/A67/A67.0/A67.1/A67.2/A67.3/A67.9/A68/A68.0/A68.1/A68.9/A69/A69.1/A69.8/A69.9	0.700281	[-0.7268184615823476,0.15164881187897666]
130	Spirochetal infection	AHI≥15 vs <15	m3_smk_ses_win	lifetime	Primary L1 logistic	infectious diseases	OR	0.743685	0.223957	0.479465	1.15351	0.186069	FALSE	FALSE	-0.296137	0.730326	087/087.0/087.1/087.9/100/100.0/100.8/100.89/100.9/101/102/102.0/102.1/102.2/102.3/102.4/102.5/102.6/102.7/102.8/102.9/103/103.0/103.1/103.2/103.3/103.9/104/104.0/104.8/104.9	A27/A27.0/A27.8/A27.9/A65/A66/A66.0/A66.1/A66.2/A66.3/A66.4/A66.5/A66.6/A66.7/A66.8/A66.9/A67/A67.0/A67.1/A67.2/A67.3/A67.9/A68/A68.0/A68.1/A68.9/A69/A69.1/A69.8/A69.9	0.730326	[-0.7350845674613873,0.14280959423772682]
130	Spirochetal infection	AHI≥15 vs <15	m4_bmi	lifetime	Primary L1 logistic	infectious diseases	OR	0.787422	0.233038	0.498707	1.24328	0.305105	FALSE	FALSE	-0.238991	0.515551	087/087.0/087.1/087.9/100/100.0/100.8/100.89/100.9/101/102/102.0/102.1/102.2/102.3/102.4/102.5/102.6/102.7/102.8/102.9/103/103.0/103.1/103.2/103.3/103.9/104/104.0/104.8/104.9	A27/A27.0/A27.8/A27.9/A65/A66/A66.0/A66.1/A66.2/A66.3/A66.4/A66.5/A66.6/A66.7/A66.8/A66.9/A67/A67.0/A67.1/A67.2/A67.3/A67.9/A68/A68.0/A68.1/A68.9/A69/A69.1/A69.8/A69.9	0.515551	[-0.695736716288486,0.2177540361789454]
130	Spirochetal infection	AHI≥5 vs <5	m1_crude	lifetime	Primary L1 logistic	infectious diseases	OR	0.800658	0.228527	0.511593	1.25305	0.330632	FALSE	FALSE	-0.222321	0.480655	087/087.0/087.1/087.9/100/100.0/100.8/100.89/100.9/101/102/102.0/102.1/102.2/102.3/102.4/102.5/102.6/102.7/102.8/102.9/103/103.0/103.1/103.2/103.3/103.9/104/104.0/104.8/104.9	A27/A27.0/A27.8/A27.9/A65/A66/A66.0/A66.1/A66.2/A66.3/A66.4/A66.5/A66.6/A66.7/A66.8/A66.9/A67/A67.0/A67.1/A67.2/A67.3/A67.9/A68/A68.0/A68.1/A68.9/A69/A69.1/A69.8/A69.9	0.480655	[-0.670226615024595,0.22558456586833292]
130	Spirochetal infection	AHI≥5 vs <5	m2_demo	lifetime	Primary L1 logistic	infectious diseases	OR	0.668694	0.233371	0.423235	1.05651	0.0846329	FALSE	FALSE	-0.402428	1.07246	087/087.0/087.1/087.9/100/100.0/100.8/100.89/100.9/101/102/102.0/102.1/102.2/102.3/102.4/102.5/102.6/102.7/102.8/102.9/103/103.0/103.1/103.2/103.3/103.9/104/104.0/104.8/104.9	A27/A27.0/A27.8/A27.9/A65/A66/A66.0/A66.1/A66.2/A66.3/A66.4/A66.5/A66.6/A66.7/A66.8/A66.9/A67/A67.0/A67.1/A67.2/A67.3/A67.9/A68/A68.0/A68.1/A68.9/A69/A69.1/A69.8/A69.9	1.07246	[-0.8598271785398786,0.054970232503945726]
130	Spirochetal infection	AHI≥5 vs <5	m3_smk_ses_win	lifetime	Primary L1 logistic	infectious diseases	OR	0.663146	0.233177	0.419883	1.04734	0.0781396	FALSE	FALSE	-0.410761	1.10713	087/087.0/087.1/087.9/100/100.0/100.8/100.89/100.9/101/102/102.0/102.1/102.2/102.3/102.4/102.5/102.6/102.7/102.8/102.9/103/103.0/103.1/103.2/103.3/103.9/104/104.0/104.8/104.9	A27/A27.0/A27.8/A27.9/A65/A66/A66.0/A66.1/A66.2/A66.3/A66.4/A66.5/A66.6/A66.7/A66.8/A66.9/A67/A67.0/A67.1/A67.2/A67.3/A67.9/A68/A68.0/A68.1/A68.9/A69/A69.1/A69.8/A69.9	1.10713	[-0.8677790889313391,0.04625757342523196]
130	Spirochetal infection	AHI≥5 vs <5	m4_bmi	lifetime	Primary L1 logistic	infectious diseases	OR	0.700687	0.243326	0.434915	1.12887	0.143796	FALSE	FALSE	-0.355694	0.842253	087/087.0/087.1/087.9/100/100.0/100.8/100.89/100.9/101/102/102.0/102.1/102.2/102.3/102.4/102.5/102.6/102.7/102.8/102.9/103/103.0/103.1/103.2/103.3/103.9/104/104.0/104.8/104.9	A27/A27.0/A27.8/A27.9/A65/A66/A66.0/A66.1/A66.2/A66.3/A66.4/A66.5/A66.6/A66.7/A66.8/A66.9/A67/A67.0/A67.1/A67.2/A67.3/A67.9/A68/A68.0/A68.1/A68.9/A69/A69.1/A69.8/A69.9	0.842253	[-0.8326042499653763,0.12121641010642081]
130	Spirochetal infection	mild_vs_none	m1_crude	lifetime	Primary L1 logistic	infectious diseases	OR	0.86812	0.269439	0.511956	1.47206	0.59966	FALSE	FALSE	-0.141426	0.222095	087/087.0/087.1/087.9/100/100.0/100.8/100.89/100.9/101/102/102.0/102.1/102.2/102.3/102.4/102.5/102.6/102.7/102.8/102.9/103/103.0/103.1/103.2/103.3/103.9/104/104.0/104.8/104.9	A27/A27.0/A27.8/A27.9/A65/A66/A66.0/A66.1/A66.2/A66.3/A66.4/A66.5/A66.6/A66.7/A66.8/A66.9/A67/A67.0/A67.1/A67.2/A67.3/A67.9/A68/A68.0/A68.1/A68.9/A69/A69.1/A69.8/A69.9	0.222095	[-0.6695172644567942,0.386665608032624]
130	Spirochetal infection	mild_vs_none	m2_demo	lifetime	Primary L1 logistic	infectious diseases	OR	0.761834	0.273049	0.446108	1.30101	0.319126	FALSE	FALSE	-0.272027	0.496038	087/087.0/087.1/087.9/100/100.0/100.8/100.89/100.9/101/102/102.0/102.1/102.2/102.3/102.4/102.5/102.6/102.7/102.8/102.9/103/103.0/103.1/103.2/103.3/103.9/104/104.0/104.8/104.9	A27/A27.0/A27.8/A27.9/A65/A66/A66.0/A66.1/A66.2/A66.3/A66.4/A66.5/A66.6/A66.7/A66.8/A66.9/A67/A67.0/A67.1/A67.2/A67.3/A67.9/A68/A68.0/A68.1/A68.9/A69/A69.1/A69.8/A69.9	0.496038	[-0.8071931587728673,0.2631396107927985]
130	Spirochetal infection	mild_vs_none	m3_smk_ses_win	lifetime	Primary L1 logistic	infectious diseases	OR	0.752223	0.273091	0.440444	1.2847	0.297137	FALSE	FALSE	-0.284723	0.527044	087/087.0/087.1/087.9/100/100.0/100.8/100.89/100.9/101/102/102.0/102.1/102.2/102.3/102.4/102.5/102.6/102.7/102.8/102.9/103/103.0/103.1/103.2/103.3/103.9/104/104.0/104.8/104.9	A27/A27.0/A27.8/A27.9/A65/A66/A66.0/A66.1/A66.2/A66.3/A66.4/A66.5/A66.6/A66.7/A66.8/A66.9/A67/A67.0/A67.1/A67.2/A67.3/A67.9/A68/A68.0/A68.1/A68.9/A69/A69.1/A69.8/A69.9	0.527044	[-0.8199713847296484,0.25052562201616274]
130	Spirochetal infection	mild_vs_none	m4_bmi	lifetime	Primary L1 logistic	infectious diseases	OR	0.787458	0.279243	0.455549	1.36119	0.392169	FALSE	FALSE	-0.238946	0.406527	087/087.0/087.1/087.9/100/100.0/100.8/100.89/100.9/101/102/102.0/102.1/102.2/102.3/102.4/102.5/102.6/102.7/102.8/102.9/103/103.0/103.1/103.2/103.3/103.9/104/104.0/104.8/104.9	A27/A27.0/A27.8/A27.9/A65/A66/A66.0/A66.1/A66.2/A66.3/A66.4/A66.5/A66.6/A66.7/A66.8/A66.9/A67/A67.0/A67.1/A67.2/A67.3/A67.9/A68/A68.0/A68.1/A68.9/A69/A69.1/A69.8/A69.9	0.406527	[-0.7862523839134801,0.30836099760270935]
130	Spirochetal infection	moderate_vs_none	m1_crude	lifetime	Primary L1 logistic	infectious diseases	OR	0.823397	0.30697	0.451145	1.5028	0.526723	FALSE	FALSE	-0.194317	0.278418	087/087.0/087.1/087.9/100/100.0/100.8/100.89/100.9/101/102/102.0/102.1/102.2/102.3/102.4/102.5/102.6/102.7/102.8/102.9/103/103.0/103.1/103.2/103.3/103.9/104/104.0/104.8/104.9	A27/A27.0/A27.8/A27.9/A65/A66/A66.0/A66.1/A66.2/A66.3/A66.4/A66.5/A66.6/A66.7/A66.8/A66.9/A67/A67.0/A67.1/A67.2/A67.3/A67.9/A68/A68.0/A68.1/A68.9/A69/A69.1/A69.8/A69.9	0.278418	[-0.7959664909559818,0.407332731962792]
130	Spirochetal infection	moderate_vs_none	m2_demo	lifetime	Primary L1 logistic	infectious diseases	OR	0.718851	0.317187	0.386055	1.33853	0.298008	FALSE	FALSE	-0.330101	0.525772	087/087.0/087.1/087.9/100/100.0/100.8/100.89/100.9/101/102/102.0/102.1/102.2/102.3/102.4/102.5/102.6/102.7/102.8/102.9/103/103.0/103.1/103.2/103.3/103.9/104/104.0/104.8/104.9	A27/A27.0/A27.8/A27.9/A65/A66/A66.0/A66.1/A66.2/A66.3/A66.4/A66.5/A66.6/A66.7/A66.8/A66.9/A67/A67.0/A67.1/A67.2/A67.3/A67.9/A68/A68.0/A68.1/A68.9/A69/A69.1/A69.8/A69.9	0.525772	[-0.9517764418183455,0.29157403572213336]
130	Spirochetal infection	moderate_vs_none	m3_smk_ses_win	lifetime	Primary L1 logistic	infectious diseases	OR	0.712103	0.316769	0.382745	1.32488	0.283782	FALSE	FALSE	-0.339532	0.547016	087/087.0/087.1/087.9/100/100.0/100.8/100.89/100.9/101/102/102.0/102.1/102.2/102.3/102.4/102.5/102.6/102.7/102.8/102.9/103/103.0/103.1/103.2/103.3/103.9/104/104.0/104.8/104.9	A27/A27.0/A27.8/A27.9/A65/A66/A66.0/A66.1/A66.2/A66.3/A66.4/A66.5/A66.6/A66.7/A66.8/A66.9/A67/A67.0/A67.1/A67.2/A67.3/A67.9/A68/A68.0/A68.1/A68.9/A69/A69.1/A69.8/A69.9	0.547016	[-0.9603874987231997,0.281322573937087]
130	Spirochetal infection	moderate_vs_none	m4_bmi	lifetime	Primary L1 logistic	infectious diseases	OR	0.720758	0.332487	0.375644	1.38294	0.324696	FALSE	FALSE	-0.327451	0.488524	087/087.0/087.1/087.9/100/100.0/100.8/100.89/100.9/101/102/102.0/102.1/102.2/102.3/102.4/102.5/102.6/102.7/102.8/102.9/103/103.0/103.1/103.2/103.3/103.9/104/104.0/104.8/104.9	A27/A27.0/A27.8/A27.9/A65/A66/A66.0/A66.1/A66.2/A66.3/A66.4/A66.5/A66.6/A66.7/A66.8/A66.9/A67/A67.0/A67.1/A67.2/A67.3/A67.9/A68/A68.0/A68.1/A68.9/A69/A69.1/A69.8/A69.9	0.488524	[-0.9791139771615632,0.32421137357391283]
130	Spirochetal infection	severe_vs_none	m1_crude	lifetime	Primary L1 logistic	infectious diseases	OR	0.696917	0.31313	0.377263	1.28741	0.248844	FALSE	FALSE	-0.36109	0.604073	087/087.0/087.1/087.9/100/100.0/100.8/100.89/100.9/101/102/102.0/102.1/102.2/102.3/102.4/102.5/102.6/102.7/102.8/102.9/103/103.0/103.1/103.2/103.3/103.9/104/104.0/104.8/104.9	A27/A27.0/A27.8/A27.9/A65/A66/A66.0/A66.1/A66.2/A66.3/A66.4/A66.5/A66.6/A66.7/A66.8/A66.9/A67/A67.0/A67.1/A67.2/A67.3/A67.9/A68/A68.0/A68.1/A68.9/A69/A69.1/A69.8/A69.9	0.604073	[-0.9748132230456531,0.2526340302181046]
130	Spirochetal infection	severe_vs_none	m2_demo	lifetime	Primary L1 logistic	infectious diseases	OR	0.678793	0.328941	0.356239	1.2934	0.238861	FALSE	FALSE	-0.38744	0.621854	087/087.0/087.1/087.9/100/100.0/100.8/100.89/100.9/101/102/102.0/102.1/102.2/102.3/102.4/102.5/102.6/102.7/102.8/102.9/103/103.0/103.1/103.2/103.3/103.9/104/104.0/104.8/104.9	A27/A27.0/A27.8/A27.9/A65/A66/A66.0/A66.1/A66.2/A66.3/A66.4/A66.5/A66.6/A66.7/A66.8/A66.9/A67/A67.0/A67.1/A67.2/A67.3/A67.9/A68/A68.0/A68.1/A68.9/A69/A69.1/A69.8/A69.9	0.621854	[-1.0321532703804377,0.2572736872055166]
130	Spirochetal infection	severe_vs_none	m3_smk_ses_win	lifetime	Primary L1 logistic	infectious diseases	OR	0.675336	0.328631	0.354641	1.28603	0.232289	FALSE	FALSE	-0.392544	0.633971	087/087.0/087.1/087.9/100/100.0/100.8/100.89/100.9/101/102/102.0/102.1/102.2/102.3/102.4/102.5/102.6/102.7/102.8/102.9/103/103.0/103.1/103.2/103.3/103.9/104/104.0/104.8/104.9	A27/A27.0/A27.8/A27.9/A65/A66/A66.0/A66.1/A66.2/A66.3/A66.4/A66.5/A66.6/A66.7/A66.8/A66.9/A67/A67.0/A67.1/A67.2/A67.3/A67.9/A68/A68.0/A68.1/A68.9/A69/A69.1/A69.8/A69.9	0.633971	[-1.0366503458776217,0.25156142460382674]
130	Spirochetal infection	severe_vs_none	m4_bmi	lifetime	Primary L1 logistic	infectious diseases	OR	0.78963	0.362262	0.388208	1.60613	0.514408	FALSE	FALSE	-0.236191	0.288693	087/087.0/087.1/087.9/100/100.0/100.8/100.89/100.9/101/102/102.0/102.1/102.2/102.3/102.4/102.5/102.6/102.7/102.8/102.9/103/103.0/103.1/103.2/103.3/103.9/104/104.0/104.8/104.9	A27/A27.0/A27.8/A27.9/A65/A66/A66.0/A66.1/A66.2/A66.3/A66.4/A66.5/A66.6/A66.7/A66.8/A66.9/A67/A67.0/A67.1/A67.2/A67.3/A67.9/A68/A68.0/A68.1/A68.9/A69/A69.1/A69.8/A69.9	0.288693	[-0.9462127182380542,0.4738298822349016]
130.1	Lyme disease	severe_vs_none	m4_IPW	lifetime	IPW sensitivity	infectious diseases	OR	0.721381		0.119704	4.34733	0.721561	FALSE	FALSE		0.141727					14	2	12	0.204094	0.491534	0.413121	0.394785	0.395039	FALSE
130.1	Lyme disease	AHI≥15 vs <15	m1_crude	lifetime	Primary L1 logistic	infectious diseases	OR	0.565814	0.420903	0.247971	1.29106	0.17605	FALSE	FALSE	-0.56949	0.754364	088.81	A69.2	0.754364	[-1.3944448061269021,0.2554654701685076]
130.1	Lyme disease	AHI≥15 vs <15	m2_demo	lifetime	Primary L1 logistic	infectious diseases	OR	0.666062	0.425851	0.289087	1.53462	0.339952	FALSE	FALSE	-0.406373	0.468583	088.81	A69.2	0.468583	[-1.2410264798599469,0.42828015617498466]
130.1	Lyme disease	AHI≥15 vs <15	m3_smk_ses_win	lifetime	Primary L1 logistic	infectious diseases	OR	0.642578	0.426659	0.278454	1.48286	0.299931	FALSE	FALSE	-0.442266	0.522978	088.81	A69.2	0.522978	[-1.278502912081296,0.3939699314540383]
130.1	Lyme disease	AHI≥15 vs <15	m4_bmi	lifetime	Primary L1 logistic	infectious diseases	OR	0.820239	0.442952	0.34427	1.95426	0.654613	FALSE	FALSE	-0.19816	0.184015	088.81	A69.2	0.184015	[-1.0663294219283186,0.6700094221814207]
130.1	Lyme disease	AHI≥5 vs <5	m1_crude	lifetime	Primary L1 logistic	infectious diseases	OR	0.464599	0.386004	0.218027	0.990024	0.0470403	FALSE	FALSE	-0.76658	1.32753	088.81	A69.2	1.32753	[-1.5231349089844977,-0.010025928703954579]
130.1	Lyme disease	AHI≥5 vs <5	m2_demo	lifetime	Primary L1 logistic	infectious diseases	OR	0.471576	0.395713	0.21713	1.02419	0.0574921	FALSE	FALSE	-0.751676	1.24039	088.81	A69.2	1.24039	[-1.5272584115745513,0.023906324664428213]
130.1	Lyme disease	AHI≥5 vs <5	m3_smk_ses_win	lifetime	Primary L1 logistic	infectious diseases	OR	0.469809	0.396148	0.216132	1.02123	0.0565283	FALSE	FALSE	-0.75543	1.24773	088.81	A69.2	1.24773	[-1.5318650517738632,0.021005148483563496]
130.1	Lyme disease	AHI≥5 vs <5	m4_bmi	lifetime	Primary L1 logistic	infectious diseases	OR	0.586888	0.417687	0.258833	1.33073	0.201995	FALSE	FALSE	-0.532921	0.694659	088.81	A69.2	0.694659	[-1.351571933087606,0.28572917383305185]
130.1	Lyme disease	mild_vs_none	m1_crude	lifetime	Primary L1 logistic	infectious diseases	OR	0.534957	0.473503	0.211481	1.35321	0.186452	FALSE	FALSE	-0.625569	0.729434	088.81	A69.2	0.729434	[-1.5536181755137957,0.30248090649748427]
130.1	Lyme disease	mild_vs_none	m2_demo	lifetime	Primary L1 logistic	infectious diseases	OR	0.495653	0.479571	0.193627	1.26879	0.143315	FALSE	FALSE	-0.701879	0.843708	088.81	A69.2	0.843708	[-1.6418208578492217,0.23806229102026233]
130.1	Lyme disease	mild_vs_none	m3_smk_ses_win	lifetime	Primary L1 logistic	infectious diseases	OR	0.492209	0.479518	0.192301	1.25984	0.139338	FALSE	FALSE	-0.708853	0.85593	088.81	A69.2	0.85593	[-1.6486916103718947,0.23098587393447434]
130.1	Lyme disease	mild_vs_none	m4_bmi	lifetime	Primary L1 logistic	infectious diseases	OR	0.527689	0.491139	0.20152	1.38177	0.193066	FALSE	FALSE	-0.639249	0.714295	088.81	A69.2	0.714295	[-1.6018642859384,0.32336670546019]
130.1	Lyme disease	moderate_vs_none	m1_crude	lifetime	Primary L1 logistic	infectious diseases	OR	0.685371	0.497299	0.258597	1.81647	0.447438	FALSE	FALSE	-0.377794	0.349267	088.81	A69.2	0.349267	[-1.3524827079919175,0.5968939882957203]
130.1	Lyme disease	moderate_vs_none	m2_demo	lifetime	Primary L1 logistic	infectious diseases	OR	0.681228	0.512769	0.249358	1.86107	0.454099	FALSE	FALSE	-0.383858	0.342849	088.81	A69.2	0.342849	[-1.3888669351925258,0.6211504420884593]
130.1	Lyme disease	moderate_vs_none	m3_smk_ses_win	lifetime	Primary L1 logistic	infectious diseases	OR	0.661324	0.511421	0.242712	1.80192	0.418771	FALSE	FALSE	-0.413512	0.378023	088.81	A69.2	0.378023	[-1.4158776761954894,0.5888543451756512]
130.1	Lyme disease	moderate_vs_none	m4_bmi	lifetime	Primary L1 logistic	infectious diseases	OR	0.9126	0.542348	0.315234	2.64197	0.866086	FALSE	FALSE	-0.0914573	0.0624389	088.81	A69.2	0.0624389	[-1.1544403882153,0.9715258612337133]
130.1	Lyme disease	severe_vs_none	m1_crude	lifetime	Primary L1 logistic	infectious diseases	OR	0.214347	0.747967	0.0494818	0.928512	0.0394819	FALSE	FALSE	-1.54016	1.4036	088.81	A69.2	1.4036	[-3.006149446046603,-0.0741717395261674]
130.1	Lyme disease	severe_vs_none	m2_demo	lifetime	Primary L1 logistic	infectious diseases	OR	0.263253	0.767642	0.0584731	1.1852	0.0821014	FALSE	FALSE	-1.33464	1.08565	088.81	A69.2	1.08565	[-2.839189207848391,0.16991201906643916]
130.1	Lyme disease	severe_vs_none	m3_smk_ses_win	lifetime	Primary L1 logistic	infectious diseases	OR	0.260335	0.767329	0.0578603	1.17134	0.079455	FALSE	FALSE	-1.34579	1.09988	088.81	A69.2	1.09988	[-2.849723368846572,0.15815182292496943]
130.1	Lyme disease	severe_vs_none	m4_bmi	lifetime	Primary L1 logistic	infectious diseases	OR	0.413121	0.814952	0.0836351	2.04064	0.278035	FALSE	FALSE	-0.884015	0.555901	088.81	A69.2	0.555901	[-2.4812925189824586,0.713261932812166]
131	Protozoan infection	severe_vs_none	m4_IPW	lifetime	IPW sensitivity	infectious diseases	OR	0.843426		0.689942	1.03105	0.096601	FALSE	FALSE		1.01502					788	266	522	0.622078	0.818334	0.965371	0.96472	0.966075	FALSE
131	Protozoan infection	AHI≥15 vs <15	m1_crude	lifetime	Primary L1 logistic	infectious diseases	OR	0.763445	0.0529603	0.688173	0.84695	3.45933e-07	TRUE	TRUE	-0.269914	6.46101	130/130.5/130.7/130.8/130.9/131/131.0/131.00/131.01/131.02/131.03/131.09/131.8/131.9	A59/A59.0/A59.8/A59.9/B58/B58.0/B58.1/B58.8/B58.9	6.46101	[-0.37371435752592275,-0.1661136707762522]
131	Protozoan infection	AHI≥15 vs <15	m2_demo	lifetime	Primary L1 logistic	infectious diseases	OR	1.18639	0.0555514	1.064	1.32286	0.00209268	FALSE	TRUE	0.170918	2.6793	130/130.5/130.7/130.8/130.9/131/131.0/131.00/131.01/131.02/131.03/131.09/131.8/131.9	A59/A59.0/A59.8/A59.9/B58/B58.0/B58.1/B58.8/B58.9	2.6793	[0.062039262142236706,0.2797968418504196]
131	Protozoan infection	AHI≥15 vs <15	m3_smk_ses_win	lifetime	Primary L1 logistic	infectious diseases	OR	1.1627	0.0557244	1.0424	1.29688	0.00682595	FALSE	TRUE	0.150747	2.16584	130/130.5/130.7/130.8/130.9/131/131.0/131.00/131.01/131.02/131.03/131.09/131.8/131.9	A59/A59.0/A59.8/A59.9/B58/B58.0/B58.1/B58.8/B58.9	2.16584	[0.04152887716535386,0.25996459574611497]
131	Protozoan infection	AHI≥15 vs <15	m4_bmi	lifetime	Primary L1 logistic	infectious diseases	OR	1.02951	0.0584176	0.918133	1.1544	0.61859	FALSE	FALSE	0.0290832	0.208597	130/130.5/130.7/130.8/130.9/131/131.0/131.00/131.01/131.02/131.03/131.09/131.8/131.9	A59/A59.0/A59.8/A59.9/B58/B58.0/B58.1/B58.8/B58.9	0.208597	[-0.08541315506721965,0.14357954893416652]
131	Protozoan infection	AHI≥5 vs <5	m1_crude	lifetime	Primary L1 logistic	infectious diseases	OR	0.740989	0.0539083	0.666692	0.823567	2.6867e-08	TRUE	TRUE	-0.299769	7.57078	130/130.5/130.7/130.8/130.9/131/131.0/131.00/131.01/131.02/131.03/131.09/131.8/131.9	A59/A59.0/A59.8/A59.9/B58/B58.0/B58.1/B58.8/B58.9	7.57078	[-0.40542719671953054,-0.19411048346887094]
131	Protozoan infection	AHI≥5 vs <5	m2_demo	lifetime	Primary L1 logistic	infectious diseases	OR	1.13253	0.0571537	1.01252	1.26678	0.0294352	FALSE	FALSE	0.124458	1.53113	130/130.5/130.7/130.8/130.9/131/131.0/131.00/131.01/131.02/131.03/131.09/131.8/131.9	A59/A59.0/A59.8/A59.9/B58/B58.0/B58.1/B58.8/B58.9	1.53113	[0.012439199817650917,0.23647770487491554]
131	Protozoan infection	AHI≥5 vs <5	m3_smk_ses_win	lifetime	Primary L1 logistic	infectious diseases	OR	1.10675	0.0573333	0.989119	1.23838	0.0768716	FALSE	FALSE	0.10143	1.11423	130/130.5/130.7/130.8/130.9/131/131.0/131.00/131.01/131.02/131.03/131.09/131.8/131.9	A59/A59.0/A59.8/A59.9/B58/B58.0/B58.1/B58.8/B58.9	1.11423	[-0.010940947669569615,0.21380149302496032]
131	Protozoan infection	AHI≥5 vs <5	m4_bmi	lifetime	Primary L1 logistic	infectious diseases	OR	0.973188	0.060012	0.865196	1.09466	0.650642	FALSE	FALSE	-0.0271777	0.186658	130/130.5/130.7/130.8/130.9/131/131.0/131.00/131.01/131.02/131.03/131.09/131.8/131.9	A59/A59.0/A59.8/A59.9/B58/B58.0/B58.1/B58.8/B58.9	0.186658	[-0.1447991200845222,0.09044369505706072]
131	Protozoan infection	mild_vs_none	m1_crude	lifetime	Primary L1 logistic	infectious diseases	OR	0.814371	0.0637963	0.718652	0.922839	0.00128787	FALSE	TRUE	-0.205339	2.89013	130/130.5/130.7/130.8/130.9/131/131.0/131.00/131.01/131.02/131.03/131.09/131.8/131.9	A59/A59.0/A59.8/A59.9/B58/B58.0/B58.1/B58.8/B58.9	2.89013	[-0.3303777779519226,-0.08030074929176417]
131	Protozoan infection	mild_vs_none	m2_demo	lifetime	Primary L1 logistic	infectious diseases	OR	1.03291	0.0668185	0.906126	1.17744	0.627915	FALSE	FALSE	0.0323845	0.202099	130/130.5/130.7/130.8/130.9/131/131.0/131.00/131.01/131.02/131.03/131.09/131.8/131.9	A59/A59.0/A59.8/A59.9/B58/B58.0/B58.1/B58.8/B58.9	0.202099	[-0.09857732533029459,0.1633463364750304]
131	Protozoan infection	mild_vs_none	m3_smk_ses_win	lifetime	Primary L1 logistic	infectious diseases	OR	1.01723	0.0670035	0.892043	1.15999	0.798757	FALSE	FALSE	0.0170829	0.0975852	130/130.5/130.7/130.8/130.9/131/131.0/131.00/131.01/131.02/131.03/131.09/131.8/131.9	A59/A59.0/A59.8/A59.9/B58/B58.0/B58.1/B58.8/B58.9	0.0975852	[-0.11424144268153864,0.148407294616342]
131	Protozoan infection	mild_vs_none	m4_bmi	lifetime	Primary L1 logistic	infectious diseases	OR	0.912757	0.0684411	0.798175	1.04379	0.182273	FALSE	FALSE	-0.0912859	0.739277	130/130.5/130.7/130.8/130.9/131/131.0/131.00/131.01/131.02/131.03/131.09/131.8/131.9	A59/A59.0/A59.8/A59.9/B58/B58.0/B58.1/B58.8/B58.9	0.739277	[-0.22542796295568163,0.04285611194893492]
131	Protozoan infection	moderate_vs_none	m1_crude	lifetime	Primary L1 logistic	infectious diseases	OR	0.763281	0.0730205	0.661499	0.880724	0.000216144	FALSE	TRUE	-0.270129	3.66526	130/130.5/130.7/130.8/130.9/131/131.0/131.00/131.01/131.02/131.03/131.09/131.8/131.9	A59/A59.0/A59.8/A59.9/B58/B58.0/B58.1/B58.8/B58.9	3.66526	[-0.41324657574996854,-0.1270115142270048]
131	Protozoan infection	moderate_vs_none	m2_demo	lifetime	Primary L1 logistic	infectious diseases	OR	1.11732	0.0786175	0.95776	1.30345	0.158244	FALSE	FALSE	0.110929	0.800672	130/130.5/130.7/130.8/130.9/131/131.0/131.00/131.01/131.02/131.03/131.09/131.8/131.9	A59/A59.0/A59.8/A59.9/B58/B58.0/B58.1/B58.8/B58.9	0.800672	[-0.04315808609785923,0.2650170378637643]
131	Protozoan infection	moderate_vs_none	m3_smk_ses_win	lifetime	Primary L1 logistic	infectious diseases	OR	1.09248	0.0787871	0.936161	1.2749	0.261579	FALSE	FALSE	0.0884516	0.582396	130/130.5/130.7/130.8/130.9/131/131.0/131.00/131.01/131.02/131.03/131.09/131.8/131.9	A59/A59.0/A59.8/A59.9/B58/B58.0/B58.1/B58.8/B58.9	0.582396	[-0.06596826749189373,0.24287138439917894]
131	Protozoan infection	moderate_vs_none	m4_bmi	lifetime	Primary L1 logistic	infectious diseases	OR	0.939314	0.0828751	0.798486	1.10498	0.449999	FALSE	FALSE	-0.0626052	0.346788	130/130.5/130.7/130.8/130.9/131/131.0/131.00/131.01/131.02/131.03/131.09/131.8/131.9	A59/A59.0/A59.8/A59.9/B58/B58.0/B58.1/B58.8/B58.9	0.346788	[-0.2250374429137431,0.09982704350759845]
131	Protozoan infection	severe_vs_none	m1_crude	lifetime	Primary L1 logistic	infectious diseases	OR	0.622313	0.0755688	0.536641	0.72166	3.46129e-10	TRUE	TRUE	-0.474313	9.46076	130/130.5/130.7/130.8/130.9/131/131.0/131.00/131.01/131.02/131.03/131.09/131.8/131.9	A59/A59.0/A59.8/A59.9/B58/B58.0/B58.1/B58.8/B58.9	9.46076	[-0.622425044443079,-0.32620067283342713]
131	Protozoan infection	severe_vs_none	m2_demo	lifetime	Primary L1 logistic	infectious diseases	OR	1.23909	0.0820875	1.05495	1.45538	0.00901148	FALSE	TRUE	0.214381	2.0452	130/130.5/130.7/130.8/130.9/131/131.0/131.00/131.01/131.02/131.03/131.09/131.8/131.9	A59/A59.0/A59.8/A59.9/B58/B58.0/B58.1/B58.8/B58.9	2.0452	[0.05349269388312147,0.3752698208177955]
131	Protozoan infection	severe_vs_none	m3_smk_ses_win	lifetime	Primary L1 logistic	infectious diseases	OR	1.1962	0.0824776	1.01765	1.40608	0.0298473	FALSE	FALSE	0.179151	1.52509	130/130.5/130.7/130.8/130.9/131/131.0/131.00/131.01/131.02/131.03/131.09/131.8/131.9	A59/A59.0/A59.8/A59.9/B58/B58.0/B58.1/B58.8/B58.9	1.52509	[0.017497379624808962,0.3408038186023657]
131	Protozoan infection	severe_vs_none	m4_bmi	lifetime	Primary L1 logistic	infectious diseases	OR	0.965371	0.090934	0.807776	1.15371	0.698338	FALSE	FALSE	-0.0352428	0.155934	130/130.5/130.7/130.8/130.9/131/131.0/131.00/131.01/131.02/131.03/131.09/131.8/131.9	A59/A59.0/A59.8/A59.9/B58/B58.0/B58.1/B58.8/B58.9	0.155934	[-0.21347018330607698,0.1429845225864303]
132	Infestation (lice. mites)	severe_vs_none	m4_IPW	lifetime	IPW sensitivity	infectious diseases	OR	0.988888		0.879551	1.11182	0.851731	FALSE	FALSE		0.0696976					2040	867	1173	0.903564	0.979034	0.964722	0.964553	0.964784	FALSE
132	Infestation (lice. mites)	AHI≥15 vs <15	m1_crude	lifetime	Primary L1 logistic	infectious diseases	OR	0.939451	0.0318342	0.882626	0.999934	0.0497578	FALSE	FALSE	-0.06246	1.30314	133/133.0/133.8/133.9/134/134.0/134.1/134.8/134.9	B86/B87/B87.0/B87.1/B87.2/B87.3/B87.4/B87.8/B87.9/B88/B88.0/B88.1/B88.2/B88.8/B88.9	1.30314	[-0.12485395751787642,-6.610461837223969e-05]
132	Infestation (lice. mites)	AHI≥15 vs <15	m2_demo	lifetime	Primary L1 logistic	infectious diseases	OR	0.996072	0.0328119	0.934031	1.06223	0.904525	FALSE	FALSE	-0.0039357	0.0435794	133/133.0/133.8/133.9/134/134.0/134.1/134.8/134.9	B86/B87/B87.0/B87.1/B87.2/B87.3/B87.4/B87.8/B87.9/B88/B88.0/B88.1/B88.2/B88.8/B88.9	0.0435794	[-0.06824591951848968,0.06037452257218357]
132	Infestation (lice. mites)	AHI≥15 vs <15	m3_smk_ses_win	lifetime	Primary L1 logistic	infectious diseases	OR	0.985324	0.0328613	0.923862	1.05087	0.652763	FALSE	FALSE	-0.0147852	0.185245	133/133.0/133.8/133.9/134/134.0/134.1/134.8/134.9	B86/B87/B87.0/B87.1/B87.2/B87.3/B87.4/B87.8/B87.9/B88/B88.0/B88.1/B88.2/B88.8/B88.9	0.185245	[-0.07919208677188817,0.04962172563296739]
132	Infestation (lice. mites)	AHI≥15 vs <15	m4_bmi	lifetime	Primary L1 logistic	infectious diseases	OR	0.961455	0.0344688	0.898647	1.02865	0.254132	FALSE	FALSE	-0.0393072	0.59494	133/133.0/133.8/133.9/134/134.0/134.1/134.8/134.9	B86/B87/B87.0/B87.1/B87.2/B87.3/B87.4/B87.8/B87.9/B88/B88.0/B88.1/B88.2/B88.8/B88.9	0.59494	[-0.10686492321760332,0.028250458622091974]
132	Infestation (lice. mites)	AHI≥5 vs <5	m1_crude	lifetime	Primary L1 logistic	infectious diseases	OR	0.953284	0.0347978	0.890436	1.02057	0.169176	FALSE	FALSE	-0.0478421	0.771662	133/133.0/133.8/133.9/134/134.0/134.1/134.8/134.9	B86/B87/B87.0/B87.1/B87.2/B87.3/B87.4/B87.8/B87.9/B88/B88.0/B88.1/B88.2/B88.8/B88.9	0.771662	[-0.11604458318307717,0.02036044763067526]
132	Infestation (lice. mites)	AHI≥5 vs <5	m2_demo	lifetime	Primary L1 logistic	infectious diseases	OR	0.984564	0.0360239	0.917445	1.05659	0.665854	FALSE	FALSE	-0.0155567	0.176621	133/133.0/133.8/133.9/134/134.0/134.1/134.8/134.9	B86/B87/B87.0/B87.1/B87.2/B87.3/B87.4/B87.8/B87.9/B88/B88.0/B88.1/B88.2/B88.8/B88.9	0.176621	[-0.0861622185226609,0.05504879015631079]
132	Infestation (lice. mites)	AHI≥5 vs <5	m3_smk_ses_win	lifetime	Primary L1 logistic	infectious diseases	OR	0.97159	0.036081	0.905255	1.04279	0.424405	FALSE	FALSE	-0.0288216	0.372219	133/133.0/133.8/133.9/134/134.0/134.1/134.8/134.9	B86/B87/B87.0/B87.1/B87.2/B87.3/B87.4/B87.8/B87.9/B88/B88.0/B88.1/B88.2/B88.8/B88.9	0.372219	[-0.0995390272757483,0.0418959036619526]
132	Infestation (lice. mites)	AHI≥5 vs <5	m4_bmi	lifetime	Primary L1 logistic	infectious diseases	OR	0.94559	0.037757	0.878141	1.01822	0.138408	FALSE	FALSE	-0.0559462	0.858838	133/133.0/133.8/133.9/134/134.0/134.1/134.8/134.9	B86/B87/B87.0/B87.1/B87.2/B87.3/B87.4/B87.8/B87.9/B88/B88.0/B88.1/B88.2/B88.8/B88.9	0.858838	[-0.12994862898076714,0.018056137808788272]
132	Infestation (lice. mites)	mild_vs_none	m1_crude	lifetime	Primary L1 logistic	infectious diseases	OR	0.983968	0.0408353	0.908284	1.06596	0.692257	FALSE	FALSE	-0.0161624	0.159733	133/133.0/133.8/133.9/134/134.0/134.1/134.8/134.9	B86/B87/B87.0/B87.1/B87.2/B87.3/B87.4/B87.8/B87.9/B88/B88.0/B88.1/B88.2/B88.8/B88.9	0.159733	[-0.09619813810141575,0.06387338195642023]
132	Infestation (lice. mites)	mild_vs_none	m2_demo	lifetime	Primary L1 logistic	infectious diseases	OR	0.985076	0.0418156	0.907562	1.06921	0.719148	FALSE	FALSE	-0.0150368	0.143182	133/133.0/133.8/133.9/134/134.0/134.1/134.8/134.9	B86/B87/B87.0/B87.1/B87.2/B87.3/B87.4/B87.8/B87.9/B88/B88.0/B88.1/B88.2/B88.8/B88.9	0.143182	[-0.09699380632194048,0.06692021106335456]
132	Infestation (lice. mites)	mild_vs_none	m3_smk_ses_win	lifetime	Primary L1 logistic	infectious diseases	OR	0.978979	0.0419029	0.90179	1.06277	0.612145	FALSE	FALSE	-0.0212454	0.213146	133/133.0/133.8/133.9/134/134.0/134.1/134.8/134.9	B86/B87/B87.0/B87.1/B87.2/B87.3/B87.4/B87.8/B87.9/B88/B88.0/B88.1/B88.2/B88.8/B88.9	0.213146	[-0.10337363876567278,0.06088287891275028]
132	Infestation (lice. mites)	mild_vs_none	m4_bmi	lifetime	Primary L1 logistic	infectious diseases	OR	0.953531	0.0429101	0.876616	1.03719	0.267466	FALSE	FALSE	-0.0475837	0.572731	133/133.0/133.8/133.9/134/134.0/134.1/134.8/134.9	B86/B87/B87.0/B87.1/B87.2/B87.3/B87.4/B87.8/B87.9/B88/B88.0/B88.1/B88.2/B88.8/B88.9	0.572731	[-0.13168604385542398,0.036518573771783545]
132	Infestation (lice. mites)	moderate_vs_none	m1_crude	lifetime	Primary L1 logistic	infectious diseases	OR	0.962689	0.0456637	0.880272	1.05282	0.405006	FALSE	FALSE	-0.0380248	0.392538	133/133.0/133.8/133.9/134/134.0/134.1/134.8/134.9	B86/B87/B87.0/B87.1/B87.2/B87.3/B87.4/B87.8/B87.9/B88/B88.0/B88.1/B88.2/B88.8/B88.9	0.392538	[-0.12752389244811585,0.051474375571620254]
132	Infestation (lice. mites)	moderate_vs_none	m2_demo	lifetime	Primary L1 logistic	infectious diseases	OR	0.982509	0.0479698	0.894344	1.07937	0.71298	FALSE	FALSE	-0.017646	0.146923	133/133.0/133.8/133.9/134/134.0/134.1/134.8/134.9	B86/B87/B87.0/B87.1/B87.2/B87.3/B87.4/B87.8/B87.9/B88/B88.0/B88.1/B88.2/B88.8/B88.9	0.146923	[-0.11166519858683518,0.07637313423125044]
132	Infestation (lice. mites)	moderate_vs_none	m3_smk_ses_win	lifetime	Primary L1 logistic	infectious diseases	OR	0.969506	0.0480392	0.882388	1.06523	0.51915	FALSE	FALSE	-0.0309687	0.284707	133/133.0/133.8/133.9/134/134.0/134.1/134.8/134.9	B86/B87/B87.0/B87.1/B87.2/B87.3/B87.4/B87.8/B87.9/B88/B88.0/B88.1/B88.2/B88.8/B88.9	0.284707	[-0.12512380942487455,0.06318634442351322]
132	Infestation (lice. mites)	moderate_vs_none	m4_bmi	lifetime	Primary L1 logistic	infectious diseases	OR	0.934763	0.0506148	0.846483	1.03225	0.182582	FALSE	FALSE	-0.0674617	0.738541	133/133.0/133.8/133.9/134/134.0/134.1/134.8/134.9	B86/B87/B87.0/B87.1/B87.2/B87.3/B87.4/B87.8/B87.9/B88/B88.0/B88.1/B88.2/B88.8/B88.9	0.738541	[-0.16666497464318347,0.03174147644884964]
132	Infestation (lice. mites)	severe_vs_none	m1_crude	lifetime	Primary L1 logistic	infectious diseases	OR	0.903471	0.0452017	0.826872	0.987165	0.0247206	FALSE	TRUE	-0.101511	1.60694	133/133.0/133.8/133.9/134/134.0/134.1/134.8/134.9	B86/B87/B87.0/B87.1/B87.2/B87.3/B87.4/B87.8/B87.9/B88/B88.0/B88.1/B88.2/B88.8/B88.9	1.60694	[-0.19010518685530314,-0.012917632232400028]
132	Infestation (lice. mites)	severe_vs_none	m2_demo	lifetime	Primary L1 logistic	infectious diseases	OR	0.994191	0.0486126	0.903838	1.09358	0.904603	FALSE	FALSE	-0.00582615	0.0435419	133/133.0/133.8/133.9/134/134.0/134.1/134.8/134.9	B86/B87/B87.0/B87.1/B87.2/B87.3/B87.4/B87.8/B87.9/B88/B88.0/B88.1/B88.2/B88.8/B88.9	0.0435419	[-0.10110517956617257,0.0894528769234667]
132	Infestation (lice. mites)	severe_vs_none	m3_smk_ses_win	lifetime	Primary L1 logistic	infectious diseases	OR	0.974526	0.0486425	0.885908	1.07201	0.595774	FALSE	FALSE	-0.0258042	0.224918	133/133.0/133.8/133.9/134/134.0/134.1/134.8/134.9	B86/B87/B87.0/B87.1/B87.2/B87.3/B87.4/B87.8/B87.9/B88/B88.0/B88.1/B88.2/B88.8/B88.9	0.224918	[-0.12114170891002249,0.06953327189950376]
132	Infestation (lice. mites)	severe_vs_none	m4_bmi	lifetime	Primary L1 logistic	infectious diseases	OR	0.964722	0.0542089	0.86748	1.07286	0.507628	FALSE	FALSE	-0.0359154	0.294454	133/133.0/133.8/133.9/134/134.0/134.1/134.8/134.9	B86/B87/B87.0/B87.1/B87.2/B87.3/B87.4/B87.8/B87.9/B88/B88.0/B88.1/B88.2/B88.8/B88.9	0.294454	[-0.1421629130700818,0.07033220488037423]
132.1	Pediculosis and phthirus infestation	severe_vs_none	m4_IPW	lifetime	IPW sensitivity	infectious diseases	OR	0.598581		0.446374	0.802688	0.000607666	FALSE	TRUE		3.21633					361	92	269	0.417793	0.673312	0.829013	0.828481	0.829412	FALSE
132.1	Pediculosis and phthirus infestation	AHI≥15 vs <15	m1_crude	lifetime	Primary L1 logistic	infectious diseases	OR	0.602723	0.0815726	0.513669	0.707217	5.4109e-10	TRUE	TRUE	-0.506297	9.26673	132/132.0/132.1/132.2/132.3/132.9	B85/B85.0/B85.1/B85.2/B85.3/B85.4	9.26673	[-0.6661763410725269,-0.34641743695634697]
132.1	Pediculosis and phthirus infestation	AHI≥15 vs <15	m2_demo	lifetime	Primary L1 logistic	infectious diseases	OR	0.964188	0.0846247	0.816825	1.13814	0.666504	FALSE	FALSE	-0.0364691	0.176197	132/132.0/132.1/132.2/132.3/132.9	B85/B85.0/B85.1/B85.2/B85.3/B85.4	0.176197	[-0.20233052006393495,0.1293923847944171]
132.1	Pediculosis and phthirus infestation	AHI≥15 vs <15	m3_smk_ses_win	lifetime	Primary L1 logistic	infectious diseases	OR	0.945718	0.0846828	0.801087	1.11646	0.50986	FALSE	FALSE	-0.0558107	0.292549	132/132.0/132.1/132.2/132.3/132.9	B85/B85.0/B85.1/B85.2/B85.3/B85.4	0.292549	[-0.22178600633068452,0.11016451528595095]
132.1	Pediculosis and phthirus infestation	AHI≥15 vs <15	m4_bmi	lifetime	Primary L1 logistic	infectious diseases	OR	0.958109	0.0892972	0.804276	1.14137	0.631776	FALSE	FALSE	-0.0427937	0.199437	132/132.0/132.1/132.2/132.3/132.9	B85/B85.0/B85.1/B85.2/B85.3/B85.4	0.199437	[-0.2178129903298715,0.1322255486938973]
132.1	Pediculosis and phthirus infestation	AHI≥5 vs <5	m1_crude	lifetime	Primary L1 logistic	infectious diseases	OR	0.608453	0.0776311	0.522573	0.708446	1.55411e-10	TRUE	TRUE	-0.496836	9.80852	132/132.0/132.1/132.2/132.3/132.9	B85/B85.0/B85.1/B85.2/B85.3/B85.4	9.80852	[-0.6489902693670346,-0.3446820963585687]
132.1	Pediculosis and phthirus infestation	AHI≥5 vs <5	m2_demo	lifetime	Primary L1 logistic	infectious diseases	OR	1.00836	0.0818735	0.858862	1.18387	0.919042	FALSE	FALSE	0.00832165	0.0366646	132/132.0/132.1/132.2/132.3/132.9	B85/B85.0/B85.1/B85.2/B85.3/B85.4	0.0366646	[-0.15214739124895063,0.16879069639251867]
132.1	Pediculosis and phthirus infestation	AHI≥5 vs <5	m3_smk_ses_win	lifetime	Primary L1 logistic	infectious diseases	OR	0.990173	0.0820414	0.843097	1.16291	0.904187	FALSE	FALSE	-0.00987559	0.0437415	132/132.0/132.1/132.2/132.3/132.9	B85/B85.0/B85.1/B85.2/B85.3/B85.4	0.0437415	[-0.17067372789954477,0.15092254003109357]
132.1	Pediculosis and phthirus infestation	AHI≥5 vs <5	m4_bmi	lifetime	Primary L1 logistic	infectious diseases	OR	1.00714	0.0873402	0.848684	1.19518	0.935069	FALSE	FALSE	0.00711548	0.0291562	132/132.0/132.1/132.2/132.3/132.9	B85/B85.0/B85.1/B85.2/B85.3/B85.4	0.0291562	[-0.16406822313476727,0.17829917560908592]
132.1	Pediculosis and phthirus infestation	mild_vs_none	m1_crude	lifetime	Primary L1 logistic	infectious diseases	OR	0.735615	0.0911762	0.615235	0.879549	0.00075815	FALSE	TRUE	-0.307048	3.12024	132/132.0/132.1/132.2/132.3/132.9	B85/B85.0/B85.1/B85.2/B85.3/B85.4	3.12024	[-0.4857505746531662,-0.12834640783506424]
132.1	Pediculosis and phthirus infestation	mild_vs_none	m2_demo	lifetime	Primary L1 logistic	infectious diseases	OR	1.06529	0.0947926	0.884664	1.28278	0.504664	FALSE	FALSE	0.0632427	0.296998	132/132.0/132.1/132.2/132.3/132.9	B85/B85.0/B85.1/B85.2/B85.3/B85.4	0.296998	[-0.12254731644690876,0.24903275223322285]
132.1	Pediculosis and phthirus infestation	mild_vs_none	m3_smk_ses_win	lifetime	Primary L1 logistic	infectious diseases	OR	1.05199	0.0949684	0.873319	1.26721	0.593581	FALSE	FALSE	0.0506803	0.22652	132/132.0/132.1/132.2/132.3/132.9	B85/B85.0/B85.1/B85.2/B85.3/B85.4	0.22652	[-0.13545436096866248,0.23681486465713514]
132.1	Pediculosis and phthirus infestation	mild_vs_none	m4_bmi	lifetime	Primary L1 logistic	infectious diseases	OR	1.05117	0.098312	0.866939	1.27455	0.611746	FALSE	FALSE	0.0499015	0.213429	132/132.0/132.1/132.2/132.3/132.9	B85/B85.0/B85.1/B85.2/B85.3/B85.4	0.213429	[-0.14278643571684577,0.24258936696294678]
132.1	Pediculosis and phthirus infestation	moderate_vs_none	m1_crude	lifetime	Primary L1 logistic	infectious diseases	OR	0.631038	0.108104	0.510548	0.779963	2.05575e-05	TRUE	TRUE	-0.460389	4.68703	132/132.0/132.1/132.2/132.3/132.9	B85/B85.0/B85.1/B85.2/B85.3/B85.4	4.68703	[-0.6722702099365134,-0.24850867611543556]
132.1	Pediculosis and phthirus infestation	moderate_vs_none	m2_demo	lifetime	Primary L1 logistic	infectious diseases	OR	1.15723	0.116168	0.921588	1.45312	0.208737	FALSE	FALSE	0.146029	0.680401	132/132.0/132.1/132.2/132.3/132.9	B85/B85.0/B85.1/B85.2/B85.3/B85.4	0.680401	[-0.08165666364571694,0.37371431120529264]
132.1	Pediculosis and phthirus infestation	moderate_vs_none	m3_smk_ses_win	lifetime	Primary L1 logistic	infectious diseases	OR	1.13186	0.116419	0.900938	1.42196	0.287374	FALSE	FALSE	0.123858	0.541552	132/132.0/132.1/132.2/132.3/132.9	B85/B85.0/B85.1/B85.2/B85.3/B85.4	0.541552	[-0.1043191996385647,0.3520358352885383]
132.1	Pediculosis and phthirus infestation	moderate_vs_none	m4_bmi	lifetime	Primary L1 logistic	infectious diseases	OR	1.15492	0.124061	0.905629	1.47283	0.245658	FALSE	FALSE	0.14403	0.609669	132/132.0/132.1/132.2/132.3/132.9	B85/B85.0/B85.1/B85.2/B85.3/B85.4	0.609669	[-0.09912524019934121,0.38718556585912556]
132.1	Pediculosis and phthirus infestation	severe_vs_none	m1_crude	lifetime	Primary L1 logistic	infectious diseases	OR	0.417629	0.120918	0.329508	0.529317	5.15572e-13	TRUE	TRUE	-0.873161	12.2877	132/132.0/132.1/132.2/132.3/132.9	B85/B85.0/B85.1/B85.2/B85.3/B85.4	12.2877	[-1.110155024064448,-0.6361671094657578]
132.1	Pediculosis and phthirus infestation	severe_vs_none	m2_demo	lifetime	Primary L1 logistic	infectious diseases	OR	0.903125	0.130025	0.699956	1.16527	0.433242	FALSE	FALSE	-0.101895	0.363269	132/132.0/132.1/132.2/132.3/132.9	B85/B85.0/B85.1/B85.2/B85.3/B85.4	0.363269	[-0.35673839049844547,0.1529491349988347]
132.1	Pediculosis and phthirus infestation	severe_vs_none	m3_smk_ses_win	lifetime	Primary L1 logistic	infectious diseases	OR	0.876674	0.130159	0.679276	1.13144	0.311909	FALSE	FALSE	-0.13162	0.505972	132/132.0/132.1/132.2/132.3/132.9	B85/B85.0/B85.1/B85.2/B85.3/B85.4	0.505972	[-0.38672708293203606,0.1234870928823597]
132.1	Pediculosis and phthirus infestation	severe_vs_none	m4_bmi	lifetime	Primary L1 logistic	infectious diseases	OR	0.829013	0.144406	0.624659	1.10022	0.194097	FALSE	FALSE	-0.187519	0.711982	132/132.0/132.1/132.2/132.3/132.9	B85/B85.0/B85.1/B85.2/B85.3/B85.4	0.711982	[-0.47055012722531536,0.09551141924977907]
133	133	severe_vs_none	m4_IPW	lifetime	IPW sensitivity		OR	0.81192		0.380862	1.73085	0.589558	FALSE	FALSE		0.229473					36	16	20	0.979797	0.824293				FALSE
133	Arthropod-borne diseases	AHI≥15 vs <15	m1_crude	lifetime	Primary L1 logistic	infectious diseases	OR	0.909586	0.248927	0.558415	1.4816	0.70343	FALSE	FALSE	-0.0947652	0.152779	084/084.0/084.1/084.2/084.3/084.4/084.5/084.6/084.7/084.8/084.9/085/085.0/085.1/085.2/085.3/085.4/085.5/085.9/086/086.0/086.1/086.2/086.3/086.4/086.5/086.9/088/088.0/088.8/088.82/088.89/088.9/V12.03	A44/A44.0/A44.1/A44.8/A44.9/B50/B50.0/B50.8/B50.9/B51/B51.0/B51.8/B51.9/B52/B52.0/B52.8/B52.9/B53.0/B53.1/B53.8/B54/B55/B55.0/B55.1/B55.2/B55.9/B56/B56.0/B56.1/B56.9/B57/B57.0/B57.1/B57.2/B57.3/B57.4/B57.5/B60.0/K23.1/K93.1	0.152779	[-0.5826534177390534,0.39312302859417536]
133	Arthropod-borne diseases	AHI≥15 vs <15	m2_demo	lifetime	Primary L1 logistic	infectious diseases	OR	0.750804	0.252934	0.457329	1.23261	0.257154	FALSE	FALSE	-0.286611	0.589807	084/084.0/084.1/084.2/084.3/084.4/084.5/084.6/084.7/084.8/084.9/085/085.0/085.1/085.2/085.3/085.4/085.5/085.9/086/086.0/086.1/086.2/086.3/086.4/086.5/086.9/088/088.0/088.8/088.82/088.89/088.9/V12.03	A44/A44.0/A44.1/A44.8/A44.9/B50/B50.0/B50.8/B50.9/B51/B51.0/B51.8/B51.9/B52/B52.0/B52.8/B52.9/B53.0/B53.1/B53.8/B54/B55/B55.0/B55.1/B55.2/B55.9/B56/B56.0/B56.1/B56.9/B57/B57.0/B57.1/B57.2/B57.3/B57.4/B57.5/B60.0/K23.1/K93.1	0.589807	[-0.7823530708240498,0.20913102629789304]
133	Arthropod-borne diseases	AHI≥15 vs <15	m3_smk_ses_win	lifetime	Primary L1 logistic	infectious diseases	OR	0.756403	0.252931	0.460742	1.24179	0.269687	FALSE	FALSE	-0.279181	0.569139	084/084.0/084.1/084.2/084.3/084.4/084.5/084.6/084.7/084.8/084.9/085/085.0/085.1/085.2/085.3/085.4/085.5/085.9/086/086.0/086.1/086.2/086.3/086.4/086.5/086.9/088/088.0/088.8/088.82/088.89/088.9/V12.03	A44/A44.0/A44.1/A44.8/A44.9/B50/B50.0/B50.8/B50.9/B51/B51.0/B51.8/B51.9/B52/B52.0/B52.8/B52.9/B53.0/B53.1/B53.8/B54/B55/B55.0/B55.1/B55.2/B55.9/B56/B56.0/B56.1/B56.9/B57/B57.0/B57.1/B57.2/B57.3/B57.4/B57.5/B60.0/K23.1/K93.1	0.569139	[-0.7749164976568357,0.21655472317099383]
133	Arthropod-borne diseases	AHI≥15 vs <15	m4_bmi	lifetime	Primary L1 logistic	infectious diseases	OR	0.897019	0.263826	0.534851	1.50443	0.68039	FALSE	FALSE	-0.108678	0.167242	084/084.0/084.1/084.2/084.3/084.4/084.5/084.6/084.7/084.8/084.9/085/085.0/085.1/085.2/085.3/085.4/085.5/085.9/086/086.0/086.1/086.2/086.3/086.4/086.5/086.9/088/088.0/088.8/088.82/088.89/088.9/V12.03	A44/A44.0/A44.1/A44.8/A44.9/B50/B50.0/B50.8/B50.9/B51/B51.0/B51.8/B51.9/B52/B52.0/B52.8/B52.9/B53.0/B53.1/B53.8/B54/B55/B55.0/B55.1/B55.2/B55.9/B56/B56.0/B56.1/B56.9/B57/B57.0/B57.1/B57.2/B57.3/B57.4/B57.5/B60.0/K23.1/K93.1	0.167242	[-0.6257675326177501,0.40841107858370146]
133	Arthropod-borne diseases	AHI≥5 vs <5	m1_crude	lifetime	Primary L1 logistic	infectious diseases	OR	0.876503	0.266368	0.520021	1.47736	0.620697	FALSE	FALSE	-0.131815	0.20712	084/084.0/084.1/084.2/084.3/084.4/084.5/084.6/084.7/084.8/084.9/085/085.0/085.1/085.2/085.3/085.4/085.5/085.9/086/086.0/086.1/086.2/086.3/086.4/086.5/086.9/088/088.0/088.8/088.82/088.89/088.9/V12.03	A44/A44.0/A44.1/A44.8/A44.9/B50/B50.0/B50.8/B50.9/B51/B51.0/B51.8/B51.9/B52/B52.0/B52.8/B52.9/B53.0/B53.1/B53.8/B54/B55/B55.0/B55.1/B55.2/B55.9/B56/B56.0/B56.1/B56.9/B57/B57.0/B57.1/B57.2/B57.3/B57.4/B57.5/B60.0/K23.1/K93.1	0.20712	[-0.6538867487171806,0.3902557927771605]
133	Arthropod-borne diseases	AHI≥5 vs <5	m2_demo	lifetime	Primary L1 logistic	infectious diseases	OR	0.665932	0.271406	0.391209	1.13358	0.134131	FALSE	FALSE	-0.406568	0.87247	084/084.0/084.1/084.2/084.3/084.4/084.5/084.6/084.7/084.8/084.9/085/085.0/085.1/085.2/085.3/085.4/085.5/085.9/086/086.0/086.1/086.2/086.3/086.4/086.5/086.9/088/088.0/088.8/088.82/088.89/088.9/V12.03	A44/A44.0/A44.1/A44.8/A44.9/B50/B50.0/B50.8/B50.9/B51/B51.0/B51.8/B51.9/B52/B52.0/B52.8/B52.9/B53.0/B53.1/B53.8/B54/B55/B55.0/B55.1/B55.2/B55.9/B56/B56.0/B56.1/B56.9/B57/B57.0/B57.1/B57.2/B57.3/B57.4/B57.5/B60.0/K23.1/K93.1	0.87247	[-0.9385134677670713,0.12537758923571218]
133	Arthropod-borne diseases	AHI≥5 vs <5	m3_smk_ses_win	lifetime	Primary L1 logistic	infectious diseases	OR	0.672399	0.271559	0.39489	1.14493	0.143858	FALSE	FALSE	-0.396904	0.842067	084/084.0/084.1/084.2/084.3/084.4/084.5/084.6/084.7/084.8/084.9/085/085.0/085.1/085.2/085.3/085.4/085.5/085.9/086/086.0/086.1/086.2/086.3/086.4/086.5/086.9/088/088.0/088.8/088.82/088.89/088.9/V12.03	A44/A44.0/A44.1/A44.8/A44.9/B50/B50.0/B50.8/B50.9/B51/B51.0/B51.8/B51.9/B52/B52.0/B52.8/B52.9/B53.0/B53.1/B53.8/B54/B55/B55.0/B55.1/B55.2/B55.9/B56/B56.0/B56.1/B56.9/B57/B57.0/B57.1/B57.2/B57.3/B57.4/B57.5/B60.0/K23.1/K93.1	0.842067	[-0.9291489475980252,0.135341677153544]
133	Arthropod-borne diseases	AHI≥5 vs <5	m4_bmi	lifetime	Primary L1 logistic	infectious diseases	OR	0.801557	0.283761	0.459617	1.39789	0.43567	FALSE	FALSE	-0.221199	0.360842	084/084.0/084.1/084.2/084.3/084.4/084.5/084.6/084.7/084.8/084.9/085/085.0/085.1/085.2/085.3/085.4/085.5/085.9/086/086.0/086.1/086.2/086.3/086.4/086.5/086.9/088/088.0/088.8/088.82/088.89/088.9/V12.03	A44/A44.0/A44.1/A44.8/A44.9/B50/B50.0/B50.8/B50.9/B51/B51.0/B51.8/B51.9/B52/B52.0/B52.8/B52.9/B53.0/B53.1/B53.8/B54/B55/B55.0/B55.1/B55.2/B55.9/B56/B56.0/B56.1/B56.9/B57/B57.0/B57.1/B57.2/B57.3/B57.4/B57.5/B60.0/K23.1/K93.1	0.360842	[-0.7773613481492265,0.334962898882885]
133	Arthropod-borne diseases	mild_vs_none	m1_crude	lifetime	Primary L1 logistic	infectious diseases	OR	0.898742	0.315709	0.484065	1.66866	0.735245	FALSE	FALSE	-0.106759	0.133568	084/084.0/084.1/084.2/084.3/084.4/084.5/084.6/084.7/084.8/084.9/085/085.0/085.1/085.2/085.3/085.4/085.5/085.9/086/086.0/086.1/086.2/086.3/086.4/086.5/086.9/088/088.0/088.8/088.82/088.89/088.9/V12.03	A44/A44.0/A44.1/A44.8/A44.9/B50/B50.0/B50.8/B50.9/B51/B51.0/B51.8/B51.9/B52/B52.0/B52.8/B52.9/B53.0/B53.1/B53.8/B54/B55/B55.0/B55.1/B55.2/B55.9/B56/B56.0/B56.1/B56.9/B57/B57.0/B57.1/B57.2/B57.3/B57.4/B57.5/B60.0/K23.1/K93.1	0.133568	[-0.7255364898833719,0.5120182036909439]
133	Arthropod-borne diseases	mild_vs_none	m2_demo	lifetime	Primary L1 logistic	infectious diseases	OR	0.757058	0.319406	0.404809	1.41582	0.383561	FALSE	FALSE	-0.278316	0.416166	084/084.0/084.1/084.2/084.3/084.4/084.5/084.6/084.7/084.8/084.9/085/085.0/085.1/085.2/085.3/085.4/085.5/085.9/086/086.0/086.1/086.2/086.3/086.4/086.5/086.9/088/088.0/088.8/088.82/088.89/088.9/V12.03	A44/A44.0/A44.1/A44.8/A44.9/B50/B50.0/B50.8/B50.9/B51/B51.0/B51.8/B51.9/B52/B52.0/B52.8/B52.9/B53.0/B53.1/B53.8/B54/B55/B55.0/B55.1/B55.2/B55.9/B56/B56.0/B56.1/B56.9/B57/B57.0/B57.1/B57.2/B57.3/B57.4/B57.5/B60.0/K23.1/K93.1	0.416166	[-0.9043405195329601,0.34770880919169933]
133	Arthropod-borne diseases	mild_vs_none	m3_smk_ses_win	lifetime	Primary L1 logistic	infectious diseases	OR	0.756862	0.319315	0.404777	1.4152	0.382983	FALSE	FALSE	-0.278574	0.416821	084/084.0/084.1/084.2/084.3/084.4/084.5/084.6/084.7/084.8/084.9/085/085.0/085.1/085.2/085.3/085.4/085.5/085.9/086/086.0/086.1/086.2/086.3/086.4/086.5/086.9/088/088.0/088.8/088.82/088.89/088.9/V12.03	A44/A44.0/A44.1/A44.8/A44.9/B50/B50.0/B50.8/B50.9/B51/B51.0/B51.8/B51.9/B52/B52.0/B52.8/B52.9/B53.0/B53.1/B53.8/B54/B55/B55.0/B55.1/B55.2/B55.9/B56/B56.0/B56.1/B56.9/B57/B57.0/B57.1/B57.2/B57.3/B57.4/B57.5/B60.0/K23.1/K93.1	0.416821	[-0.9044191856778936,0.3472706625965097]
133	Arthropod-borne diseases	mild_vs_none	m4_bmi	lifetime	Primary L1 logistic	infectious diseases	OR	0.959205	0.328952	0.503393	1.82775	0.899246	FALSE	FALSE	-0.04165	0.0461216	084/084.0/084.1/084.2/084.3/084.4/084.5/084.6/084.7/084.8/084.9/085/085.0/085.1/085.2/085.3/085.4/085.5/085.9/086/086.0/086.1/086.2/086.3/086.4/086.5/086.9/088/088.0/088.8/088.82/088.89/088.9/V12.03	A44/A44.0/A44.1/A44.8/A44.9/B50/B50.0/B50.8/B50.9/B51/B51.0/B51.8/B51.9/B52/B52.0/B52.8/B52.9/B53.0/B53.1/B53.8/B54/B55/B55.0/B55.1/B55.2/B55.9/B56/B56.0/B56.1/B56.9/B57/B57.0/B57.1/B57.2/B57.3/B57.4/B57.5/B60.0/K23.1/K93.1	0.0461216	[-0.6863841419205299,0.6030841207910043]
133	Arthropod-borne diseases	moderate_vs_none	m1_crude	lifetime	Primary L1 logistic	infectious diseases	OR	0.748278	0.374334	0.359277	1.55847	0.438543	FALSE	FALSE	-0.28998	0.357988	084/084.0/084.1/084.2/084.3/084.4/084.5/084.6/084.7/084.8/084.9/085/085.0/085.1/085.2/085.3/085.4/085.5/085.9/086/086.0/086.1/086.2/086.3/086.4/086.5/086.9/088/088.0/088.8/088.82/088.89/088.9/V12.03	A44/A44.0/A44.1/A44.8/A44.9/B50/B50.0/B50.8/B50.9/B51/B51.0/B51.8/B51.9/B52/B52.0/B52.8/B52.9/B53.0/B53.1/B53.8/B54/B55/B55.0/B55.1/B55.2/B55.9/B56/B56.0/B56.1/B56.9/B57/B57.0/B57.1/B57.2/B57.3/B57.4/B57.5/B60.0/K23.1/K93.1	0.357988	[-1.0236624935148961,0.44370167299202173]
133	Arthropod-borne diseases	moderate_vs_none	m2_demo	lifetime	Primary L1 logistic	infectious diseases	OR	0.602221	0.384681	0.283344	1.27996	0.187398	FALSE	FALSE	-0.507131	0.727235	084/084.0/084.1/084.2/084.3/084.4/084.5/084.6/084.7/084.8/084.9/085/085.0/085.1/085.2/085.3/085.4/085.5/085.9/086/086.0/086.1/086.2/086.3/086.4/086.5/086.9/088/088.0/088.8/088.82/088.89/088.9/V12.03	A44/A44.0/A44.1/A44.8/A44.9/B50/B50.0/B50.8/B50.9/B51/B51.0/B51.8/B51.9/B52/B52.0/B52.8/B52.9/B53.0/B53.1/B53.8/B54/B55/B55.0/B55.1/B55.2/B55.9/B56/B56.0/B56.1/B56.9/B57/B57.0/B57.1/B57.2/B57.3/B57.4/B57.5/B60.0/K23.1/K93.1	0.727235	[-1.2610922289938546,0.24682995776307526]
133	Arthropod-borne diseases	moderate_vs_none	m3_smk_ses_win	lifetime	Primary L1 logistic	infectious diseases	OR	0.602122	0.38499	0.283127	1.28053	0.187609	FALSE	FALSE	-0.507295	0.726746	084/084.0/084.1/084.2/084.3/084.4/084.5/084.6/084.7/084.8/084.9/085/085.0/085.1/085.2/085.3/085.4/085.5/085.9/086/086.0/086.1/086.2/086.3/086.4/086.5/086.9/088/088.0/088.8/088.82/088.89/088.9/V12.03	A44/A44.0/A44.1/A44.8/A44.9/B50/B50.0/B50.8/B50.9/B51/B51.0/B51.8/B51.9/B52/B52.0/B52.8/B52.9/B53.0/B53.1/B53.8/B54/B55/B55.0/B55.1/B55.2/B55.9/B56/B56.0/B56.1/B56.9/B57/B57.0/B57.1/B57.2/B57.3/B57.4/B57.5/B60.0/K23.1/K93.1	0.726746	[-1.2618609351931618,0.24727072269814854]
133	Arthropod-borne diseases	moderate_vs_none	m4_bmi	lifetime	Primary L1 logistic	infectious diseases	OR	0.752119	0.407054	0.338689	1.67021	0.484046	FALSE	FALSE	-0.28486	0.315113	084/084.0/084.1/084.2/084.3/084.4/084.5/084.6/084.7/084.8/084.9/085/085.0/085.1/085.2/085.3/085.4/085.5/085.9/086/086.0/086.1/086.2/086.3/086.4/086.5/086.9/088/088.0/088.8/088.82/088.89/088.9/V12.03	A44/A44.0/A44.1/A44.8/A44.9/B50/B50.0/B50.8/B50.9/B51/B51.0/B51.8/B51.9/B52/B52.0/B52.8/B52.9/B53.0/B53.1/B53.8/B54/B55/B55.0/B55.1/B55.2/B55.9/B56/B56.0/B56.1/B56.9/B57/B57.0/B57.1/B57.2/B57.3/B57.4/B57.5/B60.0/K23.1/K93.1	0.315113	[-1.0826723253864938,0.5129513716345493]
133	Arthropod-borne diseases	severe_vs_none	m1_crude	lifetime	Primary L1 logistic	infectious diseases	OR	0.985923	0.334886	0.511432	1.90063	0.966233	FALSE	FALSE	-0.0141768	0.0149182	084/084.0/084.1/084.2/084.3/084.4/084.5/084.6/084.7/084.8/084.9/085/085.0/085.1/085.2/085.3/085.4/085.5/085.9/086/086.0/086.1/086.2/086.3/086.4/086.5/086.9/088/088.0/088.8/088.82/088.89/088.9/V12.03	A44/A44.0/A44.1/A44.8/A44.9/B50/B50.0/B50.8/B50.9/B51/B51.0/B51.8/B51.9/B52/B52.0/B52.8/B52.9/B53.0/B53.1/B53.8/B54/B55/B55.0/B55.1/B55.2/B55.9/B56/B56.0/B56.1/B56.9/B57/B57.0/B57.1/B57.2/B57.3/B57.4/B57.5/B60.0/K23.1/K93.1	0.0149182	[-0.670540908366652,0.6421872180191741]
133	Arthropod-borne diseases	severe_vs_none	m2_demo	lifetime	Primary L1 logistic	infectious diseases	OR	0.737655	0.348624	0.372481	1.46084	0.382773	FALSE	FALSE	-0.304279	0.417059	084/084.0/084.1/084.2/084.3/084.4/084.5/084.6/084.7/084.8/084.9/085/085.0/085.1/085.2/085.3/085.4/085.5/085.9/086/086.0/086.1/086.2/086.3/086.4/086.5/086.9/088/088.0/088.8/088.82/088.89/088.9/V12.03	A44/A44.0/A44.1/A44.8/A44.9/B50/B50.0/B50.8/B50.9/B51/B51.0/B51.8/B51.9/B52/B52.0/B52.8/B52.9/B53.0/B53.1/B53.8/B54/B55/B55.0/B55.1/B55.2/B55.9/B56/B56.0/B56.1/B56.9/B57/B57.0/B57.1/B57.2/B57.3/B57.4/B57.5/B60.0/K23.1/K93.1	0.417059	[-0.9875694022445555,0.37901226786245756]
133	Arthropod-borne diseases	severe_vs_none	m3_smk_ses_win	lifetime	Primary L1 logistic	infectious diseases	OR	0.753104	0.348579	0.380315	1.4913	0.415959	FALSE	FALSE	-0.283552	0.38095	084/084.0/084.1/084.2/084.3/084.4/084.5/084.6/084.7/084.8/084.9/085/085.0/085.1/085.2/085.3/085.4/085.5/085.9/086/086.0/086.1/086.2/086.3/086.4/086.5/086.9/088/088.0/088.8/088.82/088.89/088.9/V12.03	A44/A44.0/A44.1/A44.8/A44.9/B50/B50.0/B50.8/B50.9/B51/B51.0/B51.8/B51.9/B52/B52.0/B52.8/B52.9/B53.0/B53.1/B53.8/B54/B55/B55.0/B55.1/B55.2/B55.9/B56/B56.0/B56.1/B56.9/B57/B57.0/B57.1/B57.2/B57.3/B57.4/B57.5/B60.0/K23.1/K93.1	0.38095	[-0.9667545967535247,0.3996497050077131]
133	Arthropod-borne diseases	severe_vs_none	m4_bmi	lifetime	Primary L1 omitted from summary	infectious diseases	beta_log_odds	0							0		084/084.0/084.1/084.2/084.3/084.4/084.5/084.6/084.7/084.8/084.9/085/085.0/085.1/085.2/085.3/085.4/085.5/085.9/086/086.0/086.1/086.2/086.3/086.4/086.5/086.9/088/088.0/088.8/088.82/088.89/088.9/V12.03	A44/A44.0/A44.1/A44.8/A44.9/B50/B50.0/B50.8/B50.9/B51/B51.0/B51.8/B51.9/B52/B52.0/B52.8/B52.9/B53.0/B53.1/B53.8/B54/B55/B55.0/B55.1/B55.2/B55.9/B56/B56.0/B56.1/B56.9/B57/B57.0/B57.1/B57.2/B57.3/B57.4/B57.5/B60.0/K23.1/K93.1		[nan,nan]
134	Helminthiases	severe_vs_none	m4_IPW	lifetime	IPW sensitivity	infectious diseases	OR	0.863349		0.485573	1.53503	0.616774	FALSE	FALSE		0.209874					102	36	66	0.667806	0.92861	0.982686	0.980311	0.980322	FALSE
134	Helminthiases	AHI≥15 vs <15	m1_crude	lifetime	Primary L1 logistic	infectious diseases	OR	0.730842	0.146346	0.548597	0.97363	0.0321473	FALSE	FALSE	-0.313558	1.49286	120/120.0/120.1/120.2/120.3/120.8/120.9/121/121.0/121.1/121.2/121.3/121.4/121.5/121.6/121.8/121.9/125/125.0/125.1/125.2/125.3/125.4/125.5/125.6/125.7/125.9/126/126.0/126.1/126.2/126.3/126.8/126.9/128/128.0/128.1/128.8/128.9/129	B65/B65.0/B65.1/B65.2/B65.3/B65.8/B65.9/B66/B66.0/B66.1/B66.2/B66.3/B66.4/B66.5/B66.8/B66.9/B72/B73/B74/B74.0/B74.1/B74.2/B74.3/B74.4/B74.8/B74.9/B76/B76.0/B76.1/B76.8/B76.9/B82/B82.9/B83/B83.0/B83.1/B83.2/B83.3/B83.8/B83.9	1.49286	[-0.6003918407721436,-0.026724370638973982]
134	Helminthiases	AHI≥15 vs <15	m2_demo	lifetime	Primary L1 logistic	infectious diseases	OR	0.726089	0.149953	0.541189	0.97416	0.0327981	FALSE	FALSE	-0.320083	1.48415	120/120.0/120.1/120.2/120.3/120.8/120.9/121/121.0/121.1/121.2/121.3/121.4/121.5/121.6/121.8/121.9/125/125.0/125.1/125.2/125.3/125.4/125.5/125.6/125.7/125.9/126/126.0/126.1/126.2/126.3/126.8/126.9/128/128.0/128.1/128.8/128.9/129	B65/B65.0/B65.1/B65.2/B65.3/B65.8/B65.9/B66/B66.0/B66.1/B66.2/B66.3/B66.4/B66.5/B66.8/B66.9/B72/B73/B74/B74.0/B74.1/B74.2/B74.3/B74.4/B74.8/B74.9/B76/B76.0/B76.1/B76.8/B76.9/B82/B82.9/B83/B83.0/B83.1/B83.2/B83.3/B83.8/B83.9	1.48415	[-0.613986046607353,-0.026179289730218824]
134	Helminthiases	AHI≥15 vs <15	m3_smk_ses_win	lifetime	Primary L1 logistic	infectious diseases	OR	0.72376	0.150032	0.53937	0.971186	0.0311745	FALSE	FALSE	-0.323295	1.5062	120/120.0/120.1/120.2/120.3/120.8/120.9/121/121.0/121.1/121.2/121.3/121.4/121.5/121.6/121.8/121.9/125/125.0/125.1/125.2/125.3/125.4/125.5/125.6/125.7/125.9/126/126.0/126.1/126.2/126.3/126.8/126.9/128/128.0/128.1/128.8/128.9/129	B65/B65.0/B65.1/B65.2/B65.3/B65.8/B65.9/B66/B66.0/B66.1/B66.2/B66.3/B66.4/B66.5/B66.8/B66.9/B72/B73/B74/B74.0/B74.1/B74.2/B74.3/B74.4/B74.8/B74.9/B76/B76.0/B76.1/B76.8/B76.9/B82/B82.9/B83/B83.0/B83.1/B83.2/B83.3/B83.8/B83.9	1.5062	[-0.6173530682364852,-0.02923743377180643]
134	Helminthiases	AHI≥15 vs <15	m4_bmi	lifetime	Primary L1 logistic	infectious diseases	OR	0.898978	0.157388	0.660358	1.22382	0.498627	FALSE	FALSE	-0.106497	0.302224	120/120.0/120.1/120.2/120.3/120.8/120.9/121/121.0/121.1/121.2/121.3/121.4/121.5/121.6/121.8/121.9/125/125.0/125.1/125.2/125.3/125.4/125.5/125.6/125.7/125.9/126/126.0/126.1/126.2/126.3/126.8/126.9/128/128.0/128.1/128.8/128.9/129	B65/B65.0/B65.1/B65.2/B65.3/B65.8/B65.9/B66/B66.0/B66.1/B66.2/B66.3/B66.4/B66.5/B66.8/B66.9/B72/B73/B74/B74.0/B74.1/B74.2/B74.3/B74.4/B74.8/B74.9/B76/B76.0/B76.1/B76.8/B76.9/B82/B82.9/B83/B83.0/B83.1/B83.2/B83.3/B83.8/B83.9	0.302224	[-0.4149729136463821,0.2019785412449047]
134	Helminthiases	AHI≥5 vs <5	m1_crude	lifetime	Primary L1 logistic	infectious diseases	OR	0.78884	0.149453	0.588538	1.05731	0.112497	FALSE	FALSE	-0.237192	0.948859	120/120.0/120.1/120.2/120.3/120.8/120.9/121/121.0/121.1/121.2/121.3/121.4/121.5/121.6/121.8/121.9/125/125.0/125.1/125.2/125.3/125.4/125.5/125.6/125.7/125.9/126/126.0/126.1/126.2/126.3/126.8/126.9/128/128.0/128.1/128.8/128.9/129	B65/B65.0/B65.1/B65.2/B65.3/B65.8/B65.9/B66/B66.0/B66.1/B66.2/B66.3/B66.4/B66.5/B66.8/B66.9/B72/B73/B74/B74.0/B74.1/B74.2/B74.3/B74.4/B74.8/B74.9/B76/B76.0/B76.1/B76.8/B76.9/B82/B82.9/B83/B83.0/B83.1/B83.2/B83.3/B83.8/B83.9	0.948859	[-0.5301140129992314,0.055730172211195195]
134	Helminthiases	AHI≥5 vs <5	m2_demo	lifetime	Primary L1 logistic	infectious diseases	OR	0.760256	0.154521	0.561605	1.02917	0.0760847	FALSE	FALSE	-0.274101	1.1187	120/120.0/120.1/120.2/120.3/120.8/120.9/121/121.0/121.1/121.2/121.3/121.4/121.5/121.6/121.8/121.9/125/125.0/125.1/125.2/125.3/125.4/125.5/125.6/125.7/125.9/126/126.0/126.1/126.2/126.3/126.8/126.9/128/128.0/128.1/128.8/128.9/129	B65/B65.0/B65.1/B65.2/B65.3/B65.8/B65.9/B66/B66.0/B66.1/B66.2/B66.3/B66.4/B66.5/B66.8/B66.9/B72/B73/B74/B74.0/B74.1/B74.2/B74.3/B74.4/B74.8/B74.9/B76/B76.0/B76.1/B76.8/B76.9/B82/B82.9/B83/B83.0/B83.1/B83.2/B83.3/B83.8/B83.9	1.1187	[-0.5769566341294258,0.028755538679574144]
134	Helminthiases	AHI≥5 vs <5	m3_smk_ses_win	lifetime	Primary L1 logistic	infectious diseases	OR	0.757056	0.15462	0.559134	1.02504	0.0718583	FALSE	FALSE	-0.278317	1.14352	120/120.0/120.1/120.2/120.3/120.8/120.9/121/121.0/121.1/121.2/121.3/121.4/121.5/121.6/121.8/121.9/125/125.0/125.1/125.2/125.3/125.4/125.5/125.6/125.7/125.9/126/126.0/126.1/126.2/126.3/126.8/126.9/128/128.0/128.1/128.8/128.9/129	B65/B65.0/B65.1/B65.2/B65.3/B65.8/B65.9/B66/B66.0/B66.1/B66.2/B66.3/B66.4/B66.5/B66.8/B66.9/B72/B73/B74/B74.0/B74.1/B74.2/B74.3/B74.4/B74.8/B74.9/B76/B76.0/B76.1/B76.8/B76.9/B82/B82.9/B83/B83.0/B83.1/B83.2/B83.3/B83.8/B83.9	1.14352	[-0.5813661645725525,0.02473122181667936]
134	Helminthiases	AHI≥5 vs <5	m4_bmi	lifetime	Primary L1 logistic	infectious diseases	OR	0.965249	0.163526	0.700561	1.32994	0.828763	FALSE	FALSE	-0.0353687	0.0815697	120/120.0/120.1/120.2/120.3/120.8/120.9/121/121.0/121.1/121.2/121.3/121.4/121.5/121.6/121.8/121.9/125/125.0/125.1/125.2/125.3/125.4/125.5/125.6/125.7/125.9/126/126.0/126.1/126.2/126.3/126.8/126.9/128/128.0/128.1/128.8/128.9/129	B65/B65.0/B65.1/B65.2/B65.3/B65.8/B65.9/B66/B66.0/B66.1/B66.2/B66.3/B66.4/B66.5/B66.8/B66.9/B72/B73/B74/B74.0/B74.1/B74.2/B74.3/B74.4/B74.8/B74.9/B76/B76.0/B76.1/B76.8/B76.9/B82/B82.9/B83/B83.0/B83.1/B83.2/B83.3/B83.8/B83.9	0.0815697	[-0.35587356386424823,0.2851360769348196]
134	Helminthiases	mild_vs_none	m1_crude	lifetime	Primary L1 logistic	infectious diseases	OR	0.916115	0.173422	0.652128	1.28697	0.613417	FALSE	FALSE	-0.0876132	0.212244	120/120.0/120.1/120.2/120.3/120.8/120.9/121/121.0/121.1/121.2/121.3/121.4/121.5/121.6/121.8/121.9/125/125.0/125.1/125.2/125.3/125.4/125.5/125.6/125.7/125.9/126/126.0/126.1/126.2/126.3/126.8/126.9/128/128.0/128.1/128.8/128.9/129	B65/B65.0/B65.1/B65.2/B65.3/B65.8/B65.9/B66/B66.0/B66.1/B66.2/B66.3/B66.4/B66.5/B66.8/B66.9/B72/B73/B74/B74.0/B74.1/B74.2/B74.3/B74.4/B74.8/B74.9/B76/B76.0/B76.1/B76.8/B76.9/B82/B82.9/B83/B83.0/B83.1/B83.2/B83.3/B83.8/B83.9	0.212244	[-0.42751450260214197,0.2522881233426999]
134	Helminthiases	mild_vs_none	m2_demo	lifetime	Primary L1 logistic	infectious diseases	OR	0.91677	0.177427	0.647492	1.29804	0.624297	FALSE	FALSE	-0.0868985	0.204609	120/120.0/120.1/120.2/120.3/120.8/120.9/121/121.0/121.1/121.2/121.3/121.4/121.5/121.6/121.8/121.9/125/125.0/125.1/125.2/125.3/125.4/125.5/125.6/125.7/125.9/126/126.0/126.1/126.2/126.3/126.8/126.9/128/128.0/128.1/128.8/128.9/129	B65/B65.0/B65.1/B65.2/B65.3/B65.8/B65.9/B66/B66.0/B66.1/B66.2/B66.3/B66.4/B66.5/B66.8/B66.9/B72/B73/B74/B74.0/B74.1/B74.2/B74.3/B74.4/B74.8/B74.9/B76/B76.0/B76.1/B76.8/B76.9/B82/B82.9/B83/B83.0/B83.1/B83.2/B83.3/B83.8/B83.9	0.204609	[-0.4346492830215316,0.2608523157470618]
134	Helminthiases	mild_vs_none	m3_smk_ses_win	lifetime	Primary L1 logistic	infectious diseases	OR	0.912223	0.177511	0.644174	1.29181	0.604772	FALSE	FALSE	-0.0918709	0.218408	120/120.0/120.1/120.2/120.3/120.8/120.9/121/121.0/121.1/121.2/121.3/121.4/121.5/121.6/121.8/121.9/125/125.0/125.1/125.2/125.3/125.4/125.5/125.6/125.7/125.9/126/126.0/126.1/126.2/126.3/126.8/126.9/128/128.0/128.1/128.8/128.9/129	B65/B65.0/B65.1/B65.2/B65.3/B65.8/B65.9/B66/B66.0/B66.1/B66.2/B66.3/B66.4/B66.5/B66.8/B66.9/B72/B73/B74/B74.0/B74.1/B74.2/B74.3/B74.4/B74.8/B74.9/B76/B76.0/B76.1/B76.8/B76.9/B82/B82.9/B83/B83.0/B83.1/B83.2/B83.3/B83.8/B83.9	0.218408	[-0.43978603511677505,0.2560441783306624]
134	Helminthiases	mild_vs_none	m4_bmi	lifetime	Primary L1 logistic	infectious diseases	OR	1.0716	0.183866	0.747356	1.53653	0.706824	FALSE	FALSE	0.0691565	0.150689	120/120.0/120.1/120.2/120.3/120.8/120.9/121/121.0/121.1/121.2/121.3/121.4/121.5/121.6/121.8/121.9/125/125.0/125.1/125.2/125.3/125.4/125.5/125.6/125.7/125.9/126/126.0/126.1/126.2/126.3/126.8/126.9/128/128.0/128.1/128.8/128.9/129	B65/B65.0/B65.1/B65.2/B65.3/B65.8/B65.9/B66/B66.0/B66.1/B66.2/B66.3/B66.4/B66.5/B66.8/B66.9/B72/B73/B74/B74.0/B74.1/B74.2/B74.3/B74.4/B74.8/B74.9/B76/B76.0/B76.1/B76.8/B76.9/B82/B82.9/B83/B83.0/B83.1/B83.2/B83.3/B83.8/B83.9	0.150689	[-0.2912136611988926,0.42952673892439885]
134	Helminthiases	moderate_vs_none	m1_crude	lifetime	Primary L1 logistic	infectious diseases	OR	0.733984	0.207201	0.489009	1.10168	0.135542	FALSE	FALSE	-0.309268	0.867927	120/120.0/120.1/120.2/120.3/120.8/120.9/121/121.0/121.1/121.2/121.3/121.4/121.5/121.6/121.8/121.9/125/125.0/125.1/125.2/125.3/125.4/125.5/125.6/125.7/125.9/126/126.0/126.1/126.2/126.3/126.8/126.9/128/128.0/128.1/128.8/128.9/129	B65/B65.0/B65.1/B65.2/B65.3/B65.8/B65.9/B66/B66.0/B66.1/B66.2/B66.3/B66.4/B66.5/B66.8/B66.9/B72/B73/B74/B74.0/B74.1/B74.2/B74.3/B74.4/B74.8/B74.9/B76/B76.0/B76.1/B76.8/B76.9/B82/B82.9/B83/B83.0/B83.1/B83.2/B83.3/B83.8/B83.9	0.867927	[-0.7153737179926933,0.09683787911609171]
134	Helminthiases	moderate_vs_none	m2_demo	lifetime	Primary L1 logistic	infectious diseases	OR	0.700165	0.215965	0.458533	1.06913	0.0988513	FALSE	FALSE	-0.356439	1.00502	120/120.0/120.1/120.2/120.3/120.8/120.9/121/121.0/121.1/121.2/121.3/121.4/121.5/121.6/121.8/121.9/125/125.0/125.1/125.2/125.3/125.4/125.5/125.6/125.7/125.9/126/126.0/126.1/126.2/126.3/126.8/126.9/128/128.0/128.1/128.8/128.9/129	B65/B65.0/B65.1/B65.2/B65.3/B65.8/B65.9/B66/B66.0/B66.1/B66.2/B66.3/B66.4/B66.5/B66.8/B66.9/B72/B73/B74/B74.0/B74.1/B74.2/B74.3/B74.4/B74.8/B74.9/B76/B76.0/B76.1/B76.8/B76.9/B82/B82.9/B83/B83.0/B83.1/B83.2/B83.3/B83.8/B83.9	1.00502	[-0.7797235733422268,0.06684469923593522]
134	Helminthiases	moderate_vs_none	m3_smk_ses_win	lifetime	Primary L1 logistic	infectious diseases	OR	0.699729	0.216245	0.457996	1.06905	0.0986985	FALSE	FALSE	-0.357062	1.00569	120/120.0/120.1/120.2/120.3/120.8/120.9/121/121.0/121.1/121.2/121.3/121.4/121.5/121.6/121.8/121.9/125/125.0/125.1/125.2/125.3/125.4/125.5/125.6/125.7/125.9/126/126.0/126.1/126.2/126.3/126.8/126.9/128/128.0/128.1/128.8/128.9/129	B65/B65.0/B65.1/B65.2/B65.3/B65.8/B65.9/B66/B66.0/B66.1/B66.2/B66.3/B66.4/B66.5/B66.8/B66.9/B72/B73/B74/B74.0/B74.1/B74.2/B74.3/B74.4/B74.8/B74.9/B76/B76.0/B76.1/B76.8/B76.9/B82/B82.9/B83/B83.0/B83.1/B83.2/B83.3/B83.8/B83.9	1.00569	[-0.7808941282133397,0.06676938335053179]
134	Helminthiases	moderate_vs_none	m4_bmi	lifetime	Primary L1 logistic	infectious diseases	OR	0.894496	0.23014	0.569748	1.40434	0.628056	FALSE	FALSE	-0.111495	0.202002	120/120.0/120.1/120.2/120.3/120.8/120.9/121/121.0/121.1/121.2/121.3/121.4/121.5/121.6/121.8/121.9/125/125.0/125.1/125.2/125.3/125.4/125.5/125.6/125.7/125.9/126/126.0/126.1/126.2/126.3/126.8/126.9/128/128.0/128.1/128.8/128.9/129	B65/B65.0/B65.1/B65.2/B65.3/B65.8/B65.9/B66/B66.0/B66.1/B66.2/B66.3/B66.4/B66.5/B66.8/B66.9/B72/B73/B74/B74.0/B74.1/B74.2/B74.3/B74.4/B74.8/B74.9/B76/B76.0/B76.1/B76.8/B76.9/B82/B82.9/B83/B83.0/B83.1/B83.2/B83.3/B83.8/B83.9	0.202002	[-0.5625603190606895,0.33957085303906276]
134	Helminthiases	severe_vs_none	m1_crude	lifetime	Primary L1 logistic	infectious diseases	OR	0.666651	0.207194	0.444156	1.0006	0.0503419	FALSE	FALSE	-0.405488	1.29807	120/120.0/120.1/120.2/120.3/120.8/120.9/121/121.0/121.1/121.2/121.3/121.4/121.5/121.6/121.8/121.9/125/125.0/125.1/125.2/125.3/125.4/125.5/125.6/125.7/125.9/126/126.0/126.1/126.2/126.3/126.8/126.9/128/128.0/128.1/128.8/128.9/129	B65/B65.0/B65.1/B65.2/B65.3/B65.8/B65.9/B66/B66.0/B66.1/B66.2/B66.3/B66.4/B66.5/B66.8/B66.9/B72/B73/B74/B74.0/B74.1/B74.2/B74.3/B74.4/B74.8/B74.9/B76/B76.0/B76.1/B76.8/B76.9/B82/B82.9/B83/B83.0/B83.1/B83.2/B83.3/B83.8/B83.9	1.29807	[-0.8115801949164574,0.0006042355097727881]
134	Helminthiases	severe_vs_none	m2_demo	lifetime	Primary L1 logistic	infectious diseases	OR	0.626995	0.220002	0.407378	0.965007	0.0338485	FALSE	FALSE	-0.466817	1.47046	120/120.0/120.1/120.2/120.3/120.8/120.9/121/121.0/121.1/121.2/121.3/121.4/121.5/121.6/121.8/121.9/125/125.0/125.1/125.2/125.3/125.4/125.5/125.6/125.7/125.9/126/126.0/126.1/126.2/126.3/126.8/126.9/128/128.0/128.1/128.8/128.9/129	B65/B65.0/B65.1/B65.2/B65.3/B65.8/B65.9/B66/B66.0/B66.1/B66.2/B66.3/B66.4/B66.5/B66.8/B66.9/B72/B73/B74/B74.0/B74.1/B74.2/B74.3/B74.4/B74.8/B74.9/B76/B76.0/B76.1/B76.8/B76.9/B82/B82.9/B83/B83.0/B83.1/B83.2/B83.3/B83.8/B83.9	1.47046	[-0.8980134683796315,-0.03562003887697768]
134	Helminthiases	severe_vs_none	m3_smk_ses_win	lifetime	Primary L1 logistic	infectious diseases	OR	0.624203	0.220127	0.405465	0.960944	0.0322784	FALSE	FALSE	-0.47128	1.49109	120/120.0/120.1/120.2/120.3/120.8/120.9/121/121.0/121.1/121.2/121.3/121.4/121.5/121.6/121.8/121.9/125/125.0/125.1/125.2/125.3/125.4/125.5/125.6/125.7/125.9/126/126.0/126.1/126.2/126.3/126.8/126.9/128/128.0/128.1/128.8/128.9/129	B65/B65.0/B65.1/B65.2/B65.3/B65.8/B65.9/B66/B66.0/B66.1/B66.2/B66.3/B66.4/B66.5/B66.8/B66.9/B72/B73/B74/B74.0/B74.1/B74.2/B74.3/B74.4/B74.8/B74.9/B76/B76.0/B76.1/B76.8/B76.9/B82/B82.9/B83/B83.0/B83.1/B83.2/B83.3/B83.8/B83.9	1.49109	[-0.9027203068362641,-0.03983892325126742]
134	Helminthiases	severe_vs_none	m4_bmi	lifetime	Primary L1 logistic	infectious diseases	OR	0.982686	0.245788	0.607016	1.59085	0.943349	FALSE	FALSE	-0.0174659	0.0253275	120/120.0/120.1/120.2/120.3/120.8/120.9/121/121.0/121.1/121.2/121.3/121.4/121.5/121.6/121.8/121.9/125/125.0/125.1/125.2/125.3/125.4/125.5/125.6/125.7/125.9/126/126.0/126.1/126.2/126.3/126.8/126.9/128/128.0/128.1/128.8/128.9/129	B65/B65.0/B65.1/B65.2/B65.3/B65.8/B65.9/B66/B66.0/B66.1/B66.2/B66.3/B66.4/B66.5/B66.8/B66.9/B72/B73/B74/B74.0/B74.1/B74.2/B74.3/B74.4/B74.8/B74.9/B76/B76.0/B76.1/B76.8/B76.9/B82/B82.9/B83/B83.0/B83.1/B83.2/B83.3/B83.8/B83.9	0.0253275	[-0.49920079618080804,0.4642689755378576]
134.1	Intestinal helminthiases	severe_vs_none	m4_IPW	lifetime	IPW sensitivity	infectious diseases	OR	0.858432		0.600266	1.22763	0.402971	FALSE	FALSE		0.394726					232	75	157	0.584444	0.903468	0.895607	0.895327	0.895438	FALSE
134.1	Intestinal helminthiases	AHI≥15 vs <15	m1_crude	lifetime	Primary L1 logistic	infectious diseases	OR	0.734688	0.102223	0.601299	0.897667	0.00256094	FALSE	TRUE	-0.30831	2.5916	122/122.0/122.1/122.2/122.3/122.4/122.5/122.6/122.7/122.8/122.9/123/123.0/123.1/123.2/123.3/123.4/123.5/123.6/123.8/123.9/124/127/127.0/127.1/127.2/127.3/127.4/127.5/127.6/127.7/127.8/127.9	B67/B67.0/B67.1/B67.2/B67.3/B67.4/B67.5/B67.6/B67.7/B67.8/B67.9/B68/B68.0/B68.1/B68.9/B69/B69.0/B69.1/B69.8/B69.9/B70/B70.0/B70.1/B71/B71.0/B71.1/B71.8/B71.9/B75/B77/B77.0/B77.8/B77.9/B78/B78.0/B78.7/B78.9/B79/B80/B81/B81.0/B81.1/B81.2/B81.3/B81.4/B81.8/B82.0/B83	2.5916	[-0.5086636490808569,-0.10795608487909564]
134.1	Intestinal helminthiases	AHI≥15 vs <15	m2_demo	lifetime	Primary L1 logistic	infectious diseases	OR	0.768867	0.105044	0.625804	0.944637	0.0123436	FALSE	TRUE	-0.262837	1.90856	122/122.0/122.1/122.2/122.3/122.4/122.5/122.6/122.7/122.8/122.9/123/123.0/123.1/123.2/123.3/123.4/123.5/123.6/123.8/123.9/124/127/127.0/127.1/127.2/127.3/127.4/127.5/127.6/127.7/127.8/127.9	B67/B67.0/B67.1/B67.2/B67.3/B67.4/B67.5/B67.6/B67.7/B67.8/B67.9/B68/B68.0/B68.1/B68.9/B69/B69.0/B69.1/B69.8/B69.9/B70/B70.0/B70.1/B71/B71.0/B71.1/B71.8/B71.9/B75/B77/B77.0/B77.8/B77.9/B78/B78.0/B78.7/B78.9/B79/B80/B81/B81.0/B81.1/B81.2/B81.3/B81.4/B81.8/B82.0/B83	1.90856	[-0.4687187710840781,-0.05695485991051866]
134.1	Intestinal helminthiases	AHI≥15 vs <15	m3_smk_ses_win	lifetime	Primary L1 logistic	infectious diseases	OR	0.767124	0.105033	0.624398	0.942475	0.0116016	FALSE	TRUE	-0.265107	1.93548	122/122.0/122.1/122.2/122.3/122.4/122.5/122.6/122.7/122.8/122.9/123/123.0/123.1/123.2/123.3/123.4/123.5/123.6/123.8/123.9/124/127/127.0/127.1/127.2/127.3/127.4/127.5/127.6/127.7/127.8/127.9	B67/B67.0/B67.1/B67.2/B67.3/B67.4/B67.5/B67.6/B67.7/B67.8/B67.9/B68/B68.0/B68.1/B68.9/B69/B69.0/B69.1/B69.8/B69.9/B70/B70.0/B70.1/B71/B71.0/B71.1/B71.8/B71.9/B75/B77/B77.0/B77.8/B77.9/B78/B78.0/B78.7/B78.9/B79/B80/B81/B81.0/B81.1/B81.2/B81.3/B81.4/B81.8/B82.0/B83	1.93548	[-0.47096804842593243,-0.05924608099893891]
134.1	Intestinal helminthiases	AHI≥15 vs <15	m4_bmi	lifetime	Primary L1 logistic	infectious diseases	OR	0.935499	0.110263	0.75368	1.16118	0.545383	FALSE	FALSE	-0.0666755	0.263298	122/122.0/122.1/122.2/122.3/122.4/122.5/122.6/122.7/122.8/122.9/123/123.0/123.1/123.2/123.3/123.4/123.5/123.6/123.8/123.9/124/127/127.0/127.1/127.2/127.3/127.4/127.5/127.6/127.7/127.8/127.9	B67/B67.0/B67.1/B67.2/B67.3/B67.4/B67.5/B67.6/B67.7/B67.8/B67.9/B68/B68.0/B68.1/B68.9/B69/B69.0/B69.1/B69.8/B69.9/B70/B70.0/B70.1/B71/B71.0/B71.1/B71.8/B71.9/B75/B77/B77.0/B77.8/B77.9/B78/B78.0/B78.7/B78.9/B79/B80/B81/B81.0/B81.1/B81.2/B81.3/B81.4/B81.8/B82.0/B83	0.263298	[-0.2827878213248899,0.14943690286207464]
134.1	Intestinal helminthiases	AHI≥5 vs <5	m1_crude	lifetime	Primary L1 logistic	infectious diseases	OR	0.627692	0.100939	0.515024	0.765007	3.95457e-06	TRUE	TRUE	-0.465706	5.4029	122/122.0/122.1/122.2/122.3/122.4/122.5/122.6/122.7/122.8/122.9/123/123.0/123.1/123.2/123.3/123.4/123.5/123.6/123.8/123.9/124/127/127.0/127.1/127.2/127.3/127.4/127.5/127.6/127.7/127.8/127.9	B67/B67.0/B67.1/B67.2/B67.3/B67.4/B67.5/B67.6/B67.7/B67.8/B67.9/B68/B68.0/B68.1/B68.9/B69/B69.0/B69.1/B69.8/B69.9/B70/B70.0/B70.1/B71/B71.0/B71.1/B71.8/B71.9/B75/B77/B77.0/B77.8/B77.9/B78/B78.0/B78.7/B78.9/B79/B80/B81/B81.0/B81.1/B81.2/B81.3/B81.4/B81.8/B82.0/B83	5.4029	[-0.6635420311321787,-0.26787000714951226]
134.1	Intestinal helminthiases	AHI≥5 vs <5	m2_demo	lifetime	Primary L1 logistic	infectious diseases	OR	0.627383	0.104759	0.51093	0.770379	8.5802e-06	TRUE	TRUE	-0.466197	5.0665	122/122.0/122.1/122.2/122.3/122.4/122.5/122.6/122.7/122.8/122.9/123/123.0/123.1/123.2/123.3/123.4/123.5/123.6/123.8/123.9/124/127/127.0/127.1/127.2/127.3/127.4/127.5/127.6/127.7/127.8/127.9	B67/B67.0/B67.1/B67.2/B67.3/B67.4/B67.5/B67.6/B67.7/B67.8/B67.9/B68/B68.0/B68.1/B68.9/B69/B69.0/B69.1/B69.8/B69.9/B70/B70.0/B70.1/B71/B71.0/B71.1/B71.8/B71.9/B75/B77/B77.0/B77.8/B77.9/B78/B78.0/B78.7/B78.9/B79/B80/B81/B81.0/B81.1/B81.2/B81.3/B81.4/B81.8/B82.0/B83	5.0665	[-0.671522206366537,-0.2608726969442513]
134.1	Intestinal helminthiases	AHI≥5 vs <5	m3_smk_ses_win	lifetime	Primary L1 logistic	infectious diseases	OR	0.625639	0.104747	0.509523	0.768219	7.56009e-06	TRUE	TRUE	-0.468981	5.12147	122/122.0/122.1/122.2/122.3/122.4/122.5/122.6/122.7/122.8/122.9/123/123.0/123.1/123.2/123.3/123.4/123.5/123.6/123.8/123.9/124/127/127.0/127.1/127.2/127.3/127.4/127.5/127.6/127.7/127.8/127.9	B67/B67.0/B67.1/B67.2/B67.3/B67.4/B67.5/B67.6/B67.7/B67.8/B67.9/B68/B68.0/B68.1/B68.9/B69/B69.0/B69.1/B69.8/B69.9/B70/B70.0/B70.1/B71/B71.0/B71.1/B71.8/B71.9/B75/B77/B77.0/B77.8/B77.9/B78/B78.0/B78.7/B78.9/B79/B80/B81/B81.0/B81.1/B81.2/B81.3/B81.4/B81.8/B82.0/B83	5.12147	[-0.6742811813663618,-0.26368082782447]
134.1	Intestinal helminthiases	AHI≥5 vs <5	m4_bmi	lifetime	Primary L1 logistic	infectious diseases	OR	0.757125	0.110933	0.609174	0.941009	0.0121395	FALSE	FALSE	-0.278227	1.9158	122/122.0/122.1/122.2/122.3/122.4/122.5/122.6/122.7/122.8/122.9/123/123.0/123.1/123.2/123.3/123.4/123.5/123.6/123.8/123.9/124/127/127.0/127.1/127.2/127.3/127.4/127.5/127.6/127.7/127.8/127.9	B67/B67.0/B67.1/B67.2/B67.3/B67.4/B67.5/B67.6/B67.7/B67.8/B67.9/B68/B68.0/B68.1/B68.9/B69/B69.0/B69.1/B69.8/B69.9/B70/B70.0/B70.1/B71/B71.0/B71.1/B71.8/B71.9/B75/B77/B77.0/B77.8/B77.9/B78/B78.0/B78.7/B78.9/B79/B80/B81/B81.0/B81.1/B81.2/B81.3/B81.4/B81.8/B82.0/B83	1.9158	[-0.49565112763676067,-0.06080208787591054]
134.1	Intestinal helminthiases	mild_vs_none	m1_crude	lifetime	Primary L1 logistic	infectious diseases	OR	0.661252	0.122842	0.519761	0.84126	0.000759659	FALSE	TRUE	-0.41362	3.11938	122/122.0/122.1/122.2/122.3/122.4/122.5/122.6/122.7/122.8/122.9/123/123.0/123.1/123.2/123.3/123.4/123.5/123.6/123.8/123.9/124/127/127.0/127.1/127.2/127.3/127.4/127.5/127.6/127.7/127.8/127.9	B67/B67.0/B67.1/B67.2/B67.3/B67.4/B67.5/B67.6/B67.7/B67.8/B67.9/B68/B68.0/B68.1/B68.9/B69/B69.0/B69.1/B69.8/B69.9/B70/B70.0/B70.1/B71/B71.0/B71.1/B71.8/B71.9/B75/B77/B77.0/B77.8/B77.9/B78/B78.0/B78.7/B78.9/B79/B80/B81/B81.0/B81.1/B81.2/B81.3/B81.4/B81.8/B82.0/B83	3.11938	[-0.6543853472579758,-0.17285400647587634]
134.1	Intestinal helminthiases	mild_vs_none	m2_demo	lifetime	Primary L1 logistic	infectious diseases	OR	0.65893	0.125524	0.51522	0.842724	0.000889984	FALSE	TRUE	-0.417138	3.05062	122/122.0/122.1/122.2/122.3/122.4/122.5/122.6/122.7/122.8/122.9/123/123.0/123.1/123.2/123.3/123.4/123.5/123.6/123.8/123.9/124/127/127.0/127.1/127.2/127.3/127.4/127.5/127.6/127.7/127.8/127.9	B67/B67.0/B67.1/B67.2/B67.3/B67.4/B67.5/B67.6/B67.7/B67.8/B67.9/B68/B68.0/B68.1/B68.9/B69/B69.0/B69.1/B69.8/B69.9/B70/B70.0/B70.1/B71/B71.0/B71.1/B71.8/B71.9/B75/B77/B77.0/B77.8/B77.9/B78/B78.0/B78.7/B78.9/B79/B80/B81/B81.0/B81.1/B81.2/B81.3/B81.4/B81.8/B82.0/B83	3.05062	[-0.6631606752386855,-0.17111587181141885]
134.1	Intestinal helminthiases	mild_vs_none	m3_smk_ses_win	lifetime	Primary L1 logistic	infectious diseases	OR	0.659804	0.125589	0.515839	0.843949	0.000929934	FALSE	TRUE	-0.415812	3.03155	122/122.0/122.1/122.2/122.3/122.4/122.5/122.6/122.7/122.8/122.9/123/123.0/123.1/123.2/123.3/123.4/123.5/123.6/123.8/123.9/124/127/127.0/127.1/127.2/127.3/127.4/127.5/127.6/127.7/127.8/127.9	B67/B67.0/B67.1/B67.2/B67.3/B67.4/B67.5/B67.6/B67.7/B67.8/B67.9/B68/B68.0/B68.1/B68.9/B69/B69.0/B69.1/B69.8/B69.9/B70/B70.0/B70.1/B71/B71.0/B71.1/B71.8/B71.9/B75/B77/B77.0/B77.8/B77.9/B78/B78.0/B78.7/B78.9/B79/B80/B81/B81.0/B81.1/B81.2/B81.3/B81.4/B81.8/B82.0/B83	3.03155	[-0.661961392125391,-0.16966325907037538]
134.1	Intestinal helminthiases	mild_vs_none	m4_bmi	lifetime	Primary L1 logistic	infectious diseases	OR	0.742443	0.129549	0.575958	0.957051	0.0215153	FALSE	FALSE	-0.297809	1.66725	122/122.0/122.1/122.2/122.3/122.4/122.5/122.6/122.7/122.8/122.9/123/123.0/123.1/123.2/123.3/123.4/123.5/123.6/123.8/123.9/124/127/127.0/127.1/127.2/127.3/127.4/127.5/127.6/127.7/127.8/127.9	B67/B67.0/B67.1/B67.2/B67.3/B67.4/B67.5/B67.6/B67.7/B67.8/B67.9/B68/B68.0/B68.1/B68.9/B69/B69.0/B69.1/B69.8/B69.9/B70/B70.0/B70.1/B71/B71.0/B71.1/B71.8/B71.9/B75/B77/B77.0/B77.8/B77.9/B78/B78.0/B78.7/B78.9/B79/B80/B81/B81.0/B81.1/B81.2/B81.3/B81.4/B81.8/B82.0/B83	1.66725	[-0.5517199690073056,-0.04389817561018938]
134.1	Intestinal helminthiases	moderate_vs_none	m1_crude	lifetime	Primary L1 logistic	infectious diseases	OR	0.627198	0.141732	0.475075	0.828033	0.000997037	FALSE	TRUE	-0.466492	3.00129	122/122.0/122.1/122.2/122.3/122.4/122.5/122.6/122.7/122.8/122.9/123/123.0/123.1/123.2/123.3/123.4/123.5/123.6/123.8/123.9/124/127/127.0/127.1/127.2/127.3/127.4/127.5/127.6/127.7/127.8/127.9	B67/B67.0/B67.1/B67.2/B67.3/B67.4/B67.5/B67.6/B67.7/B67.8/B67.9/B68/B68.0/B68.1/B68.9/B69/B69.0/B69.1/B69.8/B69.9/B70/B70.0/B70.1/B71/B71.0/B71.1/B71.8/B71.9/B75/B77/B77.0/B77.8/B77.9/B78/B78.0/B78.7/B78.9/B79/B80/B81/B81.0/B81.1/B81.2/B81.3/B81.4/B81.8/B82.0/B83	3.00129	[-0.7442824558673244,-0.1887020356718857]
134.1	Intestinal helminthiases	moderate_vs_none	m2_demo	lifetime	Primary L1 logistic	infectious diseases	OR	0.648402	0.148168	0.48498	0.866893	0.00345568	FALSE	TRUE	-0.433244	2.46147	122/122.0/122.1/122.2/122.3/122.4/122.5/122.6/122.7/122.8/122.9/123/123.0/123.1/123.2/123.3/123.4/123.5/123.6/123.8/123.9/124/127/127.0/127.1/127.2/127.3/127.4/127.5/127.6/127.7/127.8/127.9	B67/B67.0/B67.1/B67.2/B67.3/B67.4/B67.5/B67.6/B67.7/B67.8/B67.9/B68/B68.0/B68.1/B68.9/B69/B69.0/B69.1/B69.8/B69.9/B70/B70.0/B70.1/B71/B71.0/B71.1/B71.8/B71.9/B75/B77/B77.0/B77.8/B77.9/B78/B78.0/B78.7/B78.9/B79/B80/B81/B81.0/B81.1/B81.2/B81.3/B81.4/B81.8/B82.0/B83	2.46147	[-0.723648632555312,-0.14283923309053054]
134.1	Intestinal helminthiases	moderate_vs_none	m3_smk_ses_win	lifetime	Primary L1 logistic	infectious diseases	OR	0.649977	0.148273	0.486058	0.869177	0.00366583	FALSE	TRUE	-0.430818	2.43583	122/122.0/122.1/122.2/122.3/122.4/122.5/122.6/122.7/122.8/122.9/123/123.0/123.1/123.2/123.3/123.4/123.5/123.6/123.8/123.9/124/127/127.0/127.1/127.2/127.3/127.4/127.5/127.6/127.7/127.8/127.9	B67/B67.0/B67.1/B67.2/B67.3/B67.4/B67.5/B67.6/B67.7/B67.8/B67.9/B68/B68.0/B68.1/B68.9/B69/B69.0/B69.1/B69.8/B69.9/B70/B70.0/B70.1/B71/B71.0/B71.1/B71.8/B71.9/B75/B77/B77.0/B77.8/B77.9/B78/B78.0/B78.7/B78.9/B79/B80/B81/B81.0/B81.1/B81.2/B81.3/B81.4/B81.8/B82.0/B83	2.43583	[-0.7214282373863882,-0.1402081939983546]
134.1	Intestinal helminthiases	moderate_vs_none	m4_bmi	lifetime	Primary L1 logistic	infectious diseases	OR	0.806254	0.157229	0.592432	1.09725	0.170781	FALSE	FALSE	-0.215356	0.767562	122/122.0/122.1/122.2/122.3/122.4/122.5/122.6/122.7/122.8/122.9/123/123.0/123.1/123.2/123.3/123.4/123.5/123.6/123.8/123.9/124/127/127.0/127.1/127.2/127.3/127.4/127.5/127.6/127.7/127.8/127.9	B67/B67.0/B67.1/B67.2/B67.3/B67.4/B67.5/B67.6/B67.7/B67.8/B67.9/B68/B68.0/B68.1/B68.9/B69/B69.0/B69.1/B69.8/B69.9/B70/B70.0/B70.1/B71/B71.0/B71.1/B71.8/B71.9/B75/B77/B77.0/B77.8/B77.9/B78/B78.0/B78.7/B78.9/B79/B80/B81/B81.0/B81.1/B81.2/B81.3/B81.4/B81.8/B82.0/B83	0.767562	[-0.523518519377574,0.09280639886317132]
134.1	Intestinal helminthiases	severe_vs_none	m1_crude	lifetime	Primary L1 logistic	infectious diseases	OR	0.585223	0.140434	0.444409	0.770653	0.00013616	FALSE	TRUE	-0.535763	3.86595	122/122.0/122.1/122.2/122.3/122.4/122.5/122.6/122.7/122.8/122.9/123/123.0/123.1/123.2/123.3/123.4/123.5/123.6/123.8/123.9/124/127/127.0/127.1/127.2/127.3/127.4/127.5/127.6/127.7/127.8/127.9	B67/B67.0/B67.1/B67.2/B67.3/B67.4/B67.5/B67.6/B67.7/B67.8/B67.9/B68/B68.0/B68.1/B68.9/B69/B69.0/B69.1/B69.8/B69.9/B70/B70.0/B70.1/B71/B71.0/B71.1/B71.8/B71.9/B75/B77/B77.0/B77.8/B77.9/B78/B78.0/B78.7/B78.9/B79/B80/B81/B81.0/B81.1/B81.2/B81.3/B81.4/B81.8/B82.0/B83	3.86595	[-0.8110090453584007,-0.26051658379429776]
134.1	Intestinal helminthiases	severe_vs_none	m2_demo	lifetime	Primary L1 logistic	infectious diseases	OR	0.626797	0.150017	0.467125	0.841049	0.00184651	FALSE	TRUE	-0.467132	2.73365	122/122.0/122.1/122.2/122.3/122.4/122.5/122.6/122.7/122.8/122.9/123/123.0/123.1/123.2/123.3/123.4/123.5/123.6/123.8/123.9/124/127/127.0/127.1/127.2/127.3/127.4/127.5/127.6/127.7/127.8/127.9	B67/B67.0/B67.1/B67.2/B67.3/B67.4/B67.5/B67.6/B67.7/B67.8/B67.9/B68/B68.0/B68.1/B68.9/B69/B69.0/B69.1/B69.8/B69.9/B70/B70.0/B70.1/B71/B71.0/B71.1/B71.8/B71.9/B75/B77/B77.0/B77.8/B77.9/B78/B78.0/B78.7/B78.9/B79/B80/B81/B81.0/B81.1/B81.2/B81.3/B81.4/B81.8/B82.0/B83	2.73365	[-0.7611593584975342,-0.17310500945381768]
134.1	Intestinal helminthiases	severe_vs_none	m3_smk_ses_win	lifetime	Primary L1 logistic	infectious diseases	OR	0.624457	0.14985	0.465533	0.837635	0.00167626	FALSE	TRUE	-0.470873	2.77566	122/122.0/122.1/122.2/122.3/122.4/122.5/122.6/122.7/122.8/122.9/123/123.0/123.1/123.2/123.3/123.4/123.5/123.6/123.8/123.9/124/127/127.0/127.1/127.2/127.3/127.4/127.5/127.6/127.7/127.8/127.9	B67/B67.0/B67.1/B67.2/B67.3/B67.4/B67.5/B67.6/B67.7/B67.8/B67.9/B68/B68.0/B68.1/B68.9/B69/B69.0/B69.1/B69.8/B69.9/B70/B70.0/B70.1/B71/B71.0/B71.1/B71.8/B71.9/B75/B77/B77.0/B77.8/B77.9/B78/B78.0/B78.7/B78.9/B79/B80/B81/B81.0/B81.1/B81.2/B81.3/B81.4/B81.8/B82.0/B83	2.77566	[-0.764572574695544,-0.17717271935939594]
134.1	Intestinal helminthiases	severe_vs_none	m4_bmi	lifetime	Primary L1 logistic	infectious diseases	OR	0.895607	0.166619	0.646087	1.24149	0.508154	FALSE	FALSE	-0.110254	0.294005	122/122.0/122.1/122.2/122.3/122.4/122.5/122.6/122.7/122.8/122.9/123/123.0/123.1/123.2/123.3/123.4/123.5/123.6/123.8/123.9/124/127/127.0/127.1/127.2/127.3/127.4/127.5/127.6/127.7/127.8/127.9	B67/B67.0/B67.1/B67.2/B67.3/B67.4/B67.5/B67.6/B67.7/B67.8/B67.9/B68/B68.0/B68.1/B68.9/B69/B69.0/B69.1/B69.8/B69.9/B70/B70.0/B70.1/B71/B71.0/B71.1/B71.8/B71.9/B75/B77/B77.0/B77.8/B77.9/B78/B78.0/B78.7/B78.9/B79/B80/B81/B81.0/B81.1/B81.2/B81.3/B81.4/B81.8/B82.0/B83	0.294005	[-0.4368204661616903,0.21631227184871443]
136	Other infectious and parasitic diseases	severe_vs_none	m4_IPW	lifetime	IPW sensitivity	infectious diseases	OR	0.855117		0.740562	0.987393	0.0329374	FALSE	FALSE		1.48231					1416	543	873	0.759146	0.804454	0.801418	0.80131	0.802061	TRUE
136	Other infectious and parasitic diseases	AHI≥15 vs <15	m1_crude	lifetime	Primary L1 logistic	infectious diseases	OR	0.838694	0.0386582	0.777495	0.90471	5.35484e-06	TRUE	TRUE	-0.17591	5.27125	080/081/081.0/081.1/081.2/081.9/082/082.0/082.1/082.2/082.3/082.4/082.40/082.41/082.49/082.8/082.9/083/083.1/083.2/083.8/083.9/134.2/136/136.0/136.2/136.21/136.29/136.4/136.5/136.8/136.9/139/139.8/V12.0/V12.00/V12.09	A75/A75.0/A75.1/A75.2/A75.3/A75.9/A77/A77.0/A77.1/A77.2/A77.3/A77.8/A77.9/A79/A79.0/A79.1/A79.8/A79.9/B20.7/B23.0/B60.1/B60.2/B60.8/B64/B83.4/B88.3/B89/B92/B94.2/B94.8/B94.9/B99/J17.3/L94.6/T61.1	5.27125	[-0.25167816421526423,-0.10014087711386607]
136	Other infectious and parasitic diseases	AHI≥15 vs <15	m2_demo	lifetime	Primary L1 logistic	infectious diseases	OR	0.861044	0.0396799	0.796617	0.930681	0.000162972	FALSE	TRUE	-0.14961	3.78789	080/081/081.0/081.1/081.2/081.9/082/082.0/082.1/082.2/082.3/082.4/082.40/082.41/082.49/082.8/082.9/083/083.1/083.2/083.8/083.9/134.2/136/136.0/136.2/136.21/136.29/136.4/136.5/136.8/136.9/139/139.8/V12.0/V12.00/V12.09	A75/A75.0/A75.1/A75.2/A75.3/A75.9/A77/A77.0/A77.1/A77.2/A77.3/A77.8/A77.9/A79/A79.0/A79.1/A79.8/A79.9/B20.7/B23.0/B60.1/B60.2/B60.8/B64/B83.4/B88.3/B89/B92/B94.2/B94.8/B94.9/B99/J17.3/L94.6/T61.1	3.78789	[-0.2273812414361569,-0.07183882114103356]
136	Other infectious and parasitic diseases	AHI≥15 vs <15	m3_smk_ses_win	lifetime	Primary L1 logistic	infectious diseases	OR	0.855698	0.0397033	0.791635	0.924945	8.67085e-05	FALSE	TRUE	-0.155838	4.06194	080/081/081.0/081.1/081.2/081.9/082/082.0/082.1/082.2/082.3/082.4/082.40/082.41/082.49/082.8/082.9/083/083.1/083.2/083.8/083.9/134.2/136/136.0/136.2/136.21/136.29/136.4/136.5/136.8/136.9/139/139.8/V12.0/V12.00/V12.09	A75/A75.0/A75.1/A75.2/A75.3/A75.9/A77/A77.0/A77.1/A77.2/A77.3/A77.8/A77.9/A79/A79.0/A79.1/A79.8/A79.9/B20.7/B23.0/B60.1/B60.2/B60.8/B64/B83.4/B88.3/B89/B92/B94.2/B94.8/B94.9/B99/J17.3/L94.6/T61.1	4.06194	[-0.2336546230022496,-0.07802068410421335]
136	Other infectious and parasitic diseases	AHI≥15 vs <15	m4_bmi	lifetime	Primary L1 logistic	infectious diseases	OR	0.887063	0.0415326	0.817715	0.962293	0.003909	FALSE	TRUE	-0.119839	2.40793	080/081/081.0/081.1/081.2/081.9/082/082.0/082.1/082.2/082.3/082.4/082.40/082.41/082.49/082.8/082.9/083/083.1/083.2/083.8/083.9/134.2/136/136.0/136.2/136.21/136.29/136.4/136.5/136.8/136.9/139/139.8/V12.0/V12.00/V12.09	A75/A75.0/A75.1/A75.2/A75.3/A75.9/A77/A77.0/A77.1/A77.2/A77.3/A77.8/A77.9/A79/A79.0/A79.1/A79.8/A79.9/B20.7/B23.0/B60.1/B60.2/B60.8/B64/B83.4/B88.3/B89/B92/B94.2/B94.8/B94.9/B99/J17.3/L94.6/T61.1	2.40793	[-0.2012412133054013,-0.03843634397433772]
136	Other infectious and parasitic diseases	AHI≥5 vs <5	m1_crude	lifetime	Primary L1 logistic	infectious diseases	OR	0.855018	0.0408663	0.789205	0.926319	0.000126683	FALSE	TRUE	-0.156633	3.89728	080/081/081.0/081.1/081.2/081.9/082/082.0/082.1/082.2/082.3/082.4/082.40/082.41/082.49/082.8/082.9/083/083.1/083.2/083.8/083.9/134.2/136/136.0/136.2/136.21/136.29/136.4/136.5/136.8/136.9/139/139.8/V12.0/V12.00/V12.09	A75/A75.0/A75.1/A75.2/A75.3/A75.9/A77/A77.0/A77.1/A77.2/A77.3/A77.8/A77.9/A79/A79.0/A79.1/A79.8/A79.9/B20.7/B23.0/B60.1/B60.2/B60.8/B64/B83.4/B88.3/B89/B92/B94.2/B94.8/B94.9/B99/J17.3/L94.6/T61.1	3.89728	[-0.2367296590973331,-0.0765367025743379]
136	Other infectious and parasitic diseases	AHI≥5 vs <5	m2_demo	lifetime	Primary L1 logistic	infectious diseases	OR	0.836174	0.0421641	0.769851	0.908211	2.20166e-05	TRUE	TRUE	-0.178919	4.65725	080/081/081.0/081.1/081.2/081.9/082/082.0/082.1/082.2/082.3/082.4/082.40/082.41/082.49/082.8/082.9/083/083.1/083.2/083.8/083.9/134.2/136/136.0/136.2/136.21/136.29/136.4/136.5/136.8/136.9/139/139.8/V12.0/V12.00/V12.09	A75/A75.0/A75.1/A75.2/A75.3/A75.9/A77/A77.0/A77.1/A77.2/A77.3/A77.8/A77.9/A79/A79.0/A79.1/A79.8/A79.9/B20.7/B23.0/B60.1/B60.2/B60.8/B64/B83.4/B88.3/B89/B92/B94.2/B94.8/B94.9/B99/J17.3/L94.6/T61.1	4.65725	[-0.26155884628544307,-0.09627866462289819]
136	Other infectious and parasitic diseases	AHI≥5 vs <5	m3_smk_ses_win	lifetime	Primary L1 logistic	infectious diseases	OR	0.829521	0.0421897	0.763687	0.90103	9.41638e-06	TRUE	TRUE	-0.186907	5.02612	080/081/081.0/081.1/081.2/081.9/082/082.0/082.1/082.2/082.3/082.4/082.40/082.41/082.49/082.8/082.9/083/083.1/083.2/083.8/083.9/134.2/136/136.0/136.2/136.21/136.29/136.4/136.5/136.8/136.9/139/139.8/V12.0/V12.00/V12.09	A75/A75.0/A75.1/A75.2/A75.3/A75.9/A77/A77.0/A77.1/A77.2/A77.3/A77.8/A77.9/A79/A79.0/A79.1/A79.8/A79.9/B20.7/B23.0/B60.1/B60.2/B60.8/B64/B83.4/B88.3/B89/B92/B94.2/B94.8/B94.9/B99/J17.3/L94.6/T61.1	5.02612	[-0.26959732808088327,-0.1042167599889356]
136	Other infectious and parasitic diseases	AHI≥5 vs <5	m4_bmi	lifetime	Primary L1 logistic	infectious diseases	OR	0.861005	0.0442025	0.789552	0.938925	0.000710071	FALSE	TRUE	-0.149655	3.1487	080/081/081.0/081.1/081.2/081.9/082/082.0/082.1/082.2/082.3/082.4/082.40/082.41/082.49/082.8/082.9/083/083.1/083.2/083.8/083.9/134.2/136/136.0/136.2/136.21/136.29/136.4/136.5/136.8/136.9/139/139.8/V12.0/V12.00/V12.09	A75/A75.0/A75.1/A75.2/A75.3/A75.9/A77/A77.0/A77.1/A77.2/A77.3/A77.8/A77.9/A79/A79.0/A79.1/A79.8/A79.9/B20.7/B23.0/B60.1/B60.2/B60.8/B64/B83.4/B88.3/B89/B92/B94.2/B94.8/B94.9/B99/J17.3/L94.6/T61.1	3.1487	[-0.23629008003853758,-0.06301938562187874]
136	Other infectious and parasitic diseases	mild_vs_none	m1_crude	lifetime	Primary L1 logistic	infectious diseases	OR	0.924826	0.0479136	0.84193	1.01588	0.102878	FALSE	FALSE	-0.0781498	0.987677	080/081/081.0/081.1/081.2/081.9/082/082.0/082.1/082.2/082.3/082.4/082.40/082.41/082.49/082.8/082.9/083/083.1/083.2/083.8/083.9/134.2/136/136.0/136.2/136.21/136.29/136.4/136.5/136.8/136.9/139/139.8/V12.0/V12.00/V12.09	A75/A75.0/A75.1/A75.2/A75.3/A75.9/A77/A77.0/A77.1/A77.2/A77.3/A77.8/A77.9/A79/A79.0/A79.1/A79.8/A79.9/B20.7/B23.0/B60.1/B60.2/B60.8/B64/B83.4/B88.3/B89/B92/B94.2/B94.8/B94.9/B99/J17.3/L94.6/T61.1	0.987677	[-0.1720586919338845,0.01575905334336479]
136	Other infectious and parasitic diseases	mild_vs_none	m2_demo	lifetime	Primary L1 logistic	infectious diseases	OR	0.873847	0.0488533	0.794056	0.961655	0.00577462	FALSE	TRUE	-0.13485	2.23848	080/081/081.0/081.1/081.2/081.9/082/082.0/082.1/082.2/082.3/082.4/082.40/082.41/082.49/082.8/082.9/083/083.1/083.2/083.8/083.9/134.2/136/136.0/136.2/136.21/136.29/136.4/136.5/136.8/136.9/139/139.8/V12.0/V12.00/V12.09	A75/A75.0/A75.1/A75.2/A75.3/A75.9/A77/A77.0/A77.1/A77.2/A77.3/A77.8/A77.9/A79/A79.0/A79.1/A79.8/A79.9/B20.7/B23.0/B60.1/B60.2/B60.8/B64/B83.4/B88.3/B89/B92/B94.2/B94.8/B94.9/B99/J17.3/L94.6/T61.1	2.23848	[-0.23060128109286426,-0.03909967660740625]
136	Other infectious and parasitic diseases	mild_vs_none	m3_smk_ses_win	lifetime	Primary L1 logistic	infectious diseases	OR	0.868606	0.0488952	0.789229	0.955966	0.00396455	FALSE	TRUE	-0.140866	2.40181	080/081/081.0/081.1/081.2/081.9/082/082.0/082.1/082.2/082.3/082.4/082.40/082.41/082.49/082.8/082.9/083/083.1/083.2/083.8/083.9/134.2/136/136.0/136.2/136.21/136.29/136.4/136.5/136.8/136.9/139/139.8/V12.0/V12.00/V12.09	A75/A75.0/A75.1/A75.2/A75.3/A75.9/A77/A77.0/A77.1/A77.2/A77.3/A77.8/A77.9/A79/A79.0/A79.1/A79.8/A79.9/B20.7/B23.0/B60.1/B60.2/B60.8/B64/B83.4/B88.3/B89/B92/B94.2/B94.8/B94.9/B99/J17.3/L94.6/T61.1	2.40181	[-0.23669833315948638,-0.04503270183368238]
136	Other infectious and parasitic diseases	mild_vs_none	m4_bmi	lifetime	Primary L1 logistic	infectious diseases	OR	0.876799	0.0500743	0.794835	0.967216	0.00864875	FALSE	FALSE	-0.131477	2.06305	080/081/081.0/081.1/081.2/081.9/082/082.0/082.1/082.2/082.3/082.4/082.40/082.41/082.49/082.8/082.9/083/083.1/083.2/083.8/083.9/134.2/136/136.0/136.2/136.21/136.29/136.4/136.5/136.8/136.9/139/139.8/V12.0/V12.00/V12.09	A75/A75.0/A75.1/A75.2/A75.3/A75.9/A77/A77.0/A77.1/A77.2/A77.3/A77.8/A77.9/A79/A79.0/A79.1/A79.8/A79.9/B20.7/B23.0/B60.1/B60.2/B60.8/B64/B83.4/B88.3/B89/B92/B94.2/B94.8/B94.9/B99/J17.3/L94.6/T61.1	2.06305	[-0.2296208700594919,-0.03333304454454415]
136	Other infectious and parasitic diseases	moderate_vs_none	m1_crude	lifetime	Primary L1 logistic	infectious diseases	OR	0.857134	0.0546166	0.770121	0.953978	0.00476359	FALSE	TRUE	-0.154161	2.32207	080/081/081.0/081.1/081.2/081.9/082/082.0/082.1/082.2/082.3/082.4/082.40/082.41/082.49/082.8/082.9/083/083.1/083.2/083.8/083.9/134.2/136/136.0/136.2/136.21/136.29/136.4/136.5/136.8/136.9/139/139.8/V12.0/V12.00/V12.09	A75/A75.0/A75.1/A75.2/A75.3/A75.9/A77/A77.0/A77.1/A77.2/A77.3/A77.8/A77.9/A79/A79.0/A79.1/A79.8/A79.9/B20.7/B23.0/B60.1/B60.2/B60.8/B64/B83.4/B88.3/B89/B92/B94.2/B94.8/B94.9/B99/J17.3/L94.6/T61.1	2.32207	[-0.2612075219055007,-0.04711429356422006]
136	Other infectious and parasitic diseases	moderate_vs_none	m2_demo	lifetime	Primary L1 logistic	infectious diseases	OR	0.806237	0.0568562	0.721218	0.901278	0.000151794	FALSE	TRUE	-0.215378	3.81874	080/081/081.0/081.1/081.2/081.9/082/082.0/082.1/082.2/082.3/082.4/082.40/082.41/082.49/082.8/082.9/083/083.1/083.2/083.8/083.9/134.2/136/136.0/136.2/136.21/136.29/136.4/136.5/136.8/136.9/139/139.8/V12.0/V12.00/V12.09	A75/A75.0/A75.1/A75.2/A75.3/A75.9/A77/A77.0/A77.1/A77.2/A77.3/A77.8/A77.9/A79/A79.0/A79.1/A79.8/A79.9/B20.7/B23.0/B60.1/B60.2/B60.8/B64/B83.4/B88.3/B89/B92/B94.2/B94.8/B94.9/B99/J17.3/L94.6/T61.1	3.81874	[-0.32681414941006837,-0.10394179833139652]
136	Other infectious and parasitic diseases	moderate_vs_none	m3_smk_ses_win	lifetime	Primary L1 logistic	infectious diseases	OR	0.801031	0.0568898	0.716514	0.895517	9.62906e-05	FALSE	TRUE	-0.221856	4.01642	080/081/081.0/081.1/081.2/081.9/082/082.0/082.1/082.2/082.3/082.4/082.40/082.41/082.49/082.8/082.9/083/083.1/083.2/083.8/083.9/134.2/136/136.0/136.2/136.21/136.29/136.4/136.5/136.8/136.9/139/139.8/V12.0/V12.00/V12.09	A75/A75.0/A75.1/A75.2/A75.3/A75.9/A77/A77.0/A77.1/A77.2/A77.3/A77.8/A77.9/A79/A79.0/A79.1/A79.8/A79.9/B20.7/B23.0/B60.1/B60.2/B60.8/B64/B83.4/B88.3/B89/B92/B94.2/B94.8/B94.9/B99/J17.3/L94.6/T61.1	4.01642	[-0.3333578766189469,-0.11035414783893903]
136	Other infectious and parasitic diseases	moderate_vs_none	m4_bmi	lifetime	Primary L1 logistic	infectious diseases	OR	0.833607	0.0599522	0.741191	0.937546	0.00240023	FALSE	TRUE	-0.181993	2.61975	080/081/081.0/081.1/081.2/081.9/082/082.0/082.1/082.2/082.3/082.4/082.40/082.41/082.49/082.8/082.9/083/083.1/083.2/083.8/083.9/134.2/136/136.0/136.2/136.21/136.29/136.4/136.5/136.8/136.9/139/139.8/V12.0/V12.00/V12.09	A75/A75.0/A75.1/A75.2/A75.3/A75.9/A77/A77.0/A77.1/A77.2/A77.3/A77.8/A77.9/A79/A79.0/A79.1/A79.8/A79.9/B20.7/B23.0/B60.1/B60.2/B60.8/B64/B83.4/B88.3/B89/B92/B94.2/B94.8/B94.9/B99/J17.3/L94.6/T61.1	2.61975	[-0.2994975741797206,-0.06448933807678299]
136	Other infectious and parasitic diseases	severe_vs_none	m1_crude	lifetime	Primary L1 logistic	infectious diseases	OR	0.759044	0.0549914	0.681488	0.845426	5.34697e-07	TRUE	TRUE	-0.275695	6.27189	080/081/081.0/081.1/081.2/081.9/082/082.0/082.1/082.2/082.3/082.4/082.40/082.41/082.49/082.8/082.9/083/083.1/083.2/083.8/083.9/134.2/136/136.0/136.2/136.21/136.29/136.4/136.5/136.8/136.9/139/139.8/V12.0/V12.00/V12.09	A75/A75.0/A75.1/A75.2/A75.3/A75.9/A77/A77.0/A77.1/A77.2/A77.3/A77.8/A77.9/A79/A79.0/A79.1/A79.8/A79.9/B20.7/B23.0/B60.1/B60.2/B60.8/B64/B83.4/B88.3/B89/B92/B94.2/B94.8/B94.9/B99/J17.3/L94.6/T61.1	6.27189	[-0.3834766898710489,-0.1679142018339537]
136	Other infectious and parasitic diseases	severe_vs_none	m2_demo	lifetime	Primary L1 logistic	infectious diseases	OR	0.784718	0.0585039	0.699705	0.880059	3.41527e-05	FALSE	TRUE	-0.242431	4.46658	080/081/081.0/081.1/081.2/081.9/082/082.0/082.1/082.2/082.3/082.4/082.40/082.41/082.49/082.8/082.9/083/083.1/083.2/083.8/083.9/134.2/136/136.0/136.2/136.21/136.29/136.4/136.5/136.8/136.9/139/139.8/V12.0/V12.00/V12.09	A75/A75.0/A75.1/A75.2/A75.3/A75.9/A77/A77.0/A77.1/A77.2/A77.3/A77.8/A77.9/A79/A79.0/A79.1/A79.8/A79.9/B20.7/B23.0/B60.1/B60.2/B60.8/B64/B83.4/B88.3/B89/B92/B94.2/B94.8/B94.9/B99/J17.3/L94.6/T61.1	4.46658	[-0.3570969395307121,-0.1277657693549502]
136	Other infectious and parasitic diseases	severe_vs_none	m3_smk_ses_win	lifetime	Primary L1 logistic	infectious diseases	OR	0.776612	0.0585318	0.692439	0.871016	1.56546e-05	TRUE	TRUE	-0.252815	4.80536	080/081/081.0/081.1/081.2/081.9/082/082.0/082.1/082.2/082.3/082.4/082.40/082.41/082.49/082.8/082.9/083/083.1/083.2/083.8/083.9/134.2/136/136.0/136.2/136.21/136.29/136.4/136.5/136.8/136.9/139/139.8/V12.0/V12.00/V12.09	A75/A75.0/A75.1/A75.2/A75.3/A75.9/A77/A77.0/A77.1/A77.2/A77.3/A77.8/A77.9/A79/A79.0/A79.1/A79.8/A79.9/B20.7/B23.0/B60.1/B60.2/B60.8/B64/B83.4/B88.3/B89/B92/B94.2/B94.8/B94.9/B99/J17.3/L94.6/T61.1	4.80536	[-0.36753486889735026,-0.13809442288643542]
136	Other infectious and parasitic diseases	severe_vs_none	m4_bmi	lifetime	Primary L1 logistic	infectious diseases	OR	0.801418	0.0648647	0.705742	0.910064	0.000642888	FALSE	TRUE	-0.221373	3.19186	080/081/081.0/081.1/081.2/081.9/082/082.0/082.1/082.2/082.3/082.4/082.40/082.41/082.49/082.8/082.9/083/083.1/083.2/083.8/083.9/134.2/136/136.0/136.2/136.21/136.29/136.4/136.5/136.8/136.9/139/139.8/V12.0/V12.00/V12.09	A75/A75.0/A75.1/A75.2/A75.3/A75.9/A77/A77.0/A77.1/A77.2/A77.3/A77.8/A77.9/A79/A79.0/A79.1/A79.8/A79.9/B20.7/B23.0/B60.1/B60.2/B60.8/B64/B83.4/B88.3/B89/B92/B94.2/B94.8/B94.9/B99/J17.3/L94.6/T61.1	3.19186	[-0.348505539704408,-0.094240609138111]
145	Cancer of mouth	severe_vs_none	m4_IPW	lifetime	IPW sensitivity	neoplasms	OR	1.06763		0.405247	2.81271	0.894656	FALSE	FALSE		0.0483439					35	15	20	0.918541	0.742802	0.879409	0.870677	0.870914	FALSE
145	Cancer of mouth	AHI≥15 vs <15	m1_crude	lifetime	Primary L1 logistic	neoplasms	OR	0.853021	0.229393	0.544127	1.33727	0.488306	FALSE	FALSE	-0.158971	0.311308	145/145.0/145.1/145.2/145.3/145.4/145.5/145.6/145.8/145.9/230.0	C05/C05.0/C05.1/C05.2/C05.8/C05.9/C06/C06.0/C06.1/C06.2/C06.8/C06.9/D00.0	0.311308	[-0.6085728389718142,0.2906312727864263]
145	Cancer of mouth	AHI≥15 vs <15	m2_demo	lifetime	Primary L1 logistic	neoplasms	OR	0.701209	0.231982	0.445025	1.10487	0.125999	FALSE	FALSE	-0.354949	0.899635	145/145.0/145.1/145.2/145.3/145.4/145.5/145.6/145.8/145.9/230.0	C05/C05.0/C05.1/C05.2/C05.8/C05.9/C06/C06.0/C06.1/C06.2/C06.8/C06.9/D00.0	0.899635	[-0.8096248155342681,0.09972671201078864]
145	Cancer of mouth	AHI≥15 vs <15	m3_smk_ses_win	lifetime	Primary L1 logistic	neoplasms	OR	0.697112	0.231959	0.442445	1.09836	0.11983	FALSE	FALSE	-0.360809	0.921433	145/145.0/145.1/145.2/145.3/145.4/145.5/145.6/145.8/145.9/230.0	C05/C05.0/C05.1/C05.2/C05.8/C05.9/C06/C06.0/C06.1/C06.2/C06.8/C06.9/D00.0	0.921433	[-0.8154391659121873,0.0938221554341735]
145	Cancer of mouth	AHI≥15 vs <15	m4_bmi	lifetime	Primary L1 logistic	neoplasms	OR	0.787942	0.239822	0.492445	1.26076	0.320329	FALSE	FALSE	-0.238331	0.494404	145/145.0/145.1/145.2/145.3/145.4/145.5/145.6/145.8/145.9/230.0	C05/C05.0/C05.1/C05.2/C05.8/C05.9/C06/C06.0/C06.1/C06.2/C06.8/C06.9/D00.0	0.494404	[-0.7083729943773674,0.23171151992400082]
145	Cancer of mouth	AHI≥5 vs <5	m1_crude	lifetime	Primary L1 logistic	neoplasms	OR	1.11888	0.257573	0.675362	1.85366	0.662762	FALSE	FALSE	0.112328	0.178642	145/145.0/145.1/145.2/145.3/145.4/145.5/145.6/145.8/145.9/230.0	C05/C05.0/C05.1/C05.2/C05.8/C05.9/C06/C06.0/C06.1/C06.2/C06.8/C06.9/D00.0	0.178642	[-0.39250589624093013,0.6171624754782187]
145	Cancer of mouth	AHI≥5 vs <5	m2_demo	lifetime	Primary L1 logistic	neoplasms	OR	0.818158	0.259949	0.49155	1.36178	0.44007	FALSE	FALSE	-0.2007	0.356478	145/145.0/145.1/145.2/145.3/145.4/145.5/145.6/145.8/145.9/230.0	C05/C05.0/C05.1/C05.2/C05.8/C05.9/C06/C06.0/C06.1/C06.2/C06.8/C06.9/D00.0	0.356478	[-0.7101917846438286,0.3087911723624617]
145	Cancer of mouth	AHI≥5 vs <5	m3_smk_ses_win	lifetime	Primary L1 logistic	neoplasms	OR	0.815519	0.260292	0.489635	1.3583	0.433353	FALSE	FALSE	-0.203931	0.363158	145/145.0/145.1/145.2/145.3/145.4/145.5/145.6/145.8/145.9/230.0	C05/C05.0/C05.1/C05.2/C05.8/C05.9/C06/C06.0/C06.1/C06.2/C06.8/C06.9/D00.0	0.363158	[-0.7140944899426598,0.3062332305625639]
145	Cancer of mouth	AHI≥5 vs <5	m4_bmi	lifetime	Primary L1 logistic	neoplasms	OR	0.947287	0.268778	0.559368	1.60423	0.840325	FALSE	FALSE	-0.0541527	0.0755525	145/145.0/145.1/145.2/145.3/145.4/145.5/145.6/145.8/145.9/230.0	C05/C05.0/C05.1/C05.2/C05.8/C05.9/C06/C06.0/C06.1/C06.2/C06.8/C06.9/D00.0	0.0755525	[-0.5809483854089417,0.4726429657252495]
145	Cancer of mouth	mild_vs_none	m1_crude	lifetime	Primary L1 logistic	neoplasms	OR	1.30312	0.290122	0.73796	2.30111	0.361457	FALSE	FALSE	0.264763	0.441943	145/145.0/145.1/145.2/145.3/145.4/145.5/145.6/145.8/145.9/230.0	C05/C05.0/C05.1/C05.2/C05.8/C05.9/C06/C06.0/C06.1/C06.2/C06.8/C06.9/D00.0	0.441943	[-0.3038656014148445,0.8333913423112687]
145	Cancer of mouth	mild_vs_none	m2_demo	lifetime	Primary L1 logistic	neoplasms	OR	0.989835	0.291608	0.558915	1.75299	0.972051	FALSE	FALSE	-0.0102168	0.012311	145/145.0/145.1/145.2/145.3/145.4/145.5/145.6/145.8/145.9/230.0	C05/C05.0/C05.1/C05.2/C05.8/C05.9/C06/C06.0/C06.1/C06.2/C06.8/C06.9/D00.0	0.012311	[-0.5817575105743209,0.5613238975527612]
145	Cancer of mouth	mild_vs_none	m3_smk_ses_win	lifetime	Primary L1 logistic	neoplasms	OR	0.983784	0.291621	0.555484	1.74232	0.955291	FALSE	FALSE	-0.0163493	0.0198643	145/145.0/145.1/145.2/145.3/145.4/145.5/145.6/145.8/145.9/230.0	C05/C05.0/C05.1/C05.2/C05.8/C05.9/C06/C06.0/C06.1/C06.2/C06.8/C06.9/D00.0	0.0198643	[-0.5879155193223612,0.5552168294337457]
145	Cancer of mouth	mild_vs_none	m4_bmi	lifetime	Primary L1 logistic	neoplasms	OR	1.0765	0.296298	0.602289	1.92408	0.803527	FALSE	FALSE	0.0737143	0.0949993	145/145.0/145.1/145.2/145.3/145.4/145.5/145.6/145.8/145.9/230.0	C05/C05.0/C05.1/C05.2/C05.8/C05.9/C06/C06.0/C06.1/C06.2/C06.8/C06.9/D00.0	0.0949993	[-0.507018227357226,0.6544467611573256]
145	Cancer of mouth	moderate_vs_none	m1_crude	lifetime	Primary L1 logistic	neoplasms	OR	1.06145	0.335317	0.550144	2.04796	0.858845	FALSE	FALSE	0.0596342	0.066085	145/145.0/145.1/145.2/145.3/145.4/145.5/145.6/145.8/145.9/230.0	C05/C05.0/C05.1/C05.2/C05.8/C05.9/C06/C06.0/C06.1/C06.2/C06.8/C06.9/D00.0	0.066085	[-0.5975754257970216,0.7168437338173657]
145	Cancer of mouth	moderate_vs_none	m2_demo	lifetime	Primary L1 logistic	neoplasms	OR	0.733013	0.338972	0.377206	1.42444	0.359523	FALSE	FALSE	-0.310591	0.444274	145/145.0/145.1/145.2/145.3/145.4/145.5/145.6/145.8/145.9/230.0	C05/C05.0/C05.1/C05.2/C05.8/C05.9/C06/C06.0/C06.1/C06.2/C06.8/C06.9/D00.0	0.444274	[-0.9749638960500082,0.35378118846056944]
145	Cancer of mouth	moderate_vs_none	m3_smk_ses_win	lifetime	Primary L1 logistic	neoplasms	OR	0.726235	0.338923	0.373754	1.41113	0.345262	FALSE	FALSE	-0.319882	0.461852	145/145.0/145.1/145.2/145.3/145.4/145.5/145.6/145.8/145.9/230.0	C05/C05.0/C05.1/C05.2/C05.8/C05.9/C06/C06.0/C06.1/C06.2/C06.8/C06.9/D00.0	0.461852	[-0.9841584000581494,0.3443943373050807]
145	Cancer of mouth	moderate_vs_none	m4_bmi	lifetime	Primary L1 logistic	neoplasms	OR	0.760887	0.352898	0.381007	1.51952	0.438718	FALSE	FALSE	-0.27327	0.357814	145/145.0/145.1/145.2/145.3/145.4/145.5/145.6/145.8/145.9/230.0	C05/C05.0/C05.1/C05.2/C05.8/C05.9/C06/C06.0/C06.1/C06.2/C06.8/C06.9/D00.0	0.357814	[-0.9649369895550144,0.4183972941319489]
145	Cancer of mouth	severe_vs_none	m1_crude	lifetime	Primary L1 logistic	neoplasms	OR	0.924642	0.340973	0.473955	1.80389	0.818263	FALSE	FALSE	-0.0783487	0.0871071	145/145.0/145.1/145.2/145.3/145.4/145.5/145.6/145.8/145.9/230.0	C05/C05.0/C05.1/C05.2/C05.8/C05.9/C06/C06.0/C06.1/C06.2/C06.8/C06.9/D00.0	0.0871071	[-0.7466435045848252,0.5899461294040764]
145	Cancer of mouth	severe_vs_none	m2_demo	lifetime	Primary L1 logistic	neoplasms	OR	0.659322	0.350103	0.331963	1.3095	0.234137	FALSE	FALSE	-0.416543	0.63053	145/145.0/145.1/145.2/145.3/145.4/145.5/145.6/145.8/145.9/230.0	C05/C05.0/C05.1/C05.2/C05.8/C05.9/C06/C06.0/C06.1/C06.2/C06.8/C06.9/D00.0	0.63053	[-1.1027326165638236,0.2696474703764106]
145	Cancer of mouth	severe_vs_none	m3_smk_ses_win	lifetime	Primary L1 logistic	neoplasms	OR	0.65189	0.350491	0.327971	1.29573	0.222162	FALSE	FALSE	-0.42788	0.65333	145/145.0/145.1/145.2/145.3/145.4/145.5/145.6/145.8/145.9/230.0	C05/C05.0/C05.1/C05.2/C05.8/C05.9/C06/C06.0/C06.1/C06.2/C06.8/C06.9/D00.0	0.65333	[-1.114829696878625,0.2590705830630619]
145	Cancer of mouth	severe_vs_none	m4_bmi	lifetime	Primary L1 logistic	neoplasms	OR	0.879409	0.379925	0.417636	1.85175	0.735183	FALSE	FALSE	-0.128506	0.133605	145/145.0/145.1/145.2/145.3/145.4/145.5/145.6/145.8/145.9/230.0	C05/C05.0/C05.1/C05.2/C05.8/C05.9/C06/C06.0/C06.1/C06.2/C06.8/C06.9/D00.0	0.133605	[-0.8731442003620294,0.6161331543846887]
145.1	Cancer of lip	severe_vs_none	m4_IPW	lifetime	IPW sensitivity	neoplasms	OR	0.943147		0.500582	1.77698	0.856282	FALSE	FALSE		0.0673831					65	38	27	1.72428	0.849648	1.0795	1.08719	1.08675	FALSE
145.1	Cancer of lip	AHI≥15 vs <15	m1_crude	lifetime	Primary L1 logistic	neoplasms	OR	1.57404	0.175878	1.11509	2.2219	0.00989947	FALSE	TRUE	0.453647	2.00439	140/140.0/140.1/140.3/140.4/140.5/140.6/140.8/140.9	C00/C00.0/C00.1/C00.2/C00.3/C00.4/C00.5/C00.6/C00.8/C00.9	2.00439	[0.10893149348473646,0.7983618206834946]
145.1	Cancer of lip	AHI≥15 vs <15	m2_demo	lifetime	Primary L1 logistic	neoplasms	OR	1.23864	0.17773	0.874299	1.75481	0.228535	FALSE	FALSE	0.214013	0.641047	140/140.0/140.1/140.3/140.4/140.5/140.6/140.8/140.9	C00/C00.0/C00.1/C00.2/C00.3/C00.4/C00.5/C00.6/C00.8/C00.9	0.641047	[-0.13433264631314218,0.5623577961345565]
145.1	Cancer of lip	AHI≥15 vs <15	m3_smk_ses_win	lifetime	Primary L1 logistic	neoplasms	OR	1.23203	0.177852	0.869428	1.74586	0.240699	FALSE	FALSE	0.208663	0.618526	140/140.0/140.1/140.3/140.4/140.5/140.6/140.8/140.9	C00/C00.0/C00.1/C00.2/C00.3/C00.4/C00.5/C00.6/C00.8/C00.9	0.618526	[-0.1399201624309155,0.5572467885930864]
145.1	Cancer of lip	AHI≥15 vs <15	m4_bmi	lifetime	Primary L1 logistic	neoplasms	OR	1.29981	0.18384	0.906553	1.86365	0.153776	FALSE	FALSE	0.262215	0.813111	140/140.0/140.1/140.3/140.4/140.5/140.6/140.8/140.9	C00/C00.0/C00.1/C00.2/C00.3/C00.4/C00.5/C00.6/C00.8/C00.9	0.813111	[-0.09810545134061338,0.6225358424883725]
145.1	Cancer of lip	AHI≥5 vs <5	m1_crude	lifetime	Primary L1 logistic	neoplasms	OR	1.42531	0.215825	0.933681	2.1758	0.100586	FALSE	FALSE	0.354388	0.997461	140/140.0/140.1/140.3/140.4/140.5/140.6/140.8/140.9	C00/C00.0/C00.1/C00.2/C00.3/C00.4/C00.5/C00.6/C00.8/C00.9	0.997461	[-0.06862059161910866,0.7773970653546054]
145.1	Cancer of lip	AHI≥5 vs <5	m2_demo	lifetime	Primary L1 logistic	neoplasms	OR	0.989265	0.217758	0.645589	1.51589	0.960468	FALSE	FALSE	-0.0107934	0.017517	140/140.0/140.1/140.3/140.4/140.5/140.6/140.8/140.9	C00/C00.0/C00.1/C00.2/C00.3/C00.4/C00.5/C00.6/C00.8/C00.9	0.017517	[-0.43759167849823116,0.41600490373616145]
145.1	Cancer of lip	AHI≥5 vs <5	m3_smk_ses_win	lifetime	Primary L1 logistic	neoplasms	OR	0.983699	0.217803	0.641901	1.5075	0.939849	FALSE	FALSE	-0.0164352	0.0269417	140/140.0/140.1/140.3/140.4/140.5/140.6/140.8/140.9	C00/C00.0/C00.1/C00.2/C00.3/C00.4/C00.5/C00.6/C00.8/C00.9	0.0269417	[-0.44332051964073516,0.4104501659409623]
145.1	Cancer of lip	AHI≥5 vs <5	m4_bmi	lifetime	Primary L1 logistic	neoplasms	OR	1.0156	0.222799	0.65626	1.5717	0.944604	FALSE	FALSE	0.0154811	0.0247502	140/140.0/140.1/140.3/140.4/140.5/140.6/140.8/140.9	C00/C00.0/C00.1/C00.2/C00.3/C00.4/C00.5/C00.6/C00.8/C00.9	0.0247502	[-0.42119782990419224,0.45216002992391563]
145.1	Cancer of lip	mild_vs_none	m1_crude	lifetime	Primary L1 logistic	neoplasms	OR	1.10017	0.259189	0.661967	1.82844	0.712642	FALSE	FALSE	0.0954619	0.147128	140/140.0/140.1/140.3/140.4/140.5/140.6/140.8/140.9	C00/C00.0/C00.1/C00.2/C00.3/C00.4/C00.5/C00.6/C00.8/C00.9	0.147128	[-0.41253953167969853,0.6034632744148326]
145.1	Cancer of lip	mild_vs_none	m2_demo	lifetime	Primary L1 logistic	neoplasms	OR	0.822171	0.260345	0.493578	1.36952	0.451988	FALSE	FALSE	-0.195807	0.344873	140/140.0/140.1/140.3/140.4/140.5/140.6/140.8/140.9	C00/C00.0/C00.1/C00.2/C00.3/C00.4/C00.5/C00.6/C00.8/C00.9	0.344873	[-0.7060743368106909,0.314460410750644]
145.1	Cancer of lip	mild_vs_none	m3_smk_ses_win	lifetime	Primary L1 logistic	neoplasms	OR	0.821709	0.260513	0.493139	1.3692	0.450983	FALSE	FALSE	-0.196368	0.345839	140/140.0/140.1/140.3/140.4/140.5/140.6/140.8/140.9	C00/C00.0/C00.1/C00.2/C00.3/C00.4/C00.5/C00.6/C00.8/C00.9	0.345839	[-0.7069641959828294,0.3142272769369527]
145.1	Cancer of lip	mild_vs_none	m4_bmi	lifetime	Primary L1 logistic	neoplasms	OR	0.915535	0.265171	0.544454	1.53953	0.73929	FALSE	FALSE	-0.088247	0.131185	140/140.0/140.1/140.3/140.4/140.5/140.6/140.8/140.9	C00/C00.0/C00.1/C00.2/C00.3/C00.4/C00.5/C00.6/C00.8/C00.9	0.131185	[-0.6079717925370495,0.43147781829845966]
145.1	Cancer of lip	moderate_vs_none	m1_crude	lifetime	Primary L1 logistic	neoplasms	OR	1.58172	0.261058	0.94824	2.63842	0.079024	FALSE	FALSE	0.458516	1.10224	140/140.0/140.1/140.3/140.4/140.5/140.6/140.8/140.9	C00/C00.0/C00.1/C00.2/C00.3/C00.4/C00.5/C00.6/C00.8/C00.9	1.10224	[-0.053147910843263424,0.970179348625471]
145.1	Cancer of lip	moderate_vs_none	m2_demo	lifetime	Primary L1 logistic	neoplasms	OR	1.03527	0.263307	0.61791	1.73452	0.895273	FALSE	FALSE	0.0346604	0.0480445	140/140.0/140.1/140.3/140.4/140.5/140.6/140.8/140.9	C00/C00.0/C00.1/C00.2/C00.3/C00.4/C00.5/C00.6/C00.8/C00.9	0.0480445	[-0.48141171365078533,0.5507325809398882]
145.1	Cancer of lip	moderate_vs_none	m3_smk_ses_win	lifetime	Primary L1 logistic	neoplasms	OR	1.03118	0.263488	0.615254	1.7283	0.907222	FALSE	FALSE	0.0307078	0.0422864	140/140.0/140.1/140.3/140.4/140.5/140.6/140.8/140.9	C00/C00.0/C00.1/C00.2/C00.3/C00.4/C00.5/C00.6/C00.8/C00.9	0.0422864	[-0.4857201081773194,0.5471357539411359]
145.1	Cancer of lip	moderate_vs_none	m4_bmi	lifetime	Primary L1 logistic	neoplasms	OR	1.11761	0.273541	0.65381	1.91042	0.68438	FALSE	FALSE	0.111193	0.164703	140/140.0/140.1/140.3/140.4/140.5/140.6/140.8/140.9	C00/C00.0/C00.1/C00.2/C00.3/C00.4/C00.5/C00.6/C00.8/C00.9	0.164703	[-0.4249383559836897,0.6473240398603191]
145.1	Cancer of lip	severe_vs_none	m1_crude	lifetime	Primary L1 logistic	neoplasms	OR	1.7072	0.251371	1.04308	2.79416	0.0333584	FALSE	FALSE	0.534853	1.47679	140/140.0/140.1/140.3/140.4/140.5/140.6/140.8/140.9	C00/C00.0/C00.1/C00.2/C00.3/C00.4/C00.5/C00.6/C00.8/C00.9	1.47679	[0.042174810550119346,1.0275320179120566]
145.1	Cancer of lip	severe_vs_none	m2_demo	lifetime	Primary L1 logistic	neoplasms	OR	1.18767	0.257694	0.716713	1.96808	0.504503	FALSE	FALSE	0.17199	0.297136	140/140.0/140.1/140.3/140.4/140.5/140.6/140.8/140.9	C00/C00.0/C00.1/C00.2/C00.3/C00.4/C00.5/C00.6/C00.8/C00.9	0.297136	[-0.33307980989127517,0.677060424790125]
145.1	Cancer of lip	severe_vs_none	m3_smk_ses_win	lifetime	Primary L1 logistic	neoplasms	OR	1.16139	0.25795	0.700507	1.92551	0.56189	FALSE	FALSE	0.14962	0.250349	140/140.0/140.1/140.3/140.4/140.5/140.6/140.8/140.9	C00/C00.0/C00.1/C00.2/C00.3/C00.4/C00.5/C00.6/C00.8/C00.9	0.250349	[-0.35595148971605994,0.6551919756268366]
145.1	Cancer of lip	severe_vs_none	m4_bmi	lifetime	Primary L1 logistic	neoplasms	OR	1.0795	0.278899	0.624921	1.86477	0.783853	FALSE	FALSE	0.0765023	0.105765	140/140.0/140.1/140.3/140.4/140.5/140.6/140.8/140.9	C00/C00.0/C00.1/C00.2/C00.3/C00.4/C00.5/C00.6/C00.8/C00.9	0.105765	[-0.47013041296674907,0.6231350478473859]
145.2	145.2	severe_vs_none	m4_IPW	lifetime	IPW sensitivity		OR	1.39061		0.666642	2.90082	0.379396	FALSE	FALSE		0.420907					53	23	30	0.93895	0.791508				FALSE
145.2	Cancer of tongue	AHI≥15 vs <15	m2_demo	lifetime	Primary L1 logistic	neoplasms	OR	0.781699	0.203058	0.525045	1.16381	0.225175	FALSE	FALSE	-0.246285	0.64748	141/141.0/141.1/141.2/141.3/141.4/141.5/141.6/141.8/141.9/V10.01	C01/C02/C02.0/C02.1/C02.2/C02.3/C02.4/C02.8/C02.9	0.64748	[-0.6442706922321487,0.15170083484411523]
145.2	Cancer of tongue	AHI≥15 vs <15	m3_smk_ses_win	lifetime	Primary L1 logistic	neoplasms	OR	0.775399	0.203208	0.52066	1.15477	0.210639	FALSE	FALSE	-0.254378	0.676462	141/141.0/141.1/141.2/141.3/141.4/141.5/141.6/141.8/141.9/V10.01	C01/C02/C02.0/C02.1/C02.2/C02.3/C02.4/C02.8/C02.9	0.676462	[-0.6526572960415999,0.14390199593844605]
145.2	Cancer of tongue	AHI≥15 vs <15	m4_bmi	lifetime	Primary L1 logistic	neoplasms	OR	0.94148	0.209618	0.624286	1.41984	0.773595	FALSE	FALSE	-0.0603022	0.111486	141/141.0/141.1/141.2/141.3/141.4/141.5/141.6/141.8/141.9/V10.01	C01/C02/C02.0/C02.1/C02.2/C02.3/C02.4/C02.8/C02.9	0.111486	[-0.47114669646646984,0.35054238110203767]
145.2	Cancer of tongue	AHI≥5 vs <5	m1_crude	lifetime	Primary L1 logistic	neoplasms	OR	0.884501	0.217448	0.577572	1.35454	0.572469	FALSE	FALSE	-0.122732	0.242248	141/141.0/141.1/141.2/141.3/141.4/141.5/141.6/141.8/141.9/V10.01	C01/C02/C02.0/C02.1/C02.2/C02.3/C02.4/C02.8/C02.9	0.242248	[-0.5489217998324543,0.30345831836716847]
145.2	Cancer of tongue	AHI≥5 vs <5	m2_demo	lifetime	Primary L1 logistic	neoplasms	OR	0.60947	0.219484	0.396394	0.937081	0.0240677	FALSE	FALSE	-0.495166	1.61857	141/141.0/141.1/141.2/141.3/141.4/141.5/141.6/141.8/141.9/V10.01	C01/C02/C02.0/C02.1/C02.2/C02.3/C02.4/C02.8/C02.9	1.61857	[-0.9253462298115338,-0.06498532699219278]
145.2	Cancer of tongue	AHI≥5 vs <5	m3_smk_ses_win	lifetime	Primary L1 logistic	neoplasms	OR	0.607874	0.219507	0.395338	0.93467	0.0233443	FALSE	FALSE	-0.497787	1.63182	141/141.0/141.1/141.2/141.3/141.4/141.5/141.6/141.8/141.9/V10.01	C01/C02/C02.0/C02.1/C02.2/C02.3/C02.4/C02.8/C02.9	1.63182	[-0.9280130495000567,-0.06756165235577744]
145.2	Cancer of tongue	AHI≥5 vs <5	m4_bmi	lifetime	Primary L1 logistic	neoplasms	OR	0.738044	0.226808	0.473176	1.15118	0.180492	FALSE	FALSE	-0.303751	0.743542	141/141.0/141.1/141.2/141.3/141.4/141.5/141.6/141.8/141.9/V10.01	C01/C02/C02.0/C02.1/C02.2/C02.3/C02.4/C02.8/C02.9	0.743542	[-0.7482878057250721,0.14078511732937243]
145.2	Cancer of tongue	mild_vs_none	m1_crude	lifetime	Primary L1 logistic	neoplasms	OR	0.84049	0.262517	0.502433	1.40601	0.508011	FALSE	FALSE	-0.17377	0.294127	141/141.0/141.1/141.2/141.3/141.4/141.5/141.6/141.8/141.9/V10.01	C01/C02/C02.0/C02.1/C02.2/C02.3/C02.4/C02.8/C02.9	0.294127	[-0.6882938266453765,0.3407541356605007]
145.2	Cancer of tongue	mild_vs_none	m2_demo	lifetime	Primary L1 logistic	neoplasms	OR	0.63106	0.263517	0.3765	1.05773	0.0806439	FALSE	FALSE	-0.460354	1.09343	141/141.0/141.1/141.2/141.3/141.4/141.5/141.6/141.8/141.9/V10.01	C01/C02/C02.0/C02.1/C02.2/C02.3/C02.4/C02.8/C02.9	1.09343	[-0.9768371498770763,0.056129539595427935]
145.2	Cancer of tongue	mild_vs_none	m3_smk_ses_win	lifetime	Primary L1 logistic	neoplasms	OR	0.631819	0.263667	0.376842	1.05932	0.081612	FALSE	FALSE	-0.459152	1.08825	141/141.0/141.1/141.2/141.3/141.4/141.5/141.6/141.8/141.9/V10.01	C01/C02/C02.0/C02.1/C02.2/C02.3/C02.4/C02.8/C02.9	1.08825	[-0.9759291574521429,0.05762586292062849]
145.2	Cancer of tongue	mild_vs_none	m4_bmi	lifetime	Primary L1 logistic	neoplasms	OR	0.697007	0.268735	0.411614	1.18028	0.179212	FALSE	FALSE	-0.36096	0.746633	141/141.0/141.1/141.2/141.3/141.4/141.5/141.6/141.8/141.9/V10.01	C01/C02/C02.0/C02.1/C02.2/C02.3/C02.4/C02.8/C02.9	0.746633	[-0.8876702596674151,0.16574984296194706]
145.2	Cancer of tongue	moderate_vs_none	m1_crude	lifetime	Primary L1 logistic	neoplasms	OR	0.903355	0.288311	0.51339	1.58953	0.724438	FALSE	FALSE	-0.10164	0.139999	141/141.0/141.1/141.2/141.3/141.4/141.5/141.6/141.8/141.9/V10.01	C01/C02/C02.0/C02.1/C02.2/C02.3/C02.4/C02.8/C02.9	0.139999	[-0.666719023481901,0.46343999617494797]
145.2	Cancer of tongue	moderate_vs_none	m2_demo	lifetime	Primary L1 logistic	neoplasms	OR	0.58438	0.290657	0.330589	1.03301	0.0645673	FALSE	FALSE	-0.537204	1.18999	141/141.0/141.1/141.2/141.3/141.4/141.5/141.6/141.8/141.9/V10.01	C01/C02/C02.0/C02.1/C02.2/C02.3/C02.4/C02.8/C02.9	1.18999	[-1.1068805655358798,0.03247262327910572]
145.2	Cancer of tongue	moderate_vs_none	m3_smk_ses_win	lifetime	Primary L1 logistic	neoplasms	OR	0.581298	0.290907	0.328684	1.02806	0.0622048	FALSE	FALSE	-0.542492	1.20618	141/141.0/141.1/141.2/141.3/141.4/141.5/141.6/141.8/141.9/V10.01	C01/C02/C02.0/C02.1/C02.2/C02.3/C02.4/C02.8/C02.9	1.20618	[-1.1126584660248882,0.027674211548432304]
145.2	Cancer of tongue	moderate_vs_none	m4_bmi	lifetime	Primary L1 logistic	neoplasms	OR	0.630984	0.302349	0.348866	1.14124	0.127761	FALSE	FALSE	-0.460475	0.893602	141/141.0/141.1/141.2/141.3/141.4/141.5/141.6/141.8/141.9/V10.01	C01/C02/C02.0/C02.1/C02.2/C02.3/C02.4/C02.8/C02.9	0.893602	[-1.05306805445045,0.132118383780294]
145.2	Cancer of tongue	severe_vs_none	m1_crude	lifetime	Primary L1 logistic	neoplasms	OR	0.935258	0.276924	0.543517	1.60935	0.809011	FALSE	FALSE	-0.0669331	0.0920455	141/141.0/141.1/141.2/141.3/141.4/141.5/141.6/141.8/141.9/V10.01	C01/C02/C02.0/C02.1/C02.2/C02.3/C02.4/C02.8/C02.9	0.0920455	[-0.6096944180712258,0.4758282156479745]
145.2	Cancer of tongue	severe_vs_none	m2_demo	lifetime	Primary L1 logistic	neoplasms	OR	0.633123	0.283562	0.363178	1.10371	0.10697	FALSE	FALSE	-0.457091	0.970737	141/141.0/141.1/141.2/141.3/141.4/141.5/141.6/141.8/141.9/V10.01	C01/C02/C02.0/C02.1/C02.2/C02.3/C02.4/C02.8/C02.9	0.970737	[-1.0128624760415423,0.09868014844437029]
145.2	Cancer of tongue	severe_vs_none	m3_smk_ses_win	lifetime	Primary L1 logistic	neoplasms	OR	0.628246	0.283704	0.36028	1.09552	0.101336	FALSE	FALSE	-0.464824	0.994235	141/141.0/141.1/141.2/141.3/141.4/141.5/141.6/141.8/141.9/V10.01	C01/C02/C02.0/C02.1/C02.2/C02.3/C02.4/C02.8/C02.9	0.994235	[-1.020873941022882,0.09122645432584947]
145.2	Cancer of tongue	AHI≥15 vs <15	m1_crude	lifetime	Primary L1 omitted from summary	neoplasms	beta_log_odds	0							0		141/141.0/141.1/141.2/141.3/141.4/141.5/141.6/141.8/141.9/V10.01	C01/C02/C02.0/C02.1/C02.2/C02.3/C02.4/C02.8/C02.9		[nan,nan]
145.2	Cancer of tongue	severe_vs_none	m4_bmi	lifetime	Primary L1 omitted from summary	neoplasms	beta_log_odds	0							0		141/141.0/141.1/141.2/141.3/141.4/141.5/141.6/141.8/141.9/V10.01	C01/C02/C02.0/C02.1/C02.2/C02.3/C02.4/C02.8/C02.9		[nan,nan]
145.3	Cancer of major salivary glands	severe_vs_none	m4_IPW	lifetime	IPW sensitivity	neoplasms	OR	0.622208		0.298573	1.29664	0.205321	FALSE	FALSE		0.687567					48	21	27	0.952567	0.591362	0.670881			FALSE
145.3	Cancer of major salivary glands	AHI≥15 vs <15	m1_crude	lifetime	Primary L1 logistic	neoplasms	OR	1.37807	0.209552	0.913901	2.07798	0.125938	FALSE	FALSE	0.320682	0.899845	142/142.0/142.1/142.2/142.8/142.9	C07/C08/C08.0/C08.1/C08.8/C08.9	0.899845	[-0.09003282586153927,0.7313961420762044]
145.3	Cancer of major salivary glands	AHI≥15 vs <15	m2_demo	lifetime	Primary L1 logistic	neoplasms	OR	1.23169	0.21274	0.811743	1.8689	0.327305	FALSE	FALSE	0.20839	0.485047	142/142.0/142.1/142.2/142.8/142.9	C07/C08/C08.0/C08.1/C08.8/C08.9	0.485047	[-0.20857163038207227,0.6253524811056019]
145.3	Cancer of major salivary glands	AHI≥15 vs <15	m3_smk_ses_win	lifetime	Primary L1 logistic	neoplasms	OR	1.2265	0.212693	0.808395	1.86086	0.3371	FALSE	FALSE	0.204167	0.472242	142/142.0/142.1/142.2/142.8/142.9	C07/C08/C08.0/C08.1/C08.8/C08.9	0.472242	[-0.21270426044600338,0.621037311528079]
145.3	Cancer of major salivary glands	AHI≥15 vs <15	m4_bmi	lifetime	Primary L1 logistic	neoplasms	OR	1.20288	0.220542	0.780723	1.85331	0.402272	FALSE	FALSE	0.18472	0.39548	142/142.0/142.1/142.2/142.8/142.9	C07/C08/C08.0/C08.1/C08.8/C08.9	0.39548	[-0.24753488266313928,0.6169738960257858]
145.3	Cancer of major salivary glands	AHI≥5 vs <5	m1_crude	lifetime	Primary L1 logistic	neoplasms	OR	0.885519	0.229115	0.565165	1.38746	0.595656	FALSE	FALSE	-0.121581	0.225004	142/142.0/142.1/142.2/142.8/142.9	C07/C08/C08.0/C08.1/C08.8/C08.9	0.225004	[-0.5706378540844019,0.3274750215571097]
145.3	Cancer of major salivary glands	AHI≥5 vs <5	m2_demo	lifetime	Primary L1 logistic	neoplasms	OR	0.697385	0.232329	0.442297	1.09959	0.120824	FALSE	FALSE	-0.360418	0.917848	142/142.0/142.1/142.2/142.8/142.9	C07/C08/C08.0/C08.1/C08.8/C08.9	0.917848	[-0.8157745633518645,0.09493852517722695]
145.3	Cancer of major salivary glands	AHI≥5 vs <5	m3_smk_ses_win	lifetime	Primary L1 logistic	neoplasms	OR	0.691998	0.232263	0.438937	1.09096	0.112932	FALSE	FALSE	-0.368172	0.947181	142/142.0/142.1/142.2/142.8/142.9	C07/C08/C08.0/C08.1/C08.8/C08.9	0.947181	[-0.823399866667216,0.08705573563893348]
145.3	Cancer of major salivary glands	AHI≥5 vs <5	m4_bmi	lifetime	Primary L1 logistic	neoplasms	OR	0.649768	0.240075	0.405888	1.04018	0.0725169	FALSE	FALSE	-0.43114	1.13956	142/142.0/142.1/142.2/142.8/142.9	C07/C08/C08.0/C08.1/C08.8/C08.9	1.13956	[-0.9016782851628103,0.039397354697377374]
145.3	Cancer of major salivary glands	mild_vs_none	m1_crude	lifetime	Primary L1 logistic	neoplasms	OR	0.606032	0.303841	0.334092	1.09932	0.0992902	FALSE	FALSE	-0.500822	1.00309	142/142.0/142.1/142.2/142.8/142.9	C07/C08/C08.0/C08.1/C08.8/C08.9	1.00309	[-1.0963383960373725,0.09469476900525198]
145.3	Cancer of major salivary glands	mild_vs_none	m2_demo	lifetime	Primary L1 logistic	neoplasms	OR	0.471523	0.305117	0.259291	0.857471	0.0137424	FALSE	FALSE	-0.751786	1.86194	142/142.0/142.1/142.2/142.8/142.9	C07/C08/C08.0/C08.1/C08.8/C08.9	1.86194	[-1.349804692563142,-0.15376800155670756]
145.3	Cancer of major salivary glands	mild_vs_none	m3_smk_ses_win	lifetime	Primary L1 logistic	neoplasms	OR	0.469712	0.30526	0.258222	0.854416	0.0133093	FALSE	FALSE	-0.755636	1.87585	142/142.0/142.1/142.2/142.8/142.9	C07/C08/C08.0/C08.1/C08.8/C08.9	1.87585	[-1.3539339749897576,-0.15733738512013296]
145.3	Cancer of major salivary glands	mild_vs_none	m4_bmi	lifetime	Primary L1 logistic	neoplasms	OR	0.450783	0.308607	0.246196	0.82538	0.00982788	FALSE	FALSE	-0.796769	2.00754	142/142.0/142.1/142.2/142.8/142.9	C07/C08/C08.0/C08.1/C08.8/C08.9	2.00754	[-1.4016273681535367,-0.19191115551953208]
145.3	Cancer of major salivary glands	moderate_vs_none	m1_crude	lifetime	Primary L1 logistic	neoplasms	OR	1.23447	0.277424	0.716699	2.1263	0.447688	FALSE	FALSE	0.210641	0.349025	142/142.0/142.1/142.2/142.8/142.9	C07/C08/C08.0/C08.1/C08.8/C08.9	0.349025	[-0.33309985228220707,0.7543824799907373]
145.3	Cancer of major salivary glands	moderate_vs_none	m2_demo	lifetime	Primary L1 logistic	neoplasms	OR	0.869798	0.281477	0.500985	1.51012	0.620192	FALSE	FALSE	-0.139494	0.207474	142/142.0/142.1/142.2/142.8/142.9	C07/C08/C08.0/C08.1/C08.8/C08.9	0.207474	[-0.6911788481959151,0.41219129856766035]
145.3	Cancer of major salivary glands	moderate_vs_none	m3_smk_ses_win	lifetime	Primary L1 logistic	neoplasms	OR	0.860207	0.28155	0.495389	1.49368	0.592765	FALSE	FALSE	-0.150583	0.227117	142/142.0/142.1/142.2/142.8/142.9	C07/C08/C08.0/C08.1/C08.8/C08.9	0.227117	[-0.7024111940481529,0.4012460440531761]
145.3	Cancer of major salivary glands	moderate_vs_none	m4_bmi	lifetime	Primary L1 logistic	neoplasms	OR	0.845622	0.292729	0.476437	1.50089	0.566763	FALSE	FALSE	-0.167683	0.246599	142/142.0/142.1/142.2/142.8/142.9	C07/C08/C08.0/C08.1/C08.8/C08.9	0.246599	[-0.7414205454580528,0.40605539955051373]
145.3	Cancer of major salivary glands	severe_vs_none	m1_crude	lifetime	Primary L1 logistic	neoplasms	OR	0.957137	0.290632	0.541487	1.69184	0.880182	FALSE	FALSE	-0.0438092	0.0554273	142/142.0/142.1/142.2/142.8/142.9	C07/C08/C08.0/C08.1/C08.8/C08.9	0.0554273	[-0.6134366468654648,0.525818240751277]
145.3	Cancer of major salivary glands	severe_vs_none	m2_demo	lifetime	Primary L1 logistic	neoplasms	OR	0.780261	0.301675	0.43197	1.40937	0.410793	FALSE	FALSE	-0.248127	0.386377	142/142.0/142.1/142.2/142.8/142.9	C07/C08/C08.0/C08.1/C08.8/C08.9	0.386377	[-0.8393995559279523,0.34314474506017145]
145.3	Cancer of major salivary glands	severe_vs_none	m3_smk_ses_win	lifetime	Primary L1 logistic	neoplasms	OR	0.787143	0.301983	0.435517	1.42266	0.428022	FALSE	FALSE	-0.239346	0.368534	142/142.0/142.1/142.2/142.8/142.9	C07/C08/C08.0/C08.1/C08.8/C08.9	0.368534	[-0.8312205813269042,0.35252910727270614]
145.3	Cancer of major salivary glands	severe_vs_none	m4_bmi	lifetime	Primary L1 logistic	neoplasms	OR	0.670881	0.33126	0.35049	1.28415	0.228209	FALSE	FALSE	-0.399164	0.641667	142/142.0/142.1/142.2/142.8/142.9	C07/C08/C08.0/C08.1/C08.8/C08.9	0.641667	[-1.048421953841128,0.2500948385191191]
145.4	Cancer of the gums	severe_vs_none	m4_IPW	lifetime	IPW sensitivity	neoplasms	OR	0.125515		0.0133172	1.18298	0.0698076	FALSE	FALSE		1.1561					6	1	5	0.244936	0.144192	0.185946			FALSE
145.4	Cancer of the gums	AHI≥15 vs <15	m1_crude	lifetime	Primary L1 logistic	neoplasms	OR	0.298377	0.778577	0.0648694	1.37243	0.120341	FALSE	FALSE	-1.2094	0.919585	143/143.0/143.1/143.8/143.9	C03/C03.0/C03.1/C03.9	0.919585	[-2.7353794520765824,0.3165860019124487]
145.4	Cancer of the gums	AHI≥15 vs <15	m2_demo	lifetime	Primary L1 logistic	neoplasms	OR	0.273352	0.767678	0.0607119	1.23075	0.0911231	FALSE	FALSE	-1.29699	1.04037	143/143.0/143.1/143.8/143.9	C03/C03.0/C03.1/C03.9	1.04037	[-2.80161634500645,0.20762700761714403]
145.4	Cancer of the gums	AHI≥15 vs <15	m3_smk_ses_win	lifetime	Primary L1 logistic	neoplasms	OR	0.262289	0.777492	0.0571449	1.20388	0.0851934	FALSE	FALSE	-1.33831	1.06959	143/143.0/143.1/143.8/143.9	C03/C03.0/C03.1/C03.9	1.06959	[-2.862165952231845,0.1855463877366894]
145.4	Cancer of the gums	AHI≥15 vs <15	m4_bmi	lifetime	Primary L1 logistic	neoplasms	OR	0.275352	0.791663	0.0583477	1.29943	0.10329	FALSE	FALSE	-1.2897	0.985942	143/143.0/143.1/143.8/143.9	C03/C03.0/C03.1/C03.9	0.985942	[-2.8413351017937813,0.26192575714888755]
145.4	Cancer of the gums	AHI≥5 vs <5	m1_crude	lifetime	Primary L1 logistic	neoplasms	OR	0.4404	0.600741	0.135674	1.42955	0.172221	FALSE	FALSE	-0.820073	0.763915	143/143.0/143.1/143.8/143.9	C03/C03.0/C03.1/C03.9	0.763915	[-1.9975028486715076,0.35735694067118084]
145.4	Cancer of the gums	AHI≥5 vs <5	m2_demo	lifetime	Primary L1 logistic	neoplasms	OR	0.334668	0.608372	0.10157	1.10271	0.0719782	FALSE	FALSE	-1.09462	1.1428	143/143.0/143.1/143.8/143.9	C03/C03.0/C03.1/C03.9	1.1428	[-2.2870050053154705,0.09777018458958797]
145.4	Cancer of the gums	AHI≥5 vs <5	m3_smk_ses_win	lifetime	Primary L1 logistic	neoplasms	OR	0.349785	0.610099	0.1058	1.15643	0.0851149	FALSE	FALSE	-1.05044	1.06999	143/143.0/143.1/143.8/143.9	C03/C03.0/C03.1/C03.9	1.06999	[-2.246208675381678,0.14533433372436133]
145.4	Cancer of the gums	AHI≥5 vs <5	m4_bmi	lifetime	Primary L1 logistic	neoplasms	OR	0.366258	0.633795	0.105755	1.26845	0.113019	FALSE	FALSE	-1.00442	0.946847	143/143.0/143.1/143.8/143.9	C03/C03.0/C03.1/C03.9	0.946847	[-2.246632359949894,0.23779854686450141]
145.4	Cancer of the gums	mild_vs_none	m1_crude	lifetime	Primary L1 logistic	neoplasms	OR	0.741423	0.666276	0.200877	2.73654	0.653403	FALSE	FALSE	-0.299184	0.184819	143/143.0/143.1/143.8/143.9	C03/C03.0/C03.1/C03.9	0.184819	[-1.605061447868054,1.0066926185842002]
145.4	Cancer of the gums	mild_vs_none	m2_demo	lifetime	Primary L1 logistic	neoplasms	OR	0.564019	0.667488	0.15245	2.0867	0.390923	FALSE	FALSE	-0.572668	0.407909	143/143.0/143.1/143.8/143.9	C03/C03.0/C03.1/C03.9	0.407909	[-1.880920613340324,0.7355842223565889]
145.4	Cancer of the gums	mild_vs_none	m3_smk_ses_win	lifetime	Primary L1 logistic	neoplasms	OR	0.560245	0.667835	0.151327	2.07415	0.38564	FALSE	FALSE	-0.579381	0.413818	143/143.0/143.1/143.8/143.9	C03/C03.0/C03.1/C03.9	0.413818	[-1.8883138523025962,0.7295519624645759]
145.4	Cancer of the gums	mild_vs_none	m4_bmi	lifetime	Primary L1 logistic	neoplasms	OR	0.61898	0.677818	0.163952	2.33688	0.479141	FALSE	FALSE	-0.479682	0.319537	143/143.0/143.1/143.8/143.9	C03/C03.0/C03.1/C03.9	0.319537	[-1.808179552344034,0.8488165156562918]
145.4	Cancer of the gums	moderate_vs_none	m1_crude	lifetime	Primary L1 logistic	neoplasms	OR	0.296618	1.05316	0.0376488	2.33693	0.248513	FALSE	FALSE	-1.21531	0.604651	143/143.0/143.1/143.8/143.9	C03/C03.0/C03.1/C03.9	0.604651	[-3.2794549309955427,0.8488373658956037]
145.4	Cancer of the gums	moderate_vs_none	m2_demo	lifetime	Primary L1 logistic	neoplasms	OR	0.212473	1.05238	0.0270094	1.67145	0.141064	FALSE	FALSE	-1.54894	0.850585	143/143.0/143.1/143.8/143.9	C03/C03.0/C03.1/C03.9	0.850585	[-3.6115690200440316,0.513691117754772]
145.4	Cancer of the gums	moderate_vs_none	m3_smk_ses_win	lifetime	Primary L1 logistic	neoplasms	OR	0.213004	1.05587	0.0268923	1.68713	0.143026	FALSE	FALSE	-1.54644	0.844584	143/143.0/143.1/143.8/143.9	C03/C03.0/C03.1/C03.9	0.844584	[-3.615914580460278,0.5230263275511284]
145.4	Cancer of the gums	moderate_vs_none	m4_bmi	lifetime	Primary L1 logistic	neoplasms	OR	0.216315	1.08262	0.0259154	1.80557	0.157309	FALSE	FALSE	-1.53102	0.803247	143/143.0/143.1/143.8/143.9	C03/C03.0/C03.1/C03.9	0.803247	[-3.6529163841159162,0.5908761813346184]
145.4	Cancer of the gums	severe_vs_none	m1_crude	lifetime	Primary L1 logistic	neoplasms	OR	0.269427	1.05317	0.0341967	2.12275	0.21304	FALSE	FALSE	-1.31146	0.67154	143/143.0/143.1/143.8/143.9	C03/C03.0/C03.1/C03.9	0.67154	[-3.375626142281855,0.752712378176762]
145.4	Cancer of the gums	severe_vs_none	m2_demo	lifetime	Primary L1 logistic	neoplasms	OR	0.236588	1.07658	0.0286817	1.95155	0.180603	FALSE	FALSE	-1.44144	0.743276	143/143.0/143.1/143.8/143.9	C03/C03.0/C03.1/C03.9	0.743276	[-3.5514960959673667,0.6686242671172724]
145.4	Cancer of the gums	severe_vs_none	m3_smk_ses_win	lifetime	Primary L1 logistic	neoplasms	OR	0.228202	1.08878	0.0270113	1.92794	0.174768	FALSE	FALSE	-1.47752	0.757539	143/143.0/143.1/143.8/143.9	C03/C03.0/C03.1/C03.9	0.757539	[-3.611499472392118,0.6564507510291455]
145.4	Cancer of the gums	severe_vs_none	m4_bmi	lifetime	Primary L1 logistic	neoplasms	OR	0.185946	1.15903	0.0191787	1.80284	0.146649	FALSE	FALSE	-1.6823	0.833721	143/143.0/143.1/143.8/143.9	C03/C03.0/C03.1/C03.9	0.833721	[-3.9539558534730093,0.5893604466344524]
145.5	Cancer of the mouth floor	severe_vs_none	m4_IPW	lifetime	IPW sensitivity	neoplasms	OR	0.590895		0.144145	2.42225	0.464838	FALSE	FALSE		0.332699					11	3	8	0.45925	0.608455	0.557855			FALSE
145.5	Cancer of the mouth floor	AHI≥15 vs <15	m1_crude	lifetime	Primary L1 logistic	neoplasms	OR	0.618697	0.492537	0.235629	1.62452	0.329644	FALSE	FALSE	-0.48014	0.481954	144/144.0/144.1/144.8/144.9	C04/C04.0/C04.1/C04.8/C04.9	0.481954	[-1.4454946371433532,0.48521466801070795]
145.5	Cancer of the mouth floor	AHI≥15 vs <15	m2_demo	lifetime	Primary L1 logistic	neoplasms	OR	0.55075	0.494071	0.209122	1.45047	0.22733	FALSE	FALSE	-0.596475	0.643344	144/144.0/144.1/144.8/144.9	C04/C04.0/C04.1/C04.8/C04.9	0.643344	[-1.564835691340813,0.3718857413786403]
145.5	Cancer of the mouth floor	AHI≥15 vs <15	m3_smk_ses_win	lifetime	Primary L1 logistic	neoplasms	OR	0.561723	0.494645	0.213049	1.48103	0.243622	FALSE	FALSE	-0.576747	0.613284	144/144.0/144.1/144.8/144.9	C04/C04.0/C04.1/C04.8/C04.9	0.613284	[-1.5462321891678568,0.39273908665803725]
145.5	Cancer of the mouth floor	AHI≥15 vs <15	m4_bmi	lifetime	Primary L1 logistic	neoplasms	OR	0.677032	0.503028	0.252599	1.81463	0.438118	FALSE	FALSE	-0.390036	0.358409	144/144.0/144.1/144.8/144.9	C04/C04.0/C04.1/C04.8/C04.9	0.358409	[-1.375953340389045,0.5958813357672786]
145.5	Cancer of the mouth floor	AHI≥5 vs <5	m1_crude	lifetime	Primary L1 logistic	neoplasms	OR	0.50856	0.462253	0.205528	1.25838	0.143528	FALSE	FALSE	-0.676173	0.843063	144/144.0/144.1/144.8/144.9	C04/C04.0/C04.1/C04.8/C04.9	0.843063	[-1.5821717741019532,0.229825824103558]
145.5	Cancer of the mouth floor	AHI≥5 vs <5	m2_demo	lifetime	Primary L1 logistic	neoplasms	OR	0.398678	0.466083	0.159916	0.993922	0.0484905	FALSE	FALSE	-0.919602	1.31434	144/144.0/144.1/144.8/144.9	C04/C04.0/C04.1/C04.8/C04.9	1.31434	[-1.8331067330102881,-0.006096435305052106]
145.5	Cancer of the mouth floor	AHI≥5 vs <5	m3_smk_ses_win	lifetime	Primary L1 logistic	neoplasms	OR	0.405954	0.465296	0.163086	1.0105	0.0526833	FALSE	FALSE	-0.901514	1.27833	144/144.0/144.1/144.8/144.9	C04/C04.0/C04.1/C04.8/C04.9	1.27833	[-1.8134774013564434,0.010448700642108566]
145.5	Cancer of the mouth floor	AHI≥5 vs <5	m4_bmi	lifetime	Primary L1 logistic	neoplasms	OR	0.502092	0.479686	0.196099	1.28556	0.150918	FALSE	FALSE	-0.688971	0.82126	144/144.0/144.1/144.8/144.9	C04/C04.0/C04.1/C04.8/C04.9	0.82126	[-1.6291373657787696,0.25119525311173774]
145.5	Cancer of the mouth floor	mild_vs_none	m1_crude	lifetime	Primary L1 logistic	neoplasms	OR	0.557586	0.567859	0.18321	1.69697	0.303635	FALSE	FALSE	-0.584139	0.517648	144/144.0/144.1/144.8/144.9	C04/C04.0/C04.1/C04.8/C04.9	0.517648	[-1.697122627856427,0.5288438857726208]
145.5	Cancer of the mouth floor	mild_vs_none	m2_demo	lifetime	Primary L1 logistic	neoplasms	OR	0.445986	0.567477	0.146651	1.35631	0.154762	FALSE	FALSE	-0.807468	0.810334	144/144.0/144.1/144.8/144.9	C04/C04.0/C04.1/C04.8/C04.9	0.810334	[-1.9197014162758523,0.3047660280297718]
145.5	Cancer of the mouth floor	mild_vs_none	m3_smk_ses_win	lifetime	Primary L1 logistic	neoplasms	OR	0.457691	0.568487	0.150202	1.39466	0.169191	FALSE	FALSE	-0.781561	0.771623	144/144.0/144.1/144.8/144.9	C04/C04.0/C04.1/C04.8/C04.9	0.771623	[-1.8957752301242257,0.3326531359865095]
145.5	Cancer of the mouth floor	mild_vs_none	m4_bmi	lifetime	Primary L1 logistic	neoplasms	OR	0.512663	0.578238	0.165057	1.59231	0.247898	FALSE	FALSE	-0.668137	0.605728	144/144.0/144.1/144.8/144.9	C04/C04.0/C04.1/C04.8/C04.9	0.605728	[-1.8014615826482587,0.4651880494770445]
145.5	Cancer of the mouth floor	moderate_vs_none	m1_crude	lifetime	Primary L1 logistic	neoplasms	OR	0.522458	0.669042	0.140787	1.93884	0.331867	FALSE	FALSE	-0.649211	0.479035	144/144.0/144.1/144.8/144.9	C04/C04.0/C04.1/C04.8/C04.9	0.479035	[-1.9605103457622053,0.6620874121949777]
145.5	Cancer of the mouth floor	moderate_vs_none	m2_demo	lifetime	Primary L1 logistic	neoplasms	OR	0.366574	0.672921	0.0980325	1.37074	0.135872	FALSE	FALSE	-1.00355	0.866869	144/144.0/144.1/144.8/144.9	C04/C04.0/C04.1/C04.8/C04.9	0.866869	[-2.3224561147611977,0.31534748613114005]
145.5	Cancer of the mouth floor	moderate_vs_none	m3_smk_ses_win	lifetime	Primary L1 logistic	neoplasms	OR	0.374001	0.673171	0.0999697	1.39919	0.144018	FALSE	FALSE	-0.983497	0.841583	144/144.0/144.1/144.8/144.9	C04/C04.0/C04.1/C04.8/C04.9	0.841583	[-2.3028884525555893,0.3358943164737235]
145.5	Cancer of the mouth floor	moderate_vs_none	m4_bmi	lifetime	Primary L1 logistic	neoplasms	OR	0.460329	0.694799	0.117938	1.79673	0.264165	FALSE	FALSE	-0.775813	0.578125	144/144.0/144.1/144.8/144.9	C04/C04.0/C04.1/C04.8/C04.9	0.578125	[-2.1375934037994533,0.585966805893516]
145.5	Cancer of the mouth floor	severe_vs_none	m1_crude	lifetime	Primary L1 logistic	neoplasms	OR	0.474563	0.669042	0.12788	1.7611	0.265248	FALSE	FALSE	-0.745362	0.576348	144/144.0/144.1/144.8/144.9	C04/C04.0/C04.1/C04.8/C04.9	0.576348	[-2.0566606657154987,0.5659370179332662]
145.5	Cancer of the mouth floor	severe_vs_none	m2_demo	lifetime	Primary L1 logistic	neoplasms	OR	0.392603	0.683773	0.102784	1.49962	0.171515	FALSE	FALSE	-0.934957	0.765697	144/144.0/144.1/144.8/144.9	C04/C04.0/C04.1/C04.8/C04.9	0.765697	[-2.2751263602607787,0.4052126951752103]
145.5	Cancer of the mouth floor	severe_vs_none	m3_smk_ses_win	lifetime	Primary L1 logistic	neoplasms	OR	0.423681	0.682012	0.111304	1.61276	0.207966	FALSE	FALSE	-0.858775	0.682008	144/144.0/144.1/144.8/144.9	C04/C04.0/C04.1/C04.8/C04.9	0.682008	[-2.195494314024198,0.4779444378547705]
145.5	Cancer of the mouth floor	severe_vs_none	m4_bmi	lifetime	Primary L1 logistic	neoplasms	OR	0.557855	0.732249	0.13281	2.34322	0.425408	FALSE	FALSE	-0.583657	0.371195	144/144.0/144.1/144.8/144.9	C04/C04.0/C04.1/C04.8/C04.9	0.371195	[-2.0188382852498648,0.8515246057281091]
149	Cancer of larynx. pharynx. nasal cavities	severe_vs_none	m4_IPW	lifetime	IPW sensitivity	neoplasms	OR	0.926246		0.255828	3.35355	0.90709	FALSE	FALSE		0.0423497					10	5	5	1.22478	0.785115	1.02758			FALSE
149	Cancer of larynx. pharynx. nasal cavities	AHI≥15 vs <15	m1_crude	lifetime	Primary L1 logistic	neoplasms	OR	1.57971	0.408348	0.709563	3.51694	0.262827	FALSE	FALSE	0.457242	0.58033	149/149.0/149.1/149.8/149.9	C06.8/C14/C14.0/C14.2/C14.8	0.58033	[-0.34310668100173486,1.2575899610204124]
149	Cancer of larynx. pharynx. nasal cavities	AHI≥15 vs <15	m2_demo	lifetime	Primary L1 logistic	neoplasms	OR	1.14687	0.410693	0.512783	2.56506	0.738621	FALSE	FALSE	0.13704	0.131578	149/149.0/149.1/149.8/149.9	C06.8/C14/C14.0/C14.2/C14.8	0.131578	[-0.6679027394880196,0.9419826023277548]
149	Cancer of larynx. pharynx. nasal cavities	AHI≥15 vs <15	m3_smk_ses_win	lifetime	Primary L1 logistic	neoplasms	OR	1.12631	0.411107	0.503181	2.52112	0.772322	FALSE	FALSE	0.118949	0.112202	149/149.0/149.1/149.8/149.9	C06.8/C14/C14.0/C14.2/C14.8	0.112202	[-0.6868059301387104,0.9247045632860451]
149	Cancer of larynx. pharynx. nasal cavities	AHI≥15 vs <15	m4_bmi	lifetime	Primary L1 logistic	neoplasms	OR	1.32316	0.424664	0.575621	3.04149	0.509644	FALSE	FALSE	0.280021	0.292733	149/149.0/149.1/149.8/149.9	C06.8/C14/C14.0/C14.2/C14.8	0.292733	[-0.5523063425211987,1.1123476547968092]
149	Cancer of larynx. pharynx. nasal cavities	AHI≥5 vs <5	m1_crude	lifetime	Primary L1 logistic	neoplasms	OR	1.3901	0.497291	0.524505	3.68417	0.507758	FALSE	FALSE	0.329372	0.294343	149/149.0/149.1/149.8/149.9	C06.8/C14/C14.0/C14.2/C14.8	0.294343	[-0.6453006785101627,1.3040454791796923]
149	Cancer of larynx. pharynx. nasal cavities	AHI≥5 vs <5	m2_demo	lifetime	Primary L1 logistic	neoplasms	OR	0.931636	0.501251	0.348803	2.48835	0.887655	FALSE	FALSE	-0.0708128	0.0517558	149/149.0/149.1/149.8/149.9	C06.8/C14/C14.0/C14.2/C14.8	0.0517558	[-1.0532465823024109,0.9116209310516982]
149	Cancer of larynx. pharynx. nasal cavities	AHI≥5 vs <5	m3_smk_ses_win	lifetime	Primary L1 logistic	neoplasms	OR	0.941967	0.504647	0.350332	2.53275	0.905696	FALSE	FALSE	-0.059785	0.0430175	149/149.0/149.1/149.8/149.9	C06.8/C14/C14.0/C14.2/C14.8	0.0430175	[-1.0488741576576217,0.9293042110297105]
149	Cancer of larynx. pharynx. nasal cavities	AHI≥5 vs <5	m4_bmi	lifetime	Primary L1 logistic	neoplasms	OR	1.07035	0.512979	0.391633	2.92533	0.894559	FALSE	FALSE	0.0679888	0.0483908	149/149.0/149.1/149.8/149.9	C06.8/C14/C14.0/C14.2/C14.8	0.0483908	[-0.9374308230876154,1.0734083368803087]
149	Cancer of larynx. pharynx. nasal cavities	mild_vs_none	m1_crude	lifetime	Primary L1 logistic	neoplasms	OR	1.05977	0.60103	0.326298	3.44199	0.923052	FALSE	FALSE	0.0580535	0.0347738	149/149.0/149.1/149.8/149.9	C06.8/C14/C14.0/C14.2/C14.8	0.0347738	[-1.1199441651939361,1.2360512033882607]
149	Cancer of larynx. pharynx. nasal cavities	mild_vs_none	m2_demo	lifetime	Primary L1 logistic	neoplasms	OR	0.786591	0.604846	0.240383	2.57392	0.691462	FALSE	FALSE	-0.240046	0.160232	149/149.0/149.1/149.8/149.9	C06.8/C14/C14.0/C14.2/C14.8	0.160232	[-1.4255233474684201,0.9454305508658416]
149	Cancer of larynx. pharynx. nasal cavities	mild_vs_none	m3_smk_ses_win	lifetime	Primary L1 logistic	neoplasms	OR	0.799085	0.605705	0.24379	2.61921	0.711164	FALSE	FALSE	-0.224289	0.14803	149/149.0/149.1/149.8/149.9	C06.8/C14/C14.0/C14.2/C14.8	0.14803	[-1.411448818282771,0.9628717627343509]
149	Cancer of larynx. pharynx. nasal cavities	mild_vs_none	m4_bmi	lifetime	Primary L1 logistic	neoplasms	OR	0.82274	0.615536	0.246217	2.74921	0.751256	FALSE	FALSE	-0.195115	0.124212	149/149.0/149.1/149.8/149.9	C06.8/C14/C14.0/C14.2/C14.8	0.124212	[-1.401542626891722,1.0113125684351838]
149	Cancer of larynx. pharynx. nasal cavities	moderate_vs_none	m1_crude	lifetime	Primary L1 logistic	neoplasms	OR	2.04864	0.564737	0.677268	6.19685	0.20411	FALSE	FALSE	0.717176	0.690135	149/149.0/149.1/149.8/149.9	C06.8/C14/C14.0/C14.2/C14.8	0.690135	[-0.38968881109587095,1.8240406356678385]
149	Cancer of larynx. pharynx. nasal cavities	moderate_vs_none	m2_demo	lifetime	Primary L1 logistic	neoplasms	OR	1.31412	0.568679	0.431097	4.00586	0.630975	FALSE	FALSE	0.273168	0.199988	149/149.0/149.1/149.8/149.9	C06.8/C14/C14.0/C14.2/C14.8	0.199988	[-0.8414216107232892,1.3877574787345237]
149	Cancer of larynx. pharynx. nasal cavities	moderate_vs_none	m3_smk_ses_win	lifetime	Primary L1 logistic	neoplasms	OR	1.30152	0.569688	0.426118	3.9753	0.64366	FALSE	FALSE	0.263531	0.191343	149/149.0/149.1/149.8/149.9	C06.8/C14/C14.0/C14.2/C14.8	0.191343	[-0.8530378608080111,1.380099074139682]
149	Cancer of larynx. pharynx. nasal cavities	moderate_vs_none	m4_bmi	lifetime	Primary L1 logistic	neoplasms	OR	1.48587	0.592507	0.465199	4.74595	0.503911	FALSE	FALSE	0.396001	0.297646	149/149.0/149.1/149.8/149.9	C06.8/C14/C14.0/C14.2/C14.8	0.297646	[-0.765290673078677,1.557292152753746]
149	Cancer of larynx. pharynx. nasal cavities	severe_vs_none	m1_crude	lifetime	Primary L1 logistic	neoplasms	OR	1.15412	0.629618	0.335984	3.96444	0.819914	FALSE	FALSE	0.143336	0.0862316	149/149.0/149.1/149.8/149.9	C06.8/C14/C14.0/C14.2/C14.8	0.0862316	[-1.0906930993001667,1.3773650774335406]
149	Cancer of larynx. pharynx. nasal cavities	severe_vs_none	m2_demo	lifetime	Primary L1 logistic	neoplasms	OR	0.811018	0.640114	0.231294	2.84378	0.743493	FALSE	FALSE	-0.209466	0.128723	149/149.0/149.1/149.8/149.9	C06.8/C14/C14.0/C14.2/C14.8	0.128723	[-1.4640667275395889,1.045135678756076]
149	Cancer of larynx. pharynx. nasal cavities	severe_vs_none	m3_smk_ses_win	lifetime	Primary L1 logistic	neoplasms	OR	0.810176	0.64212	0.230147	2.85202	0.743044	FALSE	FALSE	-0.210503	0.128986	149/149.0/149.1/149.8/149.9	C06.8/C14/C14.0/C14.2/C14.8	0.128986	[-1.4690355050086186,1.048028767561571]
149	Cancer of larynx. pharynx. nasal cavities	severe_vs_none	m4_bmi	lifetime	Primary L1 logistic	neoplasms	OR	1.02758	0.693423	0.263981	3.99998	0.968704	FALSE	FALSE	0.0272059	0.0138091	149/149.0/149.1/149.8/149.9	C06.8/C14/C14.0/C14.2/C14.8	0.0138091	[-1.331877627872945,1.3862894020828673]
149.1	Cancer of oropharynx	severe_vs_none	m4_IPW	lifetime	IPW sensitivity	neoplasms	OR	0.791793		0.363509	1.72468	0.556698	FALSE	FALSE		0.25438					47	18	29	0.760105	0.617448	0.829188			FALSE
149.1	Cancer of oropharynx	AHI≥15 vs <15	m1_crude	lifetime	Primary L1 logistic	neoplasms	OR	0.764289	0.214603	0.501866	1.16393	0.210356	FALSE	FALSE	-0.268809	0.677046	146/146.0/146.1/146.2/146.3/146.4/146.5/146.6/146.7/146.8/146.9	C09/C09.0/C09.1/C09.8/C09.9/C10/C10.0/C10.1/C10.2/C10.3/C10.4/C10.8/C10.9	0.677046	[-0.6894227251926216,0.15180482862977274]
149.1	Cancer of oropharynx	AHI≥15 vs <15	m2_demo	lifetime	Primary L1 logistic	neoplasms	OR	0.563574	0.216054	0.369016	0.860711	0.00794924	FALSE	TRUE	-0.573456	2.09967	146/146.0/146.1/146.2/146.3/146.4/146.5/146.6/146.7/146.8/146.9	C09/C09.0/C09.1/C09.8/C09.9/C10/C10.0/C10.1/C10.2/C10.3/C10.4/C10.8/C10.9	2.09967	[-0.996914792032366,-0.14999678488125406]
149.1	Cancer of oropharynx	AHI≥15 vs <15	m3_smk_ses_win	lifetime	Primary L1 logistic	neoplasms	OR	0.56102	0.216231	0.367216	0.857106	0.00751622	FALSE	TRUE	-0.577999	2.124	146/146.0/146.1/146.2/146.3/146.4/146.5/146.6/146.7/146.8/146.9	C09/C09.0/C09.1/C09.8/C09.9/C10/C10.0/C10.1/C10.2/C10.3/C10.4/C10.8/C10.9	2.124	[-1.0018039992068943,-0.15419403537480203]
149.1	Cancer of oropharynx	AHI≥15 vs <15	m4_bmi	lifetime	Primary L1 logistic	neoplasms	OR	0.777962	0.222988	0.502517	1.20439	0.260179	FALSE	FALSE	-0.251077	0.584727	146/146.0/146.1/146.2/146.3/146.4/146.5/146.6/146.7/146.8/146.9	C09/C09.0/C09.1/C09.8/C09.9/C10/C10.0/C10.1/C10.2/C10.3/C10.4/C10.8/C10.9	0.584727	[-0.6881257679627582,0.18597122420804324]
149.1	Cancer of oropharynx	AHI≥5 vs <5	m1_crude	lifetime	Primary L1 logistic	neoplasms	OR	0.837649	0.222988	0.541071	1.29679	0.426923	FALSE	FALSE	-0.177156	0.36965	146/146.0/146.1/146.2/146.3/146.4/146.5/146.6/146.7/146.8/146.9	C09/C09.0/C09.1/C09.8/C09.9/C10/C10.0/C10.1/C10.2/C10.3/C10.4/C10.8/C10.9	0.36965	[-0.6142039001473973,0.259891075740549]
149.1	Cancer of oropharynx	AHI≥5 vs <5	m2_demo	lifetime	Primary L1 logistic	neoplasms	OR	0.553499	0.224943	0.35616	0.860178	0.00855011	FALSE	TRUE	-0.591495	2.06803	146/146.0/146.1/146.2/146.3/146.4/146.5/146.6/146.7/146.8/146.9	C09/C09.0/C09.1/C09.8/C09.9/C10/C10.0/C10.1/C10.2/C10.3/C10.4/C10.8/C10.9	2.06803	[-1.0323747695209675,-0.15061567302026274]
149.1	Cancer of oropharynx	AHI≥5 vs <5	m3_smk_ses_win	lifetime	Primary L1 logistic	neoplasms	OR	0.550005	0.225089	0.35381	0.854993	0.00790815	FALSE	TRUE	-0.597828	2.10193	146/146.0/146.1/146.2/146.3/146.4/146.5/146.6/146.7/146.8/146.9	C09/C09.0/C09.1/C09.8/C09.9/C10/C10.0/C10.1/C10.2/C10.3/C10.4/C10.8/C10.9	2.10193	[-1.038994324578675,-0.1566623528700804]
149.1	Cancer of oropharynx	AHI≥5 vs <5	m4_bmi	lifetime	Primary L1 logistic	neoplasms	OR	0.787131	0.233239	0.498326	1.24331	0.304776	FALSE	FALSE	-0.239361	0.516019	146/146.0/146.1/146.2/146.3/146.4/146.5/146.6/146.7/146.8/146.9	C09/C09.0/C09.1/C09.8/C09.9/C10/C10.0/C10.1/C10.2/C10.3/C10.4/C10.8/C10.9	0.516019	[-0.6965017781696166,0.21777995076044177]
149.1	Cancer of oropharynx	mild_vs_none	m1_crude	lifetime	Primary L1 logistic	neoplasms	OR	0.962483	0.258076	0.580388	1.59613	0.88221	FALSE	FALSE	-0.0382388	0.0544282	146/146.0/146.1/146.2/146.3/146.4/146.5/146.6/146.7/146.8/146.9	C09/C09.0/C09.1/C09.8/C09.9/C10/C10.0/C10.1/C10.2/C10.3/C10.4/C10.8/C10.9	0.0544282	[-0.5440590623630736,0.46758136712477294]
149.1	Cancer of oropharynx	mild_vs_none	m2_demo	lifetime	Primary L1 logistic	neoplasms	OR	0.692817	0.259136	0.416909	1.15132	0.156715	FALSE	FALSE	-0.36699	0.804889	146/146.0/146.1/146.2/146.3/146.4/146.5/146.6/146.7/146.8/146.9	C09/C09.0/C09.1/C09.8/C09.9/C10/C10.0/C10.1/C10.2/C10.3/C10.4/C10.8/C10.9	0.804889	[-0.874886690694596,0.14090731444669258]
149.1	Cancer of oropharynx	mild_vs_none	m3_smk_ses_win	lifetime	Primary L1 logistic	neoplasms	OR	0.693692	0.259268	0.417328	1.15307	0.15836	FALSE	FALSE	-0.365727	0.800355	146/146.0/146.1/146.2/146.3/146.4/146.5/146.6/146.7/146.8/146.9	C09/C09.0/C09.1/C09.8/C09.9/C10/C10.0/C10.1/C10.2/C10.3/C10.4/C10.8/C10.9	0.800355	[-0.8738833882609902,0.1424303744194954]
149.1	Cancer of oropharynx	mild_vs_none	m4_bmi	lifetime	Primary L1 logistic	neoplasms	OR	0.826449	0.264359	0.492258	1.38752	0.470878	FALSE	FALSE	-0.190617	0.327091	146/146.0/146.1/146.2/146.3/146.4/146.5/146.6/146.7/146.8/146.9	C09/C09.0/C09.1/C09.8/C09.9/C10/C10.0/C10.1/C10.2/C10.3/C10.4/C10.8/C10.9	0.327091	[-0.7087516675300397,0.32751845470808083]
149.1	Cancer of oropharynx	moderate_vs_none	m1_crude	lifetime	Primary L1 logistic	neoplasms	OR	0.74848	0.310859	0.406983	1.37652	0.351352	FALSE	FALSE	-0.289711	0.454258	146/146.0/146.1/146.2/146.3/146.4/146.5/146.6/146.7/146.8/146.9	C09/C09.0/C09.1/C09.8/C09.9/C10/C10.0/C10.1/C10.2/C10.3/C10.4/C10.8/C10.9	0.454258	[-0.8989837112002046,0.3195611351230434]
149.1	Cancer of oropharynx	moderate_vs_none	m2_demo	lifetime	Primary L1 logistic	neoplasms	OR	0.457085	0.312813	0.247588	0.843847	0.012324	FALSE	TRUE	-0.782886	1.90925	146/146.0/146.1/146.2/146.3/146.4/146.5/146.6/146.7/146.8/146.9	C09/C09.0/C09.1/C09.8/C09.9/C10/C10.0/C10.1/C10.2/C10.3/C10.4/C10.8/C10.9	1.90925	[-1.3959887820341188,-0.16978395931268342]
149.1	Cancer of oropharynx	moderate_vs_none	m3_smk_ses_win	lifetime	Primary L1 logistic	neoplasms	OR	0.452593	0.313171	0.244983	0.836142	0.0113608	FALSE	TRUE	-0.792762	1.94459	146/146.0/146.1/146.2/146.3/146.4/146.5/146.6/146.7/146.8/146.9	C09/C09.0/C09.1/C09.8/C09.9/C10/C10.0/C10.1/C10.2/C10.3/C10.4/C10.8/C10.9	1.94459	[-1.4065667881366837,-0.17895718700547547]
149.1	Cancer of oropharynx	moderate_vs_none	m4_bmi	lifetime	Primary L1 logistic	neoplasms	OR	0.554065	0.324457	0.293348	1.0465	0.0687764	FALSE	FALSE	-0.590474	1.16256	146/146.0/146.1/146.2/146.3/146.4/146.5/146.6/146.7/146.8/146.9	C09/C09.0/C09.1/C09.8/C09.9/C10/C10.0/C10.1/C10.2/C10.3/C10.4/C10.8/C10.9	1.16256	[-1.2263969974727862,0.04544935714021303]
149.1	Cancer of oropharynx	severe_vs_none	m1_crude	lifetime	Primary L1 logistic	neoplasms	OR	0.764328	0.299613	0.424863	1.37503	0.36971	FALSE	FALSE	-0.268758	0.432138	146/146.0/146.1/146.2/146.3/146.4/146.5/146.6/146.7/146.8/146.9	C09/C09.0/C09.1/C09.8/C09.9/C10/C10.0/C10.1/C10.2/C10.3/C10.4/C10.8/C10.9	0.432138	[-0.8559893715197653,0.3184734367483391]
149.1	Cancer of oropharynx	severe_vs_none	m2_demo	lifetime	Primary L1 logistic	neoplasms	OR	0.470883	0.304553	0.259225	0.85536	0.0134001	FALSE	TRUE	-0.753146	1.87289	146/146.0/146.1/146.2/146.3/146.4/146.5/146.6/146.7/146.8/146.9	C09/C09.0/C09.1/C09.8/C09.9/C10/C10.0/C10.1/C10.2/C10.3/C10.4/C10.8/C10.9	1.87289	[-1.350059184290237,-0.1562331619857944]
149.1	Cancer of oropharynx	severe_vs_none	m3_smk_ses_win	lifetime	Primary L1 logistic	neoplasms	OR	0.465527	0.304928	0.256088	0.846254	0.0121614	FALSE	TRUE	-0.764584	1.91502	146/146.0/146.1/146.2/146.3/146.4/146.5/146.6/146.7/146.8/146.9	C09/C09.0/C09.1/C09.8/C09.9/C10/C10.0/C10.1/C10.2/C10.3/C10.4/C10.8/C10.9	1.91502	[-1.3622324945085422,-0.16693627630757446]
149.1	Cancer of oropharynx	severe_vs_none	m4_bmi	lifetime	Primary L1 logistic	neoplasms	OR	0.829188	0.327729	0.436204	1.57622	0.567638	FALSE	FALSE	-0.187308	0.245928	146/146.0/146.1/146.2/146.3/146.4/146.5/146.6/146.7/146.8/146.9	C09/C09.0/C09.1/C09.8/C09.9/C10/C10.0/C10.1/C10.2/C10.3/C10.4/C10.8/C10.9	0.245928	[-0.8296457837961674,0.4550293537678135]
149.2	Cancer of nasopharynx	severe_vs_none	m4_IPW	lifetime	IPW sensitivity	neoplasms	OR	0.512356		0.174841	1.50141	0.222809	FALSE	FALSE		0.652068					15	6	9	0.816481	0.363578	0.55982			FALSE
149.2	Cancer of nasopharynx	AHI≥15 vs <15	m1_crude	lifetime	Primary L1 logistic	neoplasms	OR	0.768159	0.361414	0.378281	1.55987	0.465514	FALSE	FALSE	-0.263759	0.332067	147/147.0/147.1/147.2/147.3/147.8/147.9	C11/C11.0/C11.1/C11.2/C11.3/C11.8/C11.9	0.332067	[-0.9721180747767142,0.4445999926522673]
149.2	Cancer of nasopharynx	AHI≥15 vs <15	m2_demo	lifetime	Primary L1 logistic	neoplasms	OR	0.631253	0.364713	0.308858	1.29017	0.207165	FALSE	FALSE	-0.460048	0.683683	147/147.0/147.1/147.2/147.3/147.8/147.9	C11/C11.0/C11.1/C11.2/C11.3/C11.8/C11.9	0.683683	[-1.174872600570401,0.2547757347842371]
149.2	Cancer of nasopharynx	AHI≥15 vs <15	m3_smk_ses_win	lifetime	Primary L1 logistic	neoplasms	OR	0.616411	0.365689	0.30102	1.26225	0.185803	FALSE	FALSE	-0.483842	0.730947	147/147.0/147.1/147.2/147.3/147.8/147.9	C11/C11.0/C11.1/C11.2/C11.3/C11.8/C11.9	0.730947	[-1.2005798957837472,0.23289564413029257]
149.2	Cancer of nasopharynx	AHI≥15 vs <15	m4_bmi	lifetime	Primary L1 logistic	neoplasms	OR	0.704054	0.377387	0.336027	1.47516	0.352466	FALSE	FALSE	-0.3509	0.452883	147/147.0/147.1/147.2/147.3/147.8/147.9	C11/C11.0/C11.1/C11.2/C11.3/C11.8/C11.9	0.452883	[-1.090565011040865,0.3887640123103692]
149.2	Cancer of nasopharynx	AHI≥5 vs <5	m1_crude	lifetime	Primary L1 logistic	neoplasms	OR	0.986958	0.388731	0.460692	2.1144	0.973059	FALSE	FALSE	-0.0131281	0.0118607	147/147.0/147.1/147.2/147.3/147.8/147.9	C11/C11.0/C11.1/C11.2/C11.3/C11.8/C11.9	0.0118607	[-0.7750262074610179,0.7487700237066708]
149.2	Cancer of nasopharynx	AHI≥5 vs <5	m2_demo	lifetime	Primary L1 logistic	neoplasms	OR	0.713556	0.394178	0.329536	1.54509	0.391889	FALSE	FALSE	-0.337494	0.406837	147/147.0/147.1/147.2/147.3/147.8/147.9	C11/C11.0/C11.1/C11.2/C11.3/C11.8/C11.9	0.406837	[-1.110068628088779,0.4350807265641929]
149.2	Cancer of nasopharynx	AHI≥5 vs <5	m3_smk_ses_win	lifetime	Primary L1 logistic	neoplasms	OR	0.708475	0.394284	0.327122	1.5344	0.382068	FALSE	FALSE	-0.344641	0.41786	147/147.0/147.1/147.2/147.3/147.8/147.9	C11/C11.0/C11.1/C11.2/C11.3/C11.8/C11.9	0.41786	[-1.1174230986961415,0.4281414623070795]
149.2	Cancer of nasopharynx	AHI≥5 vs <5	m4_bmi	lifetime	Primary L1 logistic	neoplasms	OR	0.824763	0.407458	0.371108	1.83298	0.636332	FALSE	FALSE	-0.19266	0.196316	147/147.0/147.1/147.2/147.3/147.8/147.9	C11/C11.0/C11.1/C11.2/C11.3/C11.8/C11.9	0.196316	[-0.991262480200526,0.6059432768286487]
149.2	Cancer of nasopharynx	mild_vs_none	m1_crude	lifetime	Primary L1 logistic	neoplasms	OR	1.18944	0.439075	0.503038	2.81244	0.692763	FALSE	FALSE	0.173482	0.159415	147/147.0/147.1/147.2/147.3/147.8/147.9	C11/C11.0/C11.1/C11.2/C11.3/C11.8/C11.9	0.159415	[-0.6870886131752558,1.034052655353573]
149.2	Cancer of nasopharynx	mild_vs_none	m2_demo	lifetime	Primary L1 logistic	neoplasms	OR	0.910135	0.441996	0.382718	2.16438	0.831297	FALSE	FALSE	-0.094162	0.0802438	147/147.0/147.1/147.2/147.3/147.8/147.9	C11/C11.0/C11.1/C11.2/C11.3/C11.8/C11.9	0.0802438	[-0.960457897033692,0.7721338000897285]
149.2	Cancer of nasopharynx	mild_vs_none	m3_smk_ses_win	lifetime	Primary L1 logistic	neoplasms	OR	0.90776	0.442096	0.381644	2.15916	0.826728	FALSE	FALSE	-0.0967748	0.0826374	147/147.0/147.1/147.2/147.3/147.8/147.9	C11/C11.0/C11.1/C11.2/C11.3/C11.8/C11.9	0.0826374	[-0.9632671948668201,0.7697175170714081]
149.2	Cancer of nasopharynx	mild_vs_none	m4_bmi	lifetime	Primary L1 logistic	neoplasms	OR	1.11949	0.451826	0.461767	2.71402	0.802737	FALSE	FALSE	0.112869	0.0954265	147/147.0/147.1/147.2/147.3/147.8/147.9	C11/C11.0/C11.1/C11.2/C11.3/C11.8/C11.9	0.0954265	[-0.7726938671693449,0.9984315696784805]
149.2	Cancer of nasopharynx	moderate_vs_none	m1_crude	lifetime	Primary L1 logistic	neoplasms	OR	0.913855	0.524479	0.326919	2.55455	0.863629	FALSE	FALSE	-0.0900829	0.063673	147/147.0/147.1/147.2/147.3/147.8/147.9	C11/C11.0/C11.1/C11.2/C11.3/C11.8/C11.9	0.063673	[-1.1180422061740327,0.937876499416278]
149.2	Cancer of nasopharynx	moderate_vs_none	m2_demo	lifetime	Primary L1 logistic	neoplasms	OR	0.616641	0.529032	0.218635	1.73918	0.360783	FALSE	FALSE	-0.483468	0.442754	147/147.0/147.1/147.2/147.3/147.8/147.9	C11/C11.0/C11.1/C11.2/C11.3/C11.8/C11.9	0.442754	[-1.5203514521464747,0.553415137897431]
149.2	Cancer of nasopharynx	moderate_vs_none	m3_smk_ses_win	lifetime	Primary L1 logistic	neoplasms	OR	0.607796	0.528926	0.215543	1.71388	0.346515	FALSE	FALSE	-0.497916	0.460278	147/147.0/147.1/147.2/147.3/147.8/147.9	C11/C11.0/C11.1/C11.2/C11.3/C11.8/C11.9	0.460278	[-1.5345926418691669,0.5387610787673702]
149.2	Cancer of nasopharynx	moderate_vs_none	m4_bmi	lifetime	Primary L1 logistic	neoplasms	OR	0.640136	0.548944	0.218278	1.8773	0.416445	FALSE	FALSE	-0.446074	0.380443	147/147.0/147.1/147.2/147.3/147.8/147.9	C11/C11.0/C11.1/C11.2/C11.3/C11.8/C11.9	0.380443	[-1.521984598075472,0.6298358739815715]
149.2	Cancer of nasopharynx	severe_vs_none	m1_crude	lifetime	Primary L1 logistic	neoplasms	OR	0.806435	0.525315	0.288019	2.25797	0.682152	FALSE	FALSE	-0.215132	0.166119	147/147.0/147.1/147.2/147.3/147.8/147.9	C11/C11.0/C11.1/C11.2/C11.3/C11.8/C11.9	0.166119	[-1.2447293424462758,0.8144662973493797]
149.2	Cancer of nasopharynx	severe_vs_none	m2_demo	lifetime	Primary L1 logistic	neoplasms	OR	0.505172	0.538451	0.175836	1.45134	0.204732	FALSE	FALSE	-0.682856	0.688815	147/147.0/147.1/147.2/147.3/147.8/147.9	C11/C11.0/C11.1/C11.2/C11.3/C11.8/C11.9	0.688815	[-1.738200875607887,0.3724888572006154]
149.2	Cancer of nasopharynx	severe_vs_none	m3_smk_ses_win	lifetime	Primary L1 logistic	neoplasms	OR	0.497813	0.538946	0.173107	1.43159	0.195579	FALSE	FALSE	-0.697531	0.708678	147/147.0/147.1/147.2/147.3/147.8/147.9	C11/C11.0/C11.1/C11.2/C11.3/C11.8/C11.9	0.708678	[-1.7538457516777917,0.35878348702107565]
149.2	Cancer of nasopharynx	severe_vs_none	m4_bmi	lifetime	Primary L1 logistic	neoplasms	OR	0.55982	0.585861	0.177567	1.76496	0.322059	FALSE	FALSE	-0.580141	0.492065	147/147.0/147.1/147.2/147.3/147.8/147.9	C11/C11.0/C11.1/C11.2/C11.3/C11.8/C11.9	0.492065	[-1.7284068384899656,0.5681254155917038]
149.3	Cancer of hypopharynx	AHI≥15 vs <15	m1_crude	lifetime	Primary L1 logistic	neoplasms	OR	1.96816	0.639302	0.562194	6.89027	0.289543	FALSE	FALSE	0.677101	0.538288	148/148.0/148.1/148.2/148.3/148.8/148.9	C12/C13/C13.0/C13.1/C13.2/C13.8/C13.9	0.538288	[-0.5759080057188227,1.9301105852201363]
149.3	Cancer of hypopharynx	AHI≥15 vs <15	m2_demo	lifetime	Primary L1 logistic	neoplasms	OR	1.48306	0.643056	0.420523	5.23033	0.539963	FALSE	FALSE	0.394109	0.267636	148/148.0/148.1/148.2/148.3/148.8/148.9	C12/C13/C13.0/C13.1/C13.2/C13.8/C13.9	0.267636	[-0.8662569410245359,1.6544752383864716]
149.3	Cancer of hypopharynx	AHI≥15 vs <15	m3_smk_ses_win	lifetime	Primary L1 logistic	neoplasms	OR	1.48246	0.644192	0.419416	5.23985	0.541097	FALSE	FALSE	0.393701	0.266725	148/148.0/148.1/148.2/148.3/148.8/148.9	C12/C13/C13.0/C13.1/C13.2/C13.8/C13.9	0.266725	[-0.868891921722728,1.6562935813096344]
149.3	Cancer of hypopharynx	AHI≥15 vs <15	m4_bmi	lifetime	Primary L1 logistic	neoplasms	OR	1.72546	0.658935	0.474264	6.27758	0.407758	FALSE	FALSE	0.545496	0.389598	148/148.0/148.1/148.2/148.3/148.8/148.9	C12/C13/C13.0/C13.1/C13.2/C13.8/C13.9	0.389598	[-0.7459917147003061,1.8369841958285105]
149.3	Cancer of hypopharynx	AHI≥5 vs <5	m1_crude	lifetime	Primary L1 logistic	neoplasms	OR	0.841204	0.679348	0.222146	3.1854	0.799079	FALSE	FALSE	-0.172921	0.0974105	148/148.0/148.1/148.2/148.3/148.8/148.9	C12/C13/C13.0/C13.1/C13.2/C13.8/C13.9	0.0974105	[-1.5044186589558344,1.158576641408198]
149.3	Cancer of hypopharynx	AHI≥5 vs <5	m2_demo	lifetime	Primary L1 logistic	neoplasms	OR	0.619877	0.691992	0.159691	2.40619	0.489503	FALSE	FALSE	-0.478235	0.310244	148/148.0/148.1/148.2/148.3/148.8/148.9	C12/C13/C13.0/C13.1/C13.2/C13.8/C13.9	0.310244	[-1.834513317355924,0.8780439011371314]
149.3	Cancer of hypopharynx	AHI≥5 vs <5	m3_smk_ses_win	lifetime	Primary L1 logistic	neoplasms	OR	0.611599	0.690091	0.158147	2.36523	0.476166	FALSE	FALSE	-0.491678	0.322242	148/148.0/148.1/148.2/148.3/148.8/148.9	C12/C13/C13.0/C13.1/C13.2/C13.8/C13.9	0.322242	[-1.8442326681667813,0.8608759676827563]
149.3	Cancer of hypopharynx	AHI≥5 vs <5	m4_bmi	lifetime	Primary L1 logistic	neoplasms	OR	0.711164	0.708478	0.177383	2.8512	0.630442	FALSE	FALSE	-0.340853	0.200355	148/148.0/148.1/148.2/148.3/148.8/148.9	C12/C13/C13.0/C13.1/C13.2/C13.8/C13.9	0.200355	[-1.7294436525836372,1.0477386329486373]
149.3	Cancer of hypopharynx	moderate_vs_none	m1_crude	lifetime	Primary L1 logistic	neoplasms	OR	2.06509	0.718742	0.504829	8.44761	0.312999	FALSE	FALSE	0.725174	0.504456	148/148.0/148.1/148.2/148.3/148.8/148.9	C12/C13/C13.0/C13.1/C13.2/C13.8/C13.9	0.504456	[-0.6835354057665052,2.1338832409952295]
149.3	Cancer of hypopharynx	moderate_vs_none	m2_demo	lifetime	Primary L1 logistic	neoplasms	OR	1.27761	0.722648	0.309942	5.26646	0.734593	FALSE	FALSE	0.244994	0.133953	148/148.0/148.1/148.2/148.3/148.8/148.9	C12/C13/C13.0/C13.1/C13.2/C13.8/C13.9	0.133953	[-1.1713707161030664,1.6613589948913232]
149.3	Cancer of hypopharynx	moderate_vs_none	m3_smk_ses_win	lifetime	Primary L1 logistic	neoplasms	OR	1.25764	0.723014	0.304877	5.18785	0.751201	FALSE	FALSE	0.229236	0.124244	148/148.0/148.1/148.2/148.3/148.8/148.9	C12/C13/C13.0/C13.1/C13.2/C13.8/C13.9	0.124244	[-1.1878457581205133,1.6463184386516971]
149.3	Cancer of hypopharynx	moderate_vs_none	m4_bmi	lifetime	Primary L1 logistic	neoplasms	OR	1.2513	0.743944	0.29115	5.37785	0.76315	FALSE	FALSE	0.224186	0.11739	148/148.0/148.1/148.2/148.3/148.8/148.9	C12/C13/C13.0/C13.1/C13.2/C13.8/C13.9	0.11739	[-1.2339181114294353,1.6822894641929762]
149.3	Cancer of hypopharynx	mild_vs_none	m1_crude	lifetime	Primary L1 omitted from summary	neoplasms	beta_log_odds										148/148.0/148.1/148.2/148.3/148.8/148.9	C12/C13/C13.0/C13.1/C13.2/C13.8/C13.9
149.3	Cancer of hypopharynx	mild_vs_none	m2_demo	lifetime	Primary L1 omitted from summary	neoplasms	beta_log_odds										148/148.0/148.1/148.2/148.3/148.8/148.9	C12/C13/C13.0/C13.1/C13.2/C13.8/C13.9
149.3	Cancer of hypopharynx	mild_vs_none	m3_smk_ses_win	lifetime	Primary L1 omitted from summary	neoplasms	beta_log_odds										148/148.0/148.1/148.2/148.3/148.8/148.9	C12/C13/C13.0/C13.1/C13.2/C13.8/C13.9
149.3	Cancer of hypopharynx	mild_vs_none	m4_bmi	lifetime	Primary L1 omitted from summary	neoplasms	beta_log_odds										148/148.0/148.1/148.2/148.3/148.8/148.9	C12/C13/C13.0/C13.1/C13.2/C13.8/C13.9
149.3	Cancer of hypopharynx	severe_vs_none	m1_crude	lifetime	Primary L1 omitted from summary	neoplasms	beta_log_odds										148/148.0/148.1/148.2/148.3/148.8/148.9	C12/C13/C13.0/C13.1/C13.2/C13.8/C13.9
149.3	Cancer of hypopharynx	severe_vs_none	m2_demo	lifetime	Primary L1 omitted from summary	neoplasms	beta_log_odds										148/148.0/148.1/148.2/148.3/148.8/148.9	C12/C13/C13.0/C13.1/C13.2/C13.8/C13.9
149.3	Cancer of hypopharynx	severe_vs_none	m3_smk_ses_win	lifetime	Primary L1 omitted from summary	neoplasms	beta_log_odds										148/148.0/148.1/148.2/148.3/148.8/148.9	C12/C13/C13.0/C13.1/C13.2/C13.8/C13.9
149.3	Cancer of hypopharynx	severe_vs_none	m4_bmi	lifetime	Primary L1 omitted from summary	neoplasms	beta_log_odds										148/148.0/148.1/148.2/148.3/148.8/148.9	C12/C13/C13.0/C13.1/C13.2/C13.8/C13.9
149.4	Cancer of larynx	severe_vs_none	m4_IPW	lifetime	IPW sensitivity	neoplasms	OR	0.396251		0.190876	0.822603	0.0129927	FALSE	TRUE		1.8863					42	19	23	1.01176	0.376116	0.618099			FALSE
149.4	Cancer of larynx	AHI≥15 vs <15	m1_crude	lifetime	Primary L1 logistic	neoplasms	OR	0.835916	0.228514	0.534135	1.3082	0.432854	FALSE	FALSE	-0.179228	0.363658	161/161.0/161.1/161.2/161.3/161.8/161.9/231.0/V10.21	C32/C32.0/C32.1/C32.2/C32.3/C32.8/C32.9/D02.0	0.363658	[-0.6271070011403527,0.2686519514912694]
149.4	Cancer of larynx	AHI≥15 vs <15	m2_demo	lifetime	Primary L1 logistic	neoplasms	OR	0.598061	0.229912	0.381105	0.938526	0.0253572	FALSE	FALSE	-0.514063	1.5959	161/161.0/161.1/161.2/161.3/161.8/161.9/231.0/V10.21	C32/C32.0/C32.1/C32.2/C32.3/C32.8/C32.9/D02.0	1.5959	[-0.9646816108407771,-0.06344480386086293]
149.4	Cancer of larynx	AHI≥15 vs <15	m3_smk_ses_win	lifetime	Primary L1 logistic	neoplasms	OR	0.585244	0.230239	0.372698	0.919003	0.0199747	FALSE	FALSE	-0.535726	1.69952	161/161.0/161.1/161.2/161.3/161.8/161.9/231.0/V10.21	C32/C32.0/C32.1/C32.2/C32.3/C32.8/C32.9/D02.0	1.69952	[-0.9869872451606423,-0.08446550539124442]
149.4	Cancer of larynx	AHI≥15 vs <15	m4_bmi	lifetime	Primary L1 logistic	neoplasms	OR	0.587958	0.237436	0.369182	0.93638	0.0252985	FALSE	FALSE	-0.531099	1.59691	161/161.0/161.1/161.2/161.3/161.8/161.9/231.0/V10.21	C32/C32.0/C32.1/C32.2/C32.3/C32.8/C32.9/D02.0	1.59691	[-0.9964648786401844,-0.06573409145333081]
149.4	Cancer of larynx	AHI≥5 vs <5	m1_crude	lifetime	Primary L1 logistic	neoplasms	OR	0.941308	0.245927	0.581298	1.52428	0.805725	FALSE	FALSE	-0.0604845	0.0938132	161/161.0/161.1/161.2/161.3/161.8/161.9/231.0/V10.21	C32/C32.0/C32.1/C32.2/C32.3/C32.8/C32.9/D02.0	0.0938132	[-0.5424922712964295,0.42152333169023837]
149.4	Cancer of larynx	AHI≥5 vs <5	m2_demo	lifetime	Primary L1 logistic	neoplasms	OR	0.606693	0.248012	0.373131	0.986454	0.0439095	FALSE	FALSE	-0.499733	1.35744	161/161.0/161.1/161.2/161.3/161.8/161.9/231.0/V10.21	C32/C32.0/C32.1/C32.2/C32.3/C32.8/C32.9/D02.0	1.35744	[-0.9858270399269627,-0.013638125509437882]
149.4	Cancer of larynx	AHI≥5 vs <5	m3_smk_ses_win	lifetime	Primary L1 logistic	neoplasms	OR	0.598742	0.248207	0.3681	0.9739	0.0387799	FALSE	FALSE	-0.512924	1.41139	161/161.0/161.1/161.2/161.3/161.8/161.9/231.0/V10.21	C32/C32.0/C32.1/C32.2/C32.3/C32.8/C32.9/D02.0	1.41139	[-0.9994015344747049,-0.02644663065555619]
149.4	Cancer of larynx	AHI≥5 vs <5	m4_bmi	lifetime	Primary L1 logistic	neoplasms	OR	0.604765	0.255231	0.366719	0.997332	0.0487889	FALSE	FALSE	-0.502916	1.31168	161/161.0/161.1/161.2/161.3/161.8/161.9/231.0/V10.21	C32/C32.0/C32.1/C32.2/C32.3/C32.8/C32.9/D02.0	1.31168	[-1.0031595648603955,-0.002671658445767444]
149.4	Cancer of larynx	mild_vs_none	m1_crude	lifetime	Primary L1 logistic	neoplasms	OR	1.05581	0.283339	0.605906	1.83977	0.84801	FALSE	FALSE	0.0543041	0.0715988	161/161.0/161.1/161.2/161.3/161.8/161.9/231.0/V10.21	C32/C32.0/C32.1/C32.2/C32.3/C32.8/C32.9/D02.0	0.0715988	[-0.5010302228885991,0.609638419143068]
149.4	Cancer of larynx	mild_vs_none	m2_demo	lifetime	Primary L1 logistic	neoplasms	OR	0.769806	0.284708	0.440593	1.34501	0.358151	FALSE	FALSE	-0.261617	0.445934	161/161.0/161.1/161.2/161.3/161.8/161.9/231.0/V10.21	C32/C32.0/C32.1/C32.2/C32.3/C32.8/C32.9/D02.0	0.445934	[-0.8196340524849879,0.2964009920225478]
149.4	Cancer of larynx	mild_vs_none	m3_smk_ses_win	lifetime	Primary L1 logistic	neoplasms	OR	0.765578	0.284884	0.438022	1.33808	0.348419	FALSE	FALSE	-0.267124	0.457898	161/161.0/161.1/161.2/161.3/161.8/161.9/231.0/V10.21	C32/C32.0/C32.1/C32.2/C32.3/C32.8/C32.9/D02.0	0.457898	[-0.8254852853369292,0.2912375899705005]
149.4	Cancer of larynx	mild_vs_none	m4_bmi	lifetime	Primary L1 logistic	neoplasms	OR	0.795348	0.288541	0.451805	1.40012	0.427451	FALSE	FALSE	-0.228975	0.369114	161/161.0/161.1/161.2/161.3/161.8/161.9/231.0/V10.21	C32/C32.0/C32.1/C32.2/C32.3/C32.8/C32.9/D02.0	0.369114	[-0.7945054731433255,0.3365553094569941]
149.4	Cancer of larynx	moderate_vs_none	m1_crude	lifetime	Primary L1 logistic	neoplasms	OR	0.709274	0.355193	0.353569	1.42284	0.333485	FALSE	FALSE	-0.343513	0.476923	161/161.0/161.1/161.2/161.3/161.8/161.9/231.0/V10.21	C32/C32.0/C32.1/C32.2/C32.3/C32.8/C32.9/D02.0	0.476923	[-1.0396775535753429,0.3526517003365759]
149.4	Cancer of larynx	moderate_vs_none	m2_demo	lifetime	Primary L1 logistic	neoplasms	OR	0.426304	0.357386	0.211598	0.85887	0.0170485	FALSE	FALSE	-0.852602	1.76831	161/161.0/161.1/161.2/161.3/161.8/161.9/231.0/V10.21	C32/C32.0/C32.1/C32.2/C32.3/C32.8/C32.9/D02.0	1.76831	[-1.5530669286526382,-0.15213791935987375]
149.4	Cancer of larynx	moderate_vs_none	m3_smk_ses_win	lifetime	Primary L1 logistic	neoplasms	OR	0.422214	0.358193	0.209237	0.851976	0.0160753	FALSE	FALSE	-0.862243	1.79384	161/161.0/161.1/161.2/161.3/161.8/161.9/231.0/V10.21	C32/C32.0/C32.1/C32.2/C32.3/C32.8/C32.9/D02.0	1.79384	[-1.5642882450212987,-0.16019740883084388]
149.4	Cancer of larynx	moderate_vs_none	m4_bmi	lifetime	Primary L1 logistic	neoplasms	OR	0.433269	0.369899	0.209845	0.894575	0.0237504	FALSE	FALSE	-0.836395	1.62433	161/161.0/161.1/161.2/161.3/161.8/161.9/231.0/V10.21	C32/C32.0/C32.1/C32.2/C32.3/C32.8/C32.9/D02.0	1.62433	[-1.5613846484004088,-0.11140620272863622]
149.4	Cancer of larynx	severe_vs_none	m2_demo	lifetime	Primary L1 logistic	neoplasms	OR	0.610848	0.314831	0.32957	1.13219	0.117437	FALSE	FALSE	-0.492908	0.930196	161/161.0/161.1/161.2/161.3/161.8/161.9/231.0/V10.21	C32/C32.0/C32.1/C32.2/C32.3/C32.8/C32.9/D02.0	0.930196	[-1.109966159871028,0.12415056104003164]
149.4	Cancer of larynx	severe_vs_none	m3_smk_ses_win	lifetime	Primary L1 logistic	neoplasms	OR	0.592776	0.315307	0.319522	1.09972	0.0972153	FALSE	FALSE	-0.522939	1.01227	161/161.0/161.1/161.2/161.3/161.8/161.9/231.0/V10.21	C32/C32.0/C32.1/C32.2/C32.3/C32.8/C32.9/D02.0	1.01227	[-1.140930533769793,0.09505187405158777]
149.4	Cancer of larynx	severe_vs_none	m4_bmi	lifetime	Primary L1 logistic	neoplasms	OR	0.618099	0.340227	0.31729	1.20409	0.15734	FALSE	FALSE	-0.481107	0.803162	161/161.0/161.1/161.2/161.3/161.8/161.9/231.0/V10.21	C32/C32.0/C32.1/C32.2/C32.3/C32.8/C32.9/D02.0	0.803162	[-1.1479390702912582,0.18572580128941263]
149.4	Cancer of larynx	severe_vs_none	m1_crude	lifetime	Primary L1 omitted from summary	neoplasms	beta_log_odds	0							0		161/161.0/161.1/161.2/161.3/161.8/161.9/231.0/V10.21	C32/C32.0/C32.1/C32.2/C32.3/C32.8/C32.9/D02.0		[nan,nan]
149.5	Hx of malignant neoplasm of oral cavity and pharynx	severe_vs_none	m4_IPW	lifetime	IPW sensitivity	neoplasms	OR	0.645338		0.348773	1.19408	0.163012	FALSE	FALSE		0.787782					64	24	40	0.734724	0.637361	0.796411	0.791091	0.791886	FALSE
149.5	Hx of malignant neoplasm of oral cavity and pharynx	AHI≥15 vs <15	m1_crude	lifetime	Primary L1 logistic	neoplasms	OR	0.939539	0.175599	0.665954	1.32552	0.722469	FALSE	FALSE	-0.062366	0.141181	V10.02		0.141181	[-0.40653434307563363,0.2818023774145777]
149.5	Hx of malignant neoplasm of oral cavity and pharynx	AHI≥15 vs <15	m2_demo	lifetime	Primary L1 logistic	neoplasms	OR	0.775067	0.177502	0.547331	1.09756	0.151142	FALSE	FALSE	-0.254805	0.820614	V10.02		0.820614	[-0.6027019712284616,0.09309163549991556]
149.5	Hx of malignant neoplasm of oral cavity and pharynx	AHI≥15 vs <15	m3_smk_ses_win	lifetime	Primary L1 logistic	neoplasms	OR	0.766766	0.177643	0.541318	1.08611	0.134919	FALSE	FALSE	-0.265574	0.869927	V10.02		0.869927	[-0.6137483567306308,0.08260095765152603]
149.5	Hx of malignant neoplasm of oral cavity and pharynx	AHI≥15 vs <15	m4_bmi	lifetime	Primary L1 logistic	neoplasms	OR	0.959909	0.183141	0.670409	1.37442	0.823211	FALSE	FALSE	-0.0409169	0.0844888	V10.02		0.0844888	[-0.3998675782053877,0.31803376755155127]
149.5	Hx of malignant neoplasm of oral cavity and pharynx	AHI≥5 vs <5	m1_crude	lifetime	Primary L1 logistic	neoplasms	OR	0.879235	0.18861	0.607519	1.27248	0.494999	FALSE	FALSE	-0.128703	0.305395	V10.02		0.305395	[-0.4983721149273871,0.2409651807547543]
149.5	Hx of malignant neoplasm of oral cavity and pharynx	AHI≥5 vs <5	m2_demo	lifetime	Primary L1 logistic	neoplasms	OR	0.639524	0.190476	0.440274	0.928946	0.0189297	FALSE	FALSE	-0.447031	1.72286	V10.02		1.72286	[-0.8203569134736672,-0.07370439180953497]
149.5	Hx of malignant neoplasm of oral cavity and pharynx	AHI≥5 vs <5	m3_smk_ses_win	lifetime	Primary L1 logistic	neoplasms	OR	0.632478	0.190574	0.43534	0.918887	0.0162238	FALSE	TRUE	-0.458109	1.78985	V10.02		1.78985	[-0.8316268498344965,-0.08459162181299978]
149.5	Hx of malignant neoplasm of oral cavity and pharynx	AHI≥5 vs <5	m4_bmi	lifetime	Primary L1 logistic	neoplasms	OR	0.799729	0.196848	0.543733	1.17625	0.256246	FALSE	FALSE	-0.223483	0.591342	V10.02		0.591342	[-0.6092967485217615,0.16233151550228783]
149.5	Hx of malignant neoplasm of oral cavity and pharynx	mild_vs_none	m1_crude	lifetime	Primary L1 logistic	neoplasms	OR	0.878865	0.224902	0.565568	1.36571	0.565876	FALSE	FALSE	-0.129124	0.247279	V10.02		0.247279	[-0.569925014029903,0.31167614491637496]
149.5	Hx of malignant neoplasm of oral cavity and pharynx	mild_vs_none	m2_demo	lifetime	Primary L1 logistic	neoplasms	OR	0.669399	0.225868	0.429958	1.04218	0.0755635	FALSE	FALSE	-0.401374	1.12169	V10.02		1.12169	[-0.8440681628302888,0.0413192332703437]
149.5	Hx of malignant neoplasm of oral cavity and pharynx	mild_vs_none	m3_smk_ses_win	lifetime	Primary L1 logistic	neoplasms	OR	0.665672	0.225963	0.427484	1.03657	0.0717039	FALSE	FALSE	-0.406958	1.14446	V10.02		1.14446	[-0.8498378575336764,0.03592146871676605]
149.5	Hx of malignant neoplasm of oral cavity and pharynx	mild_vs_none	m4_bmi	lifetime	Primary L1 logistic	neoplasms	OR	0.788776	0.230401	0.502153	1.239	0.30309	FALSE	FALSE	-0.237273	0.518428	V10.02		0.518428	[-0.6888499411356561,0.21430356172628298]
149.5	Hx of malignant neoplasm of oral cavity and pharynx	moderate_vs_none	m1_crude	lifetime	Primary L1 logistic	neoplasms	OR	1.03647	0.239327	0.648395	1.65681	0.881029	FALSE	FALSE	0.0358188	0.0550096	V10.02		0.0550096	[-0.4332544763901303,0.5048920341274211]
149.5	Hx of malignant neoplasm of oral cavity and pharynx	moderate_vs_none	m2_demo	lifetime	Primary L1 logistic	neoplasms	OR	0.707155	0.241475	0.440525	1.13516	0.1513	FALSE	FALSE	-0.346506	0.820161	V10.02		0.820161	[-0.8197886964072603,0.12677688219599242]
149.5	Hx of malignant neoplasm of oral cavity and pharynx	moderate_vs_none	m3_smk_ses_win	lifetime	Primary L1 logistic	neoplasms	OR	0.704687	0.241538	0.438934	1.13134	0.147321	FALSE	FALSE	-0.350002	0.831735	V10.02		0.831735	[-0.82340696707135,0.12340277550457257]
149.5	Hx of malignant neoplasm of oral cavity and pharynx	moderate_vs_none	m4_bmi	lifetime	Primary L1 logistic	neoplasms	OR	0.807364	0.251082	0.493569	1.32066	0.394086	FALSE	FALSE	-0.21398	0.404409	V10.02		0.404409	[-0.7060921992394024,0.27813208930779143]
149.5	Hx of malignant neoplasm of oral cavity and pharynx	severe_vs_none	m1_crude	lifetime	Primary L1 logistic	neoplasms	OR	0.737755	0.257938	0.444995	1.22312	0.238344	FALSE	FALSE	-0.304144	0.622796	V10.02		0.622796	[-0.8096918378270275,0.20140477499314385]
149.5	Hx of malignant neoplasm of oral cavity and pharynx	severe_vs_none	m2_demo	lifetime	Primary L1 logistic	neoplasms	OR	0.522614	0.264301	0.31132	0.877313	0.0140805	FALSE	TRUE	-0.648912	1.85138	V10.02		1.85138	[-1.1669326573876961,-0.13089186145230713]
149.5	Hx of malignant neoplasm of oral cavity and pharynx	severe_vs_none	m3_smk_ses_win	lifetime	Primary L1 logistic	neoplasms	OR	0.519253	0.26479	0.309022	0.872508	0.0133226	FALSE	TRUE	-0.655364	1.87541	V10.02		1.87541	[-1.174343245955772,-0.13638378525848127]
149.5	Hx of malignant neoplasm of oral cavity and pharynx	severe_vs_none	m4_bmi	lifetime	Primary L1 logistic	neoplasms	OR	0.796411	0.284166	0.456305	1.39002	0.423086	FALSE	FALSE	-0.227639	0.373572	V10.02		0.373572	[-0.7845943835173828,0.32931557497325975]
149.9	149.9	severe_vs_none	m4_IPW	lifetime	IPW sensitivity		OR	0.749105		0.272045	2.06274	0.576182	FALSE	FALSE		0.239441					29	14	15	1.14314	0.820777				FALSE
149.9	Cancer of of nasal cavities	AHI≥15 vs <15	m1_crude	lifetime	Primary L1 logistic	neoplasms	OR	0.875959	0.251768	0.534784	1.43479	0.598872	FALSE	FALSE	-0.132436	0.222666	160/160.0/160.1/160.2/160.3/160.4/160.5/160.8/160.9/V10.22	C30.0/C30.1/C31/C31.0/C31.1/C31.2/C31.3/C31.8/C31.9	0.222666	[-0.6258922143739304,0.36102057032243784]
149.9	Cancer of of nasal cavities	AHI≥15 vs <15	m2_demo	lifetime	Primary L1 logistic	neoplasms	OR	0.732464	0.254441	0.444842	1.20605	0.221093	FALSE	FALSE	-0.311341	0.655426	160/160.0/160.1/160.2/160.3/160.4/160.5/160.8/160.9/V10.22	C30.0/C30.1/C31/C31.0/C31.1/C31.2/C31.3/C31.8/C31.9	0.655426	[-0.8100359026797137,0.1873540539055807]
149.9	Cancer of of nasal cavities	AHI≥15 vs <15	m3_smk_ses_win	lifetime	Primary L1 logistic	neoplasms	OR	0.732124	0.254666	0.44444	1.20603	0.220813	FALSE	FALSE	-0.311805	0.655976	160/160.0/160.1/160.2/160.3/160.4/160.5/160.8/160.9/V10.22	C30.0/C30.1/C31/C31.0/C31.1/C31.2/C31.3/C31.8/C31.9	0.655976	[-0.8109413392907967,0.18733085071100392]
149.9	Cancer of of nasal cavities	AHI≥15 vs <15	m4_bmi	lifetime	Primary L1 logistic	neoplasms	OR	0.772774	0.262391	0.462067	1.29241	0.325911	FALSE	FALSE	-0.257769	0.486901	160/160.0/160.1/160.2/160.3/160.4/160.5/160.8/160.9/V10.22	C30.0/C30.1/C31/C31.0/C31.1/C31.2/C31.3/C31.8/C31.9	0.486901	[-0.772045827230063,0.25650839554867105]
149.9	Cancer of of nasal cavities	AHI≥5 vs <5	m1_crude	lifetime	Primary L1 logistic	neoplasms	OR	1.26535	0.292727	0.712922	2.24585	0.421399	FALSE	FALSE	0.235352	0.375307	160/160.0/160.1/160.2/160.3/160.4/160.5/160.8/160.9/V10.22	C30.0/C30.1/C31/C31.0/C31.1/C31.2/C31.3/C31.8/C31.9	0.375307	[-0.33838286440191295,0.8090859332450433]
149.9	Cancer of of nasal cavities	AHI≥5 vs <5	m2_demo	lifetime	Primary L1 logistic	neoplasms	OR	0.945726	0.295697	0.529745	1.68835	0.850316	FALSE	FALSE	-0.0558026	0.0704196	160/160.0/160.1/160.2/160.3/160.4/160.5/160.8/160.9/V10.22	C30.0/C30.1/C31/C31.0/C31.1/C31.2/C31.3/C31.8/C31.9	0.0704196	[-0.6353586114452605,0.5237534566544819]
149.9	Cancer of of nasal cavities	AHI≥5 vs <5	m3_smk_ses_win	lifetime	Primary L1 logistic	neoplasms	OR	0.935378	0.295867	0.523775	1.67044	0.821362	FALSE	FALSE	-0.0668047	0.0854652	160/160.0/160.1/160.2/160.3/160.4/160.5/160.8/160.9/V10.22	C30.0/C30.1/C31/C31.0/C31.1/C31.2/C31.3/C31.8/C31.9	0.0854652	[-0.646693529283189,0.5130840828991738]
149.9	Cancer of of nasal cavities	mild_vs_none	m1_crude	lifetime	Primary L1 logistic	neoplasms	OR	1.4815	0.325553	0.78269	2.80422	0.227301	FALSE	FALSE	0.393053	0.643398	160/160.0/160.1/160.2/160.3/160.4/160.5/160.8/160.9/V10.22	C30.0/C30.1/C31/C31.0/C31.1/C31.2/C31.3/C31.8/C31.9	0.643398	[-0.24501910187874198,1.0311250362269042]
149.9	Cancer of of nasal cavities	mild_vs_none	m2_demo	lifetime	Primary L1 logistic	neoplasms	OR	1.15039	0.326694	0.606403	2.18236	0.668043	FALSE	FALSE	0.140098	0.175196	160/160.0/160.1/160.2/160.3/160.4/160.5/160.8/160.9/V10.22	C30.0/C30.1/C31/C31.0/C31.1/C31.2/C31.3/C31.8/C31.9	0.175196	[-0.5002109799932154,0.7804075696614704]
149.9	Cancer of of nasal cavities	mild_vs_none	m3_smk_ses_win	lifetime	Primary L1 logistic	neoplasms	OR	1.13488	0.326979	0.597895	2.15414	0.698788	FALSE	FALSE	0.126527	0.155655	160/160.0/160.1/160.2/160.3/160.4/160.5/160.8/160.9/V10.22	C30.0/C30.1/C31/C31.0/C31.1/C31.2/C31.3/C31.8/C31.9	0.155655	[-0.5143394481661461,0.7673931289434062]
149.9	Cancer of of nasal cavities	mild_vs_none	m4_bmi	lifetime	Primary L1 logistic	neoplasms	OR	1.11483	0.331603	0.582034	2.13535	0.743055	FALSE	FALSE	0.108703	0.128979	160/160.0/160.1/160.2/160.3/160.4/160.5/160.8/160.9/V10.22	C30.0/C30.1/C31/C31.0/C31.1/C31.2/C31.3/C31.8/C31.9	0.128979	[-0.5412270385942677,0.7586323681068325]
149.9	Cancer of of nasal cavities	moderate_vs_none	m1_crude	lifetime	Primary L1 logistic	neoplasms	OR	1.05565	0.387118	0.494318	2.25443	0.888733	FALSE	FALSE	0.0541609	0.0512288	160/160.0/160.1/160.2/160.3/160.4/160.5/160.8/160.9/V10.22	C30.0/C30.1/C31/C31.0/C31.1/C31.2/C31.3/C31.8/C31.9	0.0512288	[-0.7045771518445849,0.8128989384448126]
149.9	Cancer of of nasal cavities	moderate_vs_none	m2_demo	lifetime	Primary L1 logistic	neoplasms	OR	0.768199	0.390268	0.357501	1.65071	0.499226	FALSE	FALSE	-0.263707	0.301703	160/160.0/160.1/160.2/160.3/160.4/160.5/160.8/160.9/V10.22	C30.0/C30.1/C31/C31.0/C31.1/C31.2/C31.3/C31.8/C31.9	0.301703	[-1.028616986884787,0.5012035236625147]
149.9	Cancer of of nasal cavities	moderate_vs_none	m3_smk_ses_win	lifetime	Primary L1 logistic	neoplasms	OR	0.763734	0.390547	0.355228	1.64201	0.4901	FALSE	FALSE	-0.269536	0.309716	160/160.0/160.1/160.2/160.3/160.4/160.5/160.8/160.9/V10.22	C30.0/C30.1/C31/C31.0/C31.1/C31.2/C31.3/C31.8/C31.9	0.309716	[-1.0349946848669078,0.4959222175557128]
149.9	Cancer of of nasal cavities	moderate_vs_none	m4_bmi	lifetime	Primary L1 logistic	neoplasms	OR	0.721205	0.405087	0.326023	1.5954	0.41977	FALSE	FALSE	-0.326832	0.376988	160/160.0/160.1/160.2/160.3/160.4/160.5/160.8/160.9/V10.22	C30.0/C30.1/C31/C31.0/C31.1/C31.2/C31.3/C31.8/C31.9	0.376988	[-1.120787499654199,0.467123303688134]
149.9	Cancer of of nasal cavities	severe_vs_none	m1_crude	lifetime	Primary L1 logistic	neoplasms	OR	1.12005	0.371172	0.54112	2.31834	0.760034	FALSE	FALSE	0.113369	0.119167	160/160.0/160.1/160.2/160.3/160.4/160.5/160.8/160.9/V10.22	C30.0/C30.1/C31/C31.0/C31.1/C31.2/C31.3/C31.8/C31.9	0.119167	[-0.6141141997178714,0.8408528977792256]
149.9	Cancer of of nasal cavities	severe_vs_none	m2_demo	lifetime	Primary L1 logistic	neoplasms	OR	0.780522	0.381122	0.369805	1.64739	0.515585	FALSE	FALSE	-0.247793	0.287699	160/160.0/160.1/160.2/160.3/160.4/160.5/160.8/160.9/V10.22	C30.0/C30.1/C31/C31.0/C31.1/C31.2/C31.3/C31.8/C31.9	0.287699	[-0.9947786639521508,0.4991935215244456]
149.9	Cancer of of nasal cavities	severe_vs_none	m3_smk_ses_win	lifetime	Primary L1 logistic	neoplasms	OR	0.771572	0.38181	0.365073	1.6307	0.497012	FALSE	FALSE	-0.259325	0.303633	160/160.0/160.1/160.2/160.3/160.4/160.5/160.8/160.9/V10.22	C30.0/C30.1/C31/C31.0/C31.1/C31.2/C31.3/C31.8/C31.9	0.303633	[-1.007658855299252,0.4890095028698158]
149.9	Cancer of of nasal cavities	AHI≥5 vs <5	m4_bmi	lifetime	Primary L1 omitted from summary	neoplasms	beta_log_odds	0							0		160/160.0/160.1/160.2/160.3/160.4/160.5/160.8/160.9/V10.22	C30.0/C30.1/C31/C31.0/C31.1/C31.2/C31.3/C31.8/C31.9		[nan,nan]
149.9	Cancer of of nasal cavities	severe_vs_none	m4_bmi	lifetime	Primary L1 omitted from summary	neoplasms	beta_log_odds	0							0		160/160.0/160.1/160.2/160.3/160.4/160.5/160.8/160.9/V10.22	C30.0/C30.1/C31/C31.0/C31.1/C31.2/C31.3/C31.8/C31.9		[nan,nan]
150	Cancer of esophagus	severe_vs_none	m4_IPW	lifetime	IPW sensitivity	neoplasms	OR	0.662854		0.291256	1.50855	0.327065	FALSE	FALSE		0.485365					27	12	15	0.979799	0.663002	0.91276			FALSE
150	Cancer of esophagus	AHI≥15 vs <15	m1_crude	lifetime	Primary L1 logistic	neoplasms	OR	0.871532	0.273415	0.509978	1.48941	0.615029	FALSE	FALSE	-0.137503	0.211104	150/150.0/150.1/150.2/150.3/150.4/150.5/150.8/150.9/230.1/V10.03	C15/C15.0/C15.1/C15.2/C15.3/C15.4/C15.5/C15.8/C15.9/D00.1	0.211104	[-0.6733871780766272,0.39838160915547327]
150	Cancer of esophagus	AHI≥15 vs <15	m2_demo	lifetime	Primary L1 logistic	neoplasms	OR	0.678111	0.276075	0.394735	1.16492	0.159421	FALSE	FALSE	-0.388444	0.797454	150/150.0/150.1/150.2/150.3/150.4/150.5/150.8/150.9/230.1/V10.03	C15/C15.0/C15.1/C15.2/C15.3/C15.4/C15.5/C15.8/C15.9/D00.1	0.797454	[-0.9295410495834586,0.15265391921763882]
150	Cancer of esophagus	AHI≥15 vs <15	m3_smk_ses_win	lifetime	Primary L1 logistic	neoplasms	OR	0.679896	0.275916	0.395897	1.16762	0.162021	FALSE	FALSE	-0.385816	0.790428	150/150.0/150.1/150.2/150.3/150.4/150.5/150.8/150.9/230.1/V10.03	C15/C15.0/C15.1/C15.2/C15.3/C15.4/C15.5/C15.8/C15.9/D00.1	0.790428	[-0.9266015759589282,0.15497056770856632]
150	Cancer of esophagus	AHI≥15 vs <15	m4_bmi	lifetime	Primary L1 logistic	neoplasms	OR	0.847792	0.283851	0.486043	1.47878	0.560759	FALSE	FALSE	-0.16512	0.251224	150/150.0/150.1/150.2/150.3/150.4/150.5/150.8/150.9/230.1/V10.03	C15/C15.0/C15.1/C15.2/C15.3/C15.4/C15.5/C15.8/C15.9/D00.1	0.251224	[-0.7214579218389117,0.39121730428142154]
150	Cancer of esophagus	AHI≥5 vs <5	m1_crude	lifetime	Primary L1 logistic	neoplasms	OR	1.01729	0.300778	0.564184	1.83428	0.954562	FALSE	FALSE	0.017138	0.0201958	150/150.0/150.1/150.2/150.3/150.4/150.5/150.8/150.9/230.1/V10.03	C15/C15.0/C15.1/C15.2/C15.3/C15.4/C15.5/C15.8/C15.9/D00.1	0.0201958	[-0.5723752601679856,0.6066511713606425]
150	Cancer of esophagus	AHI≥5 vs <5	m2_demo	lifetime	Primary L1 logistic	neoplasms	OR	0.703393	0.303716	0.38786	1.27562	0.246681	FALSE	FALSE	-0.351839	0.607865	150/150.0/150.1/150.2/150.3/150.4/150.5/150.8/150.9/230.1/V10.03	C15/C15.0/C15.1/C15.2/C15.3/C15.4/C15.5/C15.8/C15.9/D00.1	0.607865	[-0.94711113641799,0.24343275379368962]
150	Cancer of esophagus	AHI≥5 vs <5	m3_smk_ses_win	lifetime	Primary L1 logistic	neoplasms	OR	0.704277	0.303774	0.388303	1.27737	0.248462	FALSE	FALSE	-0.350584	0.60474	150/150.0/150.1/150.2/150.3/150.4/150.5/150.8/150.9/230.1/V10.03	C15/C15.0/C15.1/C15.2/C15.3/C15.4/C15.5/C15.8/C15.9/D00.1	0.60474	[-0.9459702919809366,0.24480280561542667]
150	Cancer of esophagus	AHI≥5 vs <5	m4_bmi	lifetime	Primary L1 logistic	neoplasms	OR	0.901569	0.312152	0.488984	1.66228	0.739928	FALSE	FALSE	-0.103618	0.13081	150/150.0/150.1/150.2/150.3/150.4/150.5/150.8/150.9/230.1/V10.03	C15/C15.0/C15.1/C15.2/C15.3/C15.4/C15.5/C15.8/C15.9/D00.1	0.13081	[-0.7154259608864041,0.5081890767644436]
150	Cancer of esophagus	mild_vs_none	m1_crude	lifetime	Primary L1 logistic	neoplasms	OR	1.12435	0.344574	0.572267	2.20903	0.733753	FALSE	FALSE	0.117202	0.13445	150/150.0/150.1/150.2/150.3/150.4/150.5/150.8/150.9/230.1/V10.03	C15/C15.0/C15.1/C15.2/C15.3/C15.4/C15.5/C15.8/C15.9/D00.1	0.13445	[-0.5581493469589232,0.7925540947515883]
150	Cancer of esophagus	mild_vs_none	m2_demo	lifetime	Primary L1 logistic	neoplasms	OR	0.829993	0.346026	0.421247	1.63536	0.590226	FALSE	FALSE	-0.186338	0.228981	150/150.0/150.1/150.2/150.3/150.4/150.5/150.8/150.9/230.1/V10.03	C15/C15.0/C15.1/C15.2/C15.3/C15.4/C15.5/C15.8/C15.9/D00.1	0.228981	[-0.8645355123295825,0.49186026513178016]
150	Cancer of esophagus	mild_vs_none	m3_smk_ses_win	lifetime	Primary L1 logistic	neoplasms	OR	0.829323	0.346078	0.420864	1.6342	0.588672	FALSE	FALSE	-0.187146	0.230127	150/150.0/150.1/150.2/150.3/150.4/150.5/150.8/150.9/230.1/V10.03	C15/C15.0/C15.1/C15.2/C15.3/C15.4/C15.5/C15.8/C15.9/D00.1	0.230127	[-0.8654453268263894,0.49115417404218464]
150	Cancer of esophagus	mild_vs_none	m4_bmi	lifetime	Primary L1 logistic	neoplasms	OR	0.978506	0.352161	0.490686	1.9513	0.950802	FALSE	FALSE	-0.0217282	0.02191	150/150.0/150.1/150.2/150.3/150.4/150.5/150.8/150.9/230.1/V10.03	C15/C15.0/C15.1/C15.2/C15.3/C15.4/C15.5/C15.8/C15.9/D00.1	0.02191	[-0.7119503241298074,0.6684938527871923]
150	Cancer of esophagus	moderate_vs_none	m1_crude	lifetime	Primary L1 logistic	neoplasms	OR	0.907952	0.407071	0.408849	2.01633	0.812489	FALSE	FALSE	-0.096564	0.0901826	150/150.0/150.1/150.2/150.3/150.4/150.5/150.8/150.9/230.1/V10.03	C15/C15.0/C15.1/C15.2/C15.3/C15.4/C15.5/C15.8/C15.9/D00.1	0.0901826	[-0.8944092161407105,0.7012811321092844]
150	Cancer of esophagus	moderate_vs_none	m2_demo	lifetime	Primary L1 logistic	neoplasms	OR	0.574402	0.410625	0.256857	1.28452	0.176952	FALSE	FALSE	-0.554425	0.752143	150/150.0/150.1/150.2/150.3/150.4/150.5/150.8/150.9/230.1/V10.03	C15/C15.0/C15.1/C15.2/C15.3/C15.4/C15.5/C15.8/C15.9/D00.1	0.752143	[-1.359235281999306,0.25038515552858553]
150	Cancer of esophagus	moderate_vs_none	m3_smk_ses_win	lifetime	Primary L1 logistic	neoplasms	OR	0.58186	0.410731	0.260138	1.30147	0.187355	FALSE	FALSE	-0.541525	0.727334	150/150.0/150.1/150.2/150.3/150.4/150.5/150.8/150.9/230.1/V10.03	C15/C15.0/C15.1/C15.2/C15.3/C15.4/C15.5/C15.8/C15.9/D00.1	0.727334	[-1.3465425070985724,0.2634921070313707]
150	Cancer of esophagus	moderate_vs_none	m4_bmi	lifetime	Primary L1 logistic	neoplasms	OR	0.704144	0.425797	0.305648	1.62219	0.410052	FALSE	FALSE	-0.350773	0.387161	150/150.0/150.1/150.2/150.3/150.4/150.5/150.8/150.9/230.1/V10.03	C15/C15.0/C15.1/C15.2/C15.3/C15.4/C15.5/C15.8/C15.9/D00.1	0.387161	[-1.185319849708896,0.48377479521495165]
150	Cancer of esophagus	severe_vs_none	m1_crude	lifetime	Primary L1 logistic	neoplasms	OR	0.972169	0.386521	0.455758	2.07372	0.941787	FALSE	FALSE	-0.0282253	0.0260472	150/150.0/150.1/150.2/150.3/150.4/150.5/150.8/150.9/230.1/V10.03	C15/C15.0/C15.1/C15.2/C15.3/C15.4/C15.5/C15.8/C15.9/D00.1	0.0260472	[-0.7857928995761929,0.7293423922148894]
150	Cancer of esophagus	severe_vs_none	m2_demo	lifetime	Primary L1 logistic	neoplasms	OR	0.646597	0.394223	0.298587	1.40022	0.268703	FALSE	FALSE	-0.436032	0.570728	150/150.0/150.1/150.2/150.3/150.4/150.5/150.8/150.9/230.1/V10.03	C15/C15.0/C15.1/C15.2/C15.3/C15.4/C15.5/C15.8/C15.9/D00.1	0.570728	[-1.2086936673067348,0.3366304452985909]
150	Cancer of esophagus	severe_vs_none	m3_smk_ses_win	lifetime	Primary L1 logistic	neoplasms	OR	0.64875	0.39417	0.299612	1.40474	0.272305	FALSE	FALSE	-0.432707	0.564944	150/150.0/150.1/150.2/150.3/150.4/150.5/150.8/150.9/230.1/V10.03	C15/C15.0/C15.1/C15.2/C15.3/C15.4/C15.5/C15.8/C15.9/D00.1	0.564944	[-1.2052658240791703,0.33985088844332695]
150	Cancer of esophagus	severe_vs_none	m4_bmi	lifetime	Primary L1 logistic	neoplasms	OR	0.91276	0.425984	0.396058	2.10356	0.830324	FALSE	FALSE	-0.0912826	0.0807526	150/150.0/150.1/150.2/150.3/150.4/150.5/150.8/150.9/230.1/V10.03	C15/C15.0/C15.1/C15.2/C15.3/C15.4/C15.5/C15.8/C15.9/D00.1	0.0807526	[-0.9261953463564967,0.7436301994343741]
151	Cancer of stomach	severe_vs_none	m4_IPW	lifetime	IPW sensitivity	neoplasms	OR	1.14942		0.558245	2.36663	0.705494	FALSE	FALSE		0.151507					42	21	21	1.22485	1.10986	1.31999	1.33694	1.33566	FALSE
151	Cancer of stomach	AHI≥15 vs <15	m1_crude	lifetime	Primary L1 logistic	neoplasms	OR	1.11873	0.216499	0.731879	1.71005	0.604317	FALSE	FALSE	0.11219	0.218735	151/151.0/151.1/151.2/151.3/151.4/151.5/151.6/151.8/151.9/209.23/230.2/V10.04	C16/C16.0/C16.1/C16.2/C16.3/C16.4/C16.5/C16.6/C16.8/C16.9/D00.2	0.218735	[-0.31214009036363727,0.5365207514941459]
151	Cancer of stomach	AHI≥15 vs <15	m2_demo	lifetime	Primary L1 logistic	neoplasms	OR	0.898843	0.219193	0.584933	1.38122	0.626583	FALSE	FALSE	-0.106647	0.203022	151/151.0/151.1/151.2/151.3/151.4/151.5/151.6/151.8/151.9/209.23/230.2/V10.04	C16/C16.0/C16.1/C16.2/C16.3/C16.4/C16.5/C16.6/C16.8/C16.9/D00.2	0.203022	[-0.536258181746205,0.322964379614839]
151	Cancer of stomach	AHI≥15 vs <15	m3_smk_ses_win	lifetime	Primary L1 logistic	neoplasms	OR	0.898292	0.219461	0.584267	1.38109	0.625023	FALSE	FALSE	-0.10726	0.204104	151/151.0/151.1/151.2/151.3/151.4/151.5/151.6/151.8/151.9/209.23/230.2/V10.04	C16/C16.0/C16.1/C16.2/C16.3/C16.4/C16.5/C16.6/C16.8/C16.9/D00.2	0.204104	[-0.5373966015254928,0.3228758138652187]
151	Cancer of stomach	AHI≥15 vs <15	m4_bmi	lifetime	Primary L1 logistic	neoplasms	OR	1.09269	0.226045	0.701595	1.70179	0.694958	FALSE	FALSE	0.0886403	0.158042	151/151.0/151.1/151.2/151.3/151.4/151.5/151.6/151.8/151.9/209.23/230.2/V10.04	C16/C16.0/C16.1/C16.2/C16.3/C16.4/C16.5/C16.6/C16.8/C16.9/D00.2	0.158042	[-0.35439951775007866,0.5316800843182001]
151	Cancer of stomach	AHI≥5 vs <5	m1_crude	lifetime	Primary L1 logistic	neoplasms	OR	1.15472	0.250424	0.706832	1.88642	0.565655	FALSE	FALSE	0.143859	0.247448	151/151.0/151.1/151.2/151.3/151.4/151.5/151.6/151.8/151.9/209.23/230.2/V10.04	C16/C16.0/C16.1/C16.2/C16.3/C16.4/C16.5/C16.6/C16.8/C16.9/D00.2	0.247448	[-0.34696271115895894,0.6346807847182661]
151	Cancer of stomach	AHI≥5 vs <5	m2_demo	lifetime	Primary L1 logistic	neoplasms	OR	0.823998	0.253176	0.501674	1.35341	0.444489	FALSE	FALSE	-0.193588	0.352139	151/151.0/151.1/151.2/151.3/151.4/151.5/151.6/151.8/151.9/209.23/230.2/V10.04	C16/C16.0/C16.1/C16.2/C16.3/C16.4/C16.5/C16.6/C16.8/C16.9/D00.2	0.352139	[-0.6898042167547118,0.30262890215491556]
151	Cancer of stomach	AHI≥5 vs <5	m3_smk_ses_win	lifetime	Primary L1 logistic	neoplasms	OR	0.824441	0.253322	0.501801	1.35453	0.446017	FALSE	FALSE	-0.19305	0.350648	151/151.0/151.1/151.2/151.3/151.4/151.5/151.6/151.8/151.9/209.23/230.2/V10.04	C16/C16.0/C16.1/C16.2/C16.3/C16.4/C16.5/C16.6/C16.8/C16.9/D00.2	0.350648	[-0.6895523549597691,0.30345276178770086]
151	Cancer of stomach	AHI≥5 vs <5	m4_bmi	lifetime	Primary L1 logistic	neoplasms	OR	1.01845	0.259822	0.612036	1.69472	0.943918	FALSE	FALSE	0.0182774	0.0250655	151/151.0/151.1/151.2/151.3/151.4/151.5/151.6/151.8/151.9/209.23/230.2/V10.04	C16/C16.0/C16.1/C16.2/C16.3/C16.4/C16.5/C16.6/C16.8/C16.9/D00.2	0.0250655	[-0.49096464141769824,0.5275193975216252]
151	Cancer of stomach	mild_vs_none	m1_crude	lifetime	Primary L1 logistic	neoplasms	OR	1.113	0.292908	0.626863	1.97615	0.714726	FALSE	FALSE	0.107063	0.14586	151/151.0/151.1/151.2/151.3/151.4/151.5/151.6/151.8/151.9/209.23/230.2/V10.04	C16/C16.0/C16.1/C16.2/C16.3/C16.4/C16.5/C16.6/C16.8/C16.9/D00.2	0.14586	[-0.4670266176843258,0.681151774288364]
151	Cancer of stomach	mild_vs_none	m2_demo	lifetime	Primary L1 logistic	neoplasms	OR	0.855467	0.294102	0.480688	1.52245	0.59556	FALSE	FALSE	-0.156108	0.225075	151/151.0/151.1/151.2/151.3/151.4/151.5/151.6/151.8/151.9/209.23/230.2/V10.04	C16/C16.0/C16.1/C16.2/C16.3/C16.4/C16.5/C16.6/C16.8/C16.9/D00.2	0.225075	[-0.7325366234511537,0.4203204698924641]
151	Cancer of stomach	mild_vs_none	m3_smk_ses_win	lifetime	Primary L1 logistic	neoplasms	OR	0.85699	0.293848	0.481783	1.5244	0.599445	FALSE	FALSE	-0.154329	0.222251	151/151.0/151.1/151.2/151.3/151.4/151.5/151.6/151.8/151.9/209.23/230.2/V10.04	C16/C16.0/C16.1/C16.2/C16.3/C16.4/C16.5/C16.6/C16.8/C16.9/D00.2	0.222251	[-0.7302614479076839,0.4216034173393563]
151	Cancer of stomach	mild_vs_none	m4_bmi	lifetime	Primary L1 logistic	neoplasms	OR	0.987894	0.299231	0.549546	1.77589	0.967531	FALSE	FALSE	-0.0121803	0.0143352	151/151.0/151.1/151.2/151.3/151.4/151.5/151.6/151.8/151.9/209.23/230.2/V10.04	C16/C16.0/C16.1/C16.2/C16.3/C16.4/C16.5/C16.6/C16.8/C16.9/D00.2	0.0143352	[-0.5986623099406374,0.5743016836652874]
151	Cancer of stomach	moderate_vs_none	m1_crude	lifetime	Primary L1 logistic	neoplasms	OR	1.13851	0.32105	0.606817	2.13607	0.686179	FALSE	FALSE	0.129719	0.163563	151/151.0/151.1/151.2/151.3/151.4/151.5/151.6/151.8/151.9/209.23/230.2/V10.04	C16/C16.0/C16.1/C16.2/C16.3/C16.4/C16.5/C16.6/C16.8/C16.9/D00.2	0.163563	[-0.4995281536747334,0.7589662271627611]
151	Cancer of stomach	moderate_vs_none	m2_demo	lifetime	Primary L1 logistic	neoplasms	OR	0.755036	0.323809	0.400259	1.42428	0.385523	FALSE	FALSE	-0.28099	0.41395	151/151.0/151.1/151.2/151.3/151.4/151.5/151.6/151.8/151.9/209.23/230.2/V10.04	C16/C16.0/C16.1/C16.2/C16.3/C16.4/C16.5/C16.6/C16.8/C16.9/D00.2	0.41395	[-0.9156428477276106,0.353663244641814]
151	Cancer of stomach	moderate_vs_none	m3_smk_ses_win	lifetime	Primary L1 logistic	neoplasms	OR	0.759923	0.323913	0.402768	1.43379	0.396677	FALSE	FALSE	-0.274539	0.401563	151/151.0/151.1/151.2/151.3/151.4/151.5/151.6/151.8/151.9/209.23/230.2/V10.04	C16/C16.0/C16.1/C16.2/C16.3/C16.4/C16.5/C16.6/C16.8/C16.9/D00.2	0.401563	[-0.9093955922239464,0.3603182094352554]
151	Cancer of stomach	moderate_vs_none	m4_bmi	lifetime	Primary L1 logistic	neoplasms	OR	0.819502	0.335288	0.424768	1.58106	0.552716	FALSE	FALSE	-0.199059	0.257498	151/151.0/151.1/151.2/151.3/151.4/151.5/151.6/151.8/151.9/209.23/230.2/V10.04	C16/C16.0/C16.1/C16.2/C16.3/C16.4/C16.5/C16.6/C16.8/C16.9/D00.2	0.257498	[-0.856211860810912,0.45809418161315507]
151	Cancer of stomach	severe_vs_none	m1_crude	lifetime	Primary L1 logistic	neoplasms	OR	1.21785	0.308158	0.665718	2.22792	0.522452	FALSE	FALSE	0.197089	0.281954	151/151.0/151.1/151.2/151.3/151.4/151.5/151.6/151.8/151.9/209.23/230.2/V10.04	C16/C16.0/C16.1/C16.2/C16.3/C16.4/C16.5/C16.6/C16.8/C16.9/D00.2	0.281954	[-0.4068890340037345,0.8010662710577978]
151	Cancer of stomach	severe_vs_none	m2_demo	lifetime	Primary L1 logistic	neoplasms	OR	0.881261	0.317129	0.47333	1.64076	0.690203	FALSE	FALSE	-0.126401	0.161023	151/151.0/151.1/151.2/151.3/151.4/151.5/151.6/151.8/151.9/209.23/230.2/V10.04	C16/C16.0/C16.1/C16.2/C16.3/C16.4/C16.5/C16.6/C16.8/C16.9/D00.2	0.161023	[-0.7479625072116631,0.4951604707505264]
151	Cancer of stomach	severe_vs_none	m3_smk_ses_win	lifetime	Primary L1 logistic	neoplasms	OR	0.883713	0.317776	0.474045	1.64741	0.697259	FALSE	FALSE	-0.123622	0.156606	151/151.0/151.1/151.2/151.3/151.4/151.5/151.6/151.8/151.9/209.23/230.2/V10.04	C16/C16.0/C16.1/C16.2/C16.3/C16.4/C16.5/C16.6/C16.8/C16.9/D00.2	0.156606	[-0.746452190073247,0.49920725141213124]
151	Cancer of stomach	severe_vs_none	m4_bmi	lifetime	Primary L1 logistic	neoplasms	OR	1.31999	0.34009	0.677777	2.57073	0.41431	FALSE	FALSE	0.277626	0.382674	151/151.0/151.1/151.2/151.3/151.4/151.5/151.6/151.8/151.9/209.23/230.2/V10.04	C16/C16.0/C16.1/C16.2/C16.3/C16.4/C16.5/C16.6/C16.8/C16.9/D00.2	0.382674	[-0.38893746381713595,0.9441894700883935]
153	Colorectal cancer	severe_vs_none	m4_IPW	lifetime	IPW sensitivity	neoplasms	OR	1.148		0.279743	4.71111	0.848058	FALSE	FALSE		0.0715742					8	4	4	1.22477	1.04841	0.900722			FALSE
153	Colorectal cancer	AHI≥15 vs <15	m1_crude	lifetime	Primary L1 logistic	neoplasms	OR	0.972636	0.463409	0.392189	2.41215	0.952257	FALSE	FALSE	-0.0277458	0.021246	154.8	C21.2/C21.8	0.021246	[-0.9360110195510996,0.8805193631905803]
153	Colorectal cancer	AHI≥15 vs <15	m2_demo	lifetime	Primary L1 logistic	neoplasms	OR	0.866422	0.468324	0.346012	2.16954	0.759482	FALSE	FALSE	-0.143383	0.119483	154.8	C21.2/C21.8	0.119483	[-1.0612810833578004,0.774515358460279]
153	Colorectal cancer	AHI≥15 vs <15	m3_smk_ses_win	lifetime	Primary L1 logistic	neoplasms	OR	0.854826	0.468647	0.341165	2.14186	0.73785	FALSE	FALSE	-0.156857	0.132032	154.8	C21.2/C21.8	0.132032	[-1.0753878916894448,0.7616735388257199]
153	Colorectal cancer	AHI≥15 vs <15	m4_bmi	lifetime	Primary L1 logistic	neoplasms	OR	0.766323	0.483514	0.29706	1.97688	0.58201	FALSE	FALSE	-0.266151	0.23507	154.8	C21.2/C21.8	0.23507	[-1.2138211247016517,0.681518999017134]
153	Colorectal cancer	AHI≥5 vs <5	m1_crude	lifetime	Primary L1 logistic	neoplasms	OR	1.36351	0.555345	0.459142	4.04919	0.576627	FALSE	FALSE	0.310059	0.239105	154.8	C21.2/C21.8	0.239105	[-0.7783967811770645,1.3985156606326379]
153	Colorectal cancer	AHI≥5 vs <5	m2_demo	lifetime	Primary L1 logistic	neoplasms	OR	1.0363	0.559573	0.346079	3.10309	0.949194	FALSE	FALSE	0.0356558	0.0226452	154.8	C21.2/C21.8	0.0226452	[-1.061087965780813,1.1323994663714563]
153	Colorectal cancer	AHI≥5 vs <5	m3_smk_ses_win	lifetime	Primary L1 logistic	neoplasms	OR	1.00057	0.55704	0.335811	2.98126	0.999183	FALSE	FALSE	0.000570082	0.000354775	154.8	C21.2/C21.8	0.000354775	[-1.0912074107045946,1.0923475749259697]
153	Colorectal cancer	AHI≥5 vs <5	m4_bmi	lifetime	Primary L1 logistic	neoplasms	OR	0.943222	0.578188	0.30371	2.92933	0.919472	FALSE	FALSE	-0.0584541	0.0364614	154.8	C21.2/C21.8	0.0364614	[-1.1916825996751081,1.0747744824070253]
153	Colorectal cancer	mild_vs_none	m1_crude	lifetime	Primary L1 logistic	neoplasms	OR	1.53499	0.620228	0.455163	5.1766	0.489619	FALSE	FALSE	0.428524	0.310141	154.8	C21.2/C21.8	0.310141	[-0.7870994722984399,1.644147830689466]
153	Colorectal cancer	mild_vs_none	m2_demo	lifetime	Primary L1 logistic	neoplasms	OR	1.13489	0.619505	0.337	3.82187	0.838159	FALSE	FALSE	0.126534	0.0766738	154.8	C21.2/C21.8	0.0766738	[-1.0876736959627307,1.3407407802256102]
153	Colorectal cancer	mild_vs_none	m3_smk_ses_win	lifetime	Primary L1 logistic	neoplasms	OR	1.14579	0.621251	0.339073	3.87181	0.826603	FALSE	FALSE	0.136092	0.0827031	154.8	C21.2/C21.8	0.0827031	[-1.081538791223739,1.353722096184264]
153	Colorectal cancer	mild_vs_none	m4_bmi	lifetime	Primary L1 logistic	neoplasms	OR	1.06218	0.62929	0.309417	3.64629	0.923634	FALSE	FALSE	0.0603223	0.0345003	154.8	C21.2/C21.8	0.0345003	[-1.173064245629756,1.2937088578231506]
153	Colorectal cancer	moderate_vs_none	m1_crude	lifetime	Primary L1 logistic	neoplasms	OR	1.25206	0.703237	0.31552	4.96844	0.749237	FALSE	FALSE	0.224786	0.125381	154.8	C21.2/C21.8	0.125381	[-1.1535329033324706,1.6031057369283845]
153	Colorectal cancer	severe_vs_none	m1_crude	lifetime	Primary L1 logistic	neoplasms	OR	1.13726	0.703245	0.286588	4.51298	0.854876	FALSE	FALSE	0.128624	0.0680967	154.8	C21.2/C21.8	0.0680967	[-1.2497113303350018,1.5069585315504537]
153	Colorectal cancer	severe_vs_none	m2_demo	lifetime	Primary L1 logistic	neoplasms	OR	1.08485	0.722961	0.263018	4.47462	0.910306	FALSE	FALSE	0.0814431	0.0408124	154.8	C21.2/C21.8	0.0408124	[-1.335534564498198,1.498420740520781]
153	Colorectal cancer	severe_vs_none	m3_smk_ses_win	lifetime	Primary L1 logistic	neoplasms	OR	1.04792	0.722268	0.254409	4.31641	0.948331	FALSE	FALSE	0.046805	0.0230401	154.8	C21.2/C21.8	0.0230401	[-1.3688135756841318,1.4624235527411238]
153	Colorectal cancer	severe_vs_none	m4_bmi	lifetime	Primary L1 logistic	neoplasms	OR	0.900722	0.781748	0.19461	4.16885	0.8936	FALSE	FALSE	-0.104559	0.0488568	154.8	C21.2/C21.8	0.0488568	[-1.6367576785930786,1.4276394706662099]
153	Colorectal cancer	moderate_vs_none	m2_demo	lifetime	Primary L1 omitted from summary	neoplasms	beta_log_odds	0							0		154.8	C21.2/C21.8		[nan,nan]
153	Colorectal cancer	moderate_vs_none	m3_smk_ses_win	lifetime	Primary L1 omitted from summary	neoplasms	beta_log_odds	0							0		154.8	C21.2/C21.8		[nan,nan]
153	Colorectal cancer	moderate_vs_none	m4_bmi	lifetime	Primary L1 omitted from summary	neoplasms	beta_log_odds	0							0		154.8	C21.2/C21.8		[nan,nan]
153.2	Colon cancer	severe_vs_none	m4_IPW	lifetime	IPW sensitivity	neoplasms	OR	1.09996		0.885043	1.36708	0.39035	FALSE	FALSE		0.408546					511	286	225	1.56004	1.01718	1.16468	1.16554	1.16363	FALSE
153.2	Colon cancer	AHI≥15 vs <15	m1_crude	lifetime	Primary L1 logistic	neoplasms	OR	1.24273	0.0590558	1.1069	1.39523	0.000233423	FALSE	TRUE	0.217313	3.63186	153/153.0/153.1/153.2/153.3/153.4/153.5/153.6/153.7/153.8/153.9/159.0/209.1/209.10/209.11/209.12/209.13/209.14/209.15/209.16/230.3/V10.05	C18/C18.0/C18.1/C18.2/C18.3/C18.4/C18.5/C18.6/C18.7/C18.8/C18.9/C26.0/D01.0	3.63186	[0.10156589593329637,0.3330604135546813]
153.2	Colon cancer	AHI≥15 vs <15	m2_demo	lifetime	Primary L1 logistic	neoplasms	OR	1.04662	0.0600924	0.930329	1.17744	0.448333	FALSE	FALSE	0.0455619	0.3484	153/153.0/153.1/153.2/153.3/153.4/153.5/153.6/153.7/153.8/153.9/159.0/209.1/209.10/209.11/209.12/209.13/209.14/209.15/209.16/230.3/V10.05	C18/C18.0/C18.1/C18.2/C18.3/C18.4/C18.5/C18.6/C18.7/C18.8/C18.9/C26.0/D01.0	0.3484	[-0.0722169800674747,0.16334081298633904]
153.2	Colon cancer	AHI≥15 vs <15	m3_smk_ses_win	lifetime	Primary L1 logistic	neoplasms	OR	1.04495	0.0601322	0.928776	1.17566	0.464653	FALSE	FALSE	0.0439691	0.332871	153/153.0/153.1/153.2/153.3/153.4/153.5/153.6/153.7/153.8/153.9/159.0/209.1/209.10/209.11/209.12/209.13/209.14/209.15/209.16/230.3/V10.05	C18/C18.0/C18.1/C18.2/C18.3/C18.4/C18.5/C18.6/C18.7/C18.8/C18.9/C26.0/D01.0	0.332871	[-0.07388786771298433,0.16182600678009318]
153.2	Colon cancer	AHI≥15 vs <15	m4_bmi	lifetime	Primary L1 logistic	neoplasms	OR	1.01395	0.0621392	0.897684	1.14527	0.823578	FALSE	FALSE	0.0138536	0.0842951	153/153.0/153.1/153.2/153.3/153.4/153.5/153.6/153.7/153.8/153.9/159.0/209.1/209.10/209.11/209.12/209.13/209.14/209.15/209.16/230.3/V10.05	C18/C18.0/C18.1/C18.2/C18.3/C18.4/C18.5/C18.6/C18.7/C18.8/C18.9/C26.0/D01.0	0.0842951	[-0.10793703465968435,0.13564431562816406]
