## Supplementary material for "A Clinical Atlas for Phenome-Wide Association Study of Obstructive Sleep Apnea Across Electronic Health Record Domains": Complete OSA Atlas (part 2 of 3)

### Sheet: PheDAS Prevalence (continued)
PheDAS Prevalence — complete available results
153.2	Colon cancer	AHI≥5 vs <5	m1_crude	lifetime	Primary L1 logistic	neoplasms	OR	1.55379	0.0744297	1.34288	1.79783	3.20001e-09	TRUE	TRUE	0.440698	8.49485	153/153.0/153.1/153.2/153.3/153.4/153.5/153.6/153.7/153.8/153.9/159.0/209.1/209.10/209.11/209.12/209.13/209.14/209.15/209.16/230.3/V10.05	C18/C18.0/C18.1/C18.2/C18.3/C18.4/C18.5/C18.6/C18.7/C18.8/C18.9/C26.0/D01.0	8.49485	[0.2948184271422769,0.5865776083944901]
153.2	Colon cancer	AHI≥5 vs <5	m2_demo	lifetime	Primary L1 logistic	neoplasms	OR	1.15913	0.0752946	1.0001	1.34346	0.0498489	FALSE	FALSE	0.147672	1.30234	153/153.0/153.1/153.2/153.3/153.4/153.5/153.6/153.7/153.8/153.9/159.0/209.1/209.10/209.11/209.12/209.13/209.14/209.15/209.16/230.3/V10.05	C18/C18.0/C18.1/C18.2/C18.3/C18.4/C18.5/C18.6/C18.7/C18.8/C18.9/C26.0/D01.0	1.30234	[9.747518299779712e-05,0.2952470246500925]
153.2	Colon cancer	AHI≥5 vs <5	m3_smk_ses_win	lifetime	Primary L1 logistic	neoplasms	OR	1.15584	0.0753307	0.997183	1.33973	0.0545408	FALSE	FALSE	0.144825	1.26328	153/153.0/153.1/153.2/153.3/153.4/153.5/153.6/153.7/153.8/153.9/159.0/209.1/209.10/209.11/209.12/209.13/209.14/209.15/209.16/230.3/V10.05	C18/C18.0/C18.1/C18.2/C18.3/C18.4/C18.5/C18.6/C18.7/C18.8/C18.9/C26.0/D01.0	1.26328	[-0.002820919337050004,0.2924701853798002]
153.2	Colon cancer	AHI≥5 vs <5	m4_bmi	lifetime	Primary L1 logistic	neoplasms	OR	1.12453	0.0772003	0.966629	1.30823	0.128432	FALSE	FALSE	0.117369	0.891328	153/153.0/153.1/153.2/153.3/153.4/153.5/153.6/153.7/153.8/153.9/159.0/209.1/209.10/209.11/209.12/209.13/209.14/209.15/209.16/230.3/V10.05	C18/C18.0/C18.1/C18.2/C18.3/C18.4/C18.5/C18.6/C18.7/C18.8/C18.9/C26.0/D01.0	0.891328	[-0.033940995751750025,0.2686784505602531]
153.2	Colon cancer	mild_vs_none	m1_crude	lifetime	Primary L1 logistic	neoplasms	OR	1.51708	0.0844145	1.28575	1.79004	7.91655e-07	TRUE	TRUE	0.416789	6.10146	153/153.0/153.1/153.2/153.3/153.4/153.5/153.6/153.7/153.8/153.9/159.0/209.1/209.10/209.11/209.12/209.13/209.14/209.15/209.16/230.3/V10.05	C18/C18.0/C18.1/C18.2/C18.3/C18.4/C18.5/C18.6/C18.7/C18.8/C18.9/C26.0/D01.0	6.10146	[0.25133998399684715,0.5822388513978942]
153.2	Colon cancer	mild_vs_none	m2_demo	lifetime	Primary L1 logistic	neoplasms	OR	1.17523	0.085021	0.994837	1.38833	0.0575535	FALSE	FALSE	0.161462	1.23993	153/153.0/153.1/153.2/153.3/153.4/153.5/153.6/153.7/153.8/153.9/159.0/209.1/209.10/209.11/209.12/209.13/209.14/209.15/209.16/230.3/V10.05	C18/C18.0/C18.1/C18.2/C18.3/C18.4/C18.5/C18.6/C18.7/C18.8/C18.9/C26.0/D01.0	1.23993	[-0.005176128117373419,0.3281001773309109]
153.2	Colon cancer	mild_vs_none	m3_smk_ses_win	lifetime	Primary L1 logistic	neoplasms	OR	1.1749	0.085051	0.994502	1.38802	0.0580731	FALSE	FALSE	0.161184	1.23602	153/153.0/153.1/153.2/153.3/153.4/153.5/153.6/153.7/153.8/153.9/159.0/209.1/209.10/209.11/209.12/209.13/209.14/209.15/209.16/230.3/V10.05	C18/C18.0/C18.1/C18.2/C18.3/C18.4/C18.5/C18.6/C18.7/C18.8/C18.9/C26.0/D01.0	1.23602	[-0.0055128714864205175,0.32788107073270645]
153.2	Colon cancer	mild_vs_none	m4_bmi	lifetime	Primary L1 logistic	neoplasms	OR	1.13658	0.0862998	0.959716	1.34605	0.137938	FALSE	FALSE	0.128027	0.860315	153/153.0/153.1/153.2/153.3/153.4/153.5/153.6/153.7/153.8/153.9/159.0/209.1/209.10/209.11/209.12/209.13/209.14/209.15/209.16/230.3/V10.05	C18/C18.0/C18.1/C18.2/C18.3/C18.4/C18.5/C18.6/C18.7/C18.8/C18.9/C26.0/D01.0	0.860315	[-0.04111769338803392,0.29717138333348647]
153.2	Colon cancer	moderate_vs_none	m1_crude	lifetime	Primary L1 logistic	neoplasms	OR	1.6016	0.0906982	1.34076	1.91318	2.06838e-07	TRUE	TRUE	0.471004	6.68437	153/153.0/153.1/153.2/153.3/153.4/153.5/153.6/153.7/153.8/153.9/159.0/209.1/209.10/209.11/209.12/209.13/209.14/209.15/209.16/230.3/V10.05	C18/C18.0/C18.1/C18.2/C18.3/C18.4/C18.5/C18.6/C18.7/C18.8/C18.9/C26.0/D01.0	6.68437	[0.2932383086354538,0.6487688439224824]
153.2	Colon cancer	moderate_vs_none	m2_demo	lifetime	Primary L1 logistic	neoplasms	OR	1.11262	0.0922104	0.928662	1.33302	0.247134	FALSE	FALSE	0.106719	0.607068	153/153.0/153.1/153.2/153.3/153.4/153.5/153.6/153.7/153.8/153.9/159.0/209.1/209.10/209.11/209.12/209.13/209.14/209.15/209.16/230.3/V10.05	C18/C18.0/C18.1/C18.2/C18.3/C18.4/C18.5/C18.6/C18.7/C18.8/C18.9/C26.0/D01.0	0.607068	[-0.0740103847033905,0.2874479303287421]
153.2	Colon cancer	moderate_vs_none	m3_smk_ses_win	lifetime	Primary L1 logistic	neoplasms	OR	1.10682	0.0922832	0.923687	1.32626	0.271433	FALSE	FALSE	0.10149	0.566337	153/153.0/153.1/153.2/153.3/153.4/153.5/153.6/153.7/153.8/153.9/159.0/209.1/209.10/209.11/209.12/209.13/209.14/209.15/209.16/230.3/V10.05	C18/C18.0/C18.1/C18.2/C18.3/C18.4/C18.5/C18.6/C18.7/C18.8/C18.9/C26.0/D01.0	0.566337	[-0.07938167045664686,0.2823619809491685]
153.2	Colon cancer	moderate_vs_none	m4_bmi	lifetime	Primary L1 logistic	neoplasms	OR	1.09858	0.0959333	0.910277	1.32584	0.327059	FALSE	FALSE	0.0940199	0.485374	153/153.0/153.1/153.2/153.3/153.4/153.5/153.6/153.7/153.8/153.9/159.0/209.1/209.10/209.11/209.12/209.13/209.14/209.15/209.16/230.3/V10.05	C18/C18.0/C18.1/C18.2/C18.3/C18.4/C18.5/C18.6/C18.7/C18.8/C18.9/C26.0/D01.0	0.485374	[-0.09400596862417765,0.28204582203018874]
153.2	Colon cancer	severe_vs_none	m1_crude	lifetime	Primary L1 logistic	neoplasms	OR	1.5581	0.0893036	1.30792	1.85614	6.84069e-07	TRUE	TRUE	0.443467	6.1649	153/153.0/153.1/153.2/153.3/153.4/153.5/153.6/153.7/153.8/153.9/159.0/209.1/209.10/209.11/209.12/209.13/209.14/209.15/209.16/230.3/V10.05	C18/C18.0/C18.1/C18.2/C18.3/C18.4/C18.5/C18.6/C18.7/C18.8/C18.9/C26.0/D01.0	6.1649	[0.26843481153701926,0.6184983890709277]
153.2	Colon cancer	severe_vs_none	m2_demo	lifetime	Primary L1 logistic	neoplasms	OR	1.19957	0.09268	1.00031	1.43851	0.0496106	FALSE	FALSE	0.181959	1.30443	153/153.0/153.1/153.2/153.3/153.4/153.5/153.6/153.7/153.8/153.9/159.0/209.1/209.10/209.11/209.12/209.13/209.14/209.15/209.16/230.3/V10.05	C18/C18.0/C18.1/C18.2/C18.3/C18.4/C18.5/C18.6/C18.7/C18.8/C18.9/C26.0/D01.0	1.30443	[0.0003097926052559874,0.36360883658677495]
153.2	Colon cancer	severe_vs_none	m3_smk_ses_win	lifetime	Primary L1 logistic	neoplasms	OR	1.20089	0.0927841	1.00121	1.4404	0.0484907	FALSE	FALSE	0.183067	1.31434	153/153.0/153.1/153.2/153.3/153.4/153.5/153.6/153.7/153.8/153.9/159.0/209.1/209.10/209.11/209.12/209.13/209.14/209.15/209.16/230.3/V10.05	C18/C18.0/C18.1/C18.2/C18.3/C18.4/C18.5/C18.6/C18.7/C18.8/C18.9/C26.0/D01.0	1.31434	[0.0012134863933820073,0.36492061558720246]
153.2	Colon cancer	severe_vs_none	m4_bmi	lifetime	Primary L1 logistic	neoplasms	OR	1.16468	0.100608	0.956247	1.41855	0.129702	FALSE	FALSE	0.152449	0.887053	153/153.0/153.1/153.2/153.3/153.4/153.5/153.6/153.7/153.8/153.9/159.0/209.1/209.10/209.11/209.12/209.13/209.14/209.15/209.16/230.3/V10.05	C18/C18.0/C18.1/C18.2/C18.3/C18.4/C18.5/C18.6/C18.7/C18.8/C18.9/C26.0/D01.0	0.887053	[-0.04473901573361588,0.34963702487253956]
153.3	Malignant neoplasm of rectum. rectosigmoid junction. and anus	severe_vs_none	m4_IPW	lifetime	IPW sensitivity	neoplasms	OR	0.945979		0.694437	1.28864	0.724749	FALSE	FALSE		0.139812					275	127	148	1.0511	0.89793	0.96769	0.967356	0.967453	FALSE
153.3	Malignant neoplasm of rectum. rectosigmoid junction. and anus	AHI≥15 vs <15	m1_crude	lifetime	Primary L1 logistic	neoplasms	OR	1.04708	0.0859174	0.884805	1.23912	0.592321	FALSE	FALSE	0.0460067	0.227443	154/154.0/154.1/154.2/154.3/209.17/230.4/230.5/230.6/796.7/796.70/796.71/796.72/796.73/796.74/796.76/V10.06	C19/C20/C21.0/C21.1/D01.1/D01.2/D01.3	0.227443	[-0.12238831592659849,0.21440170633062222]
153.3	Malignant neoplasm of rectum. rectosigmoid junction. and anus	AHI≥15 vs <15	m2_demo	lifetime	Primary L1 logistic	neoplasms	OR	0.972759	0.0874525	0.819532	1.15464	0.752147	FALSE	FALSE	-0.0276184	0.123698	154/154.0/154.1/154.2/154.3/209.17/230.4/230.5/230.6/796.7/796.70/796.71/796.72/796.73/796.74/796.76/V10.06	C19/C20/C21.0/C21.1/D01.1/D01.2/D01.3	0.123698	[-0.19902221606268536,0.14378540739636217]
153.3	Malignant neoplasm of rectum. rectosigmoid junction. and anus	AHI≥15 vs <15	m3_smk_ses_win	lifetime	Primary L1 logistic	neoplasms	OR	0.967447	0.0874906	0.814995	1.14842	0.705233	FALSE	FALSE	-0.0330947	0.151668	154/154.0/154.1/154.2/154.3/209.17/230.4/230.5/230.6/796.7/796.70/796.71/796.72/796.73/796.74/796.76/V10.06	C19/C20/C21.0/C21.1/D01.1/D01.2/D01.3	0.151668	[-0.20457306810990306,0.13838359918233584]
153.3	Malignant neoplasm of rectum. rectosigmoid junction. and anus	AHI≥15 vs <15	m4_bmi	lifetime	Primary L1 logistic	neoplasms	OR	0.993045	0.0908656	0.831044	1.18663	0.938775	FALSE	FALSE	-0.00697931	0.0274383	154/154.0/154.1/154.2/154.3/209.17/230.4/230.5/230.6/796.7/796.70/796.71/796.72/796.73/796.74/796.76/V10.06	C19/C20/C21.0/C21.1/D01.1/D01.2/D01.3	0.0274383	[-0.18507258270192672,0.17111396955963887]
153.3	Malignant neoplasm of rectum. rectosigmoid junction. and anus	AHI≥5 vs <5	m1_crude	lifetime	Primary L1 logistic	neoplasms	OR	1.02381	0.0961686	0.847934	1.23617	0.806676	FALSE	FALSE	0.023534	0.0933008	154/154.0/154.1/154.2/154.3/209.17/230.4/230.5/230.6/796.7/796.70/796.71/796.72/796.73/796.74/796.76/V10.06	C19/C20/C21.0/C21.1/D01.1/D01.2/D01.3	0.0933008	[-0.16495299628850774,0.21202102524863187]
153.3	Malignant neoplasm of rectum. rectosigmoid junction. and anus	AHI≥5 vs <5	m2_demo	lifetime	Primary L1 logistic	neoplasms	OR	0.846179	0.0977386	0.698662	1.02484	0.0874712	FALSE	FALSE	-0.167025	1.05813	154/154.0/154.1/154.2/154.3/209.17/230.4/230.5/230.6/796.7/796.70/796.71/796.72/796.73/796.74/796.76/V10.06	C19/C20/C21.0/C21.1/D01.1/D01.2/D01.3	1.05813	[-0.35858875918209154,0.024539558543965362]
153.3	Malignant neoplasm of rectum. rectosigmoid junction. and anus	AHI≥5 vs <5	m3_smk_ses_win	lifetime	Primary L1 logistic	neoplasms	OR	0.841602	0.0977849	0.694819	1.01939	0.0778085	FALSE	FALSE	-0.172448	1.10897	154/154.0/154.1/154.2/154.3/209.17/230.4/230.5/230.6/796.7/796.70/796.71/796.72/796.73/796.74/796.76/V10.06	C19/C20/C21.0/C21.1/D01.1/D01.2/D01.3	1.10897	[-0.3641031862799805,0.01920675062141594]
153.3	Malignant neoplasm of rectum. rectosigmoid junction. and anus	AHI≥5 vs <5	m4_bmi	lifetime	Primary L1 logistic	neoplasms	OR	0.856582	0.101312	0.702316	1.04473	0.126511	FALSE	FALSE	-0.154805	0.897872	154/154.0/154.1/154.2/154.3/209.17/230.4/230.5/230.6/796.7/796.70/796.71/796.72/796.73/796.74/796.76/V10.06	C19/C20/C21.0/C21.1/D01.1/D01.2/D01.3	0.897872	[-0.35337209447594947,0.04376228929146414]
153.3	Malignant neoplasm of rectum. rectosigmoid junction. and anus	mild_vs_none	m1_crude	lifetime	Primary L1 logistic	neoplasms	OR	0.995009	0.113652	0.796318	1.24328	0.964887	FALSE	FALSE	-0.00500313	0.0155235	154/154.0/154.1/154.2/154.3/209.17/230.4/230.5/230.6/796.7/796.70/796.71/796.72/796.73/796.74/796.76/V10.06	C19/C20/C21.0/C21.1/D01.1/D01.2/D01.3	0.0155235	[-0.22775621436240906,0.21774995404427516]
153.3	Malignant neoplasm of rectum. rectosigmoid junction. and anus	mild_vs_none	m2_demo	lifetime	Primary L1 logistic	neoplasms	OR	0.825359	0.114772	0.659096	1.03356	0.0944583	FALSE	FALSE	-0.191937	1.02476	154/154.0/154.1/154.2/154.3/209.17/230.4/230.5/230.6/796.7/796.70/796.71/796.72/796.73/796.74/796.76/V10.06	C19/C20/C21.0/C21.1/D01.1/D01.2/D01.3	1.02476	[-0.41688581235966915,0.03301176113299259]
153.3	Malignant neoplasm of rectum. rectosigmoid junction. and anus	mild_vs_none	m3_smk_ses_win	lifetime	Primary L1 logistic	neoplasms	OR	0.818866	0.11479	0.653889	1.02547	0.0817049	FALSE	FALSE	-0.199835	1.08775	154/154.0/154.1/154.2/154.3/209.17/230.4/230.5/230.6/796.7/796.70/796.71/796.72/796.73/796.74/796.76/V10.06	C19/C20/C21.0/C21.1/D01.1/D01.2/D01.3	1.08775	[-0.4248179126010719,0.025148724163317815]
153.3	Malignant neoplasm of rectum. rectosigmoid junction. and anus	mild_vs_none	m4_bmi	lifetime	Primary L1 logistic	neoplasms	OR	0.838623	0.117115	0.66662	1.05501	0.132905	FALSE	FALSE	-0.175994	0.876459	154/154.0/154.1/154.2/154.3/209.17/230.4/230.5/230.6/796.7/796.70/796.71/796.72/796.73/796.74/796.76/V10.06	C19/C20/C21.0/C21.1/D01.1/D01.2/D01.3	0.876459	[-0.40553494487855457,0.05354714466961502]
153.3	Malignant neoplasm of rectum. rectosigmoid junction. and anus	moderate_vs_none	m1_crude	lifetime	Primary L1 logistic	neoplasms	OR	1.03639	0.124764	0.811565	1.32349	0.774514	FALSE	FALSE	0.0357418	0.110971	154/154.0/154.1/154.2/154.3/209.17/230.4/230.5/230.6/796.7/796.70/796.71/796.72/796.73/796.74/796.76/V10.06	C19/C20/C21.0/C21.1/D01.1/D01.2/D01.3	0.110971	[-0.20879037252874588,0.28027388575403434]
153.3	Malignant neoplasm of rectum. rectosigmoid junction. and anus	moderate_vs_none	m2_demo	lifetime	Primary L1 logistic	neoplasms	OR	0.838191	0.127567	0.652766	1.07629	0.166464	FALSE	FALSE	-0.176509	0.77868	154/154.0/154.1/154.2/154.3/209.17/230.4/230.5/230.6/796.7/796.70/796.71/796.72/796.73/796.74/796.76/V10.06	C19/C20/C21.0/C21.1/D01.1/D01.2/D01.3	0.77868	[-0.4265364361655176,0.07351801169952868]
153.3	Malignant neoplasm of rectum. rectosigmoid junction. and anus	moderate_vs_none	m3_smk_ses_win	lifetime	Primary L1 logistic	neoplasms	OR	0.830303	0.127604	0.646577	1.06623	0.145016	FALSE	FALSE	-0.185965	0.838584	154/154.0/154.1/154.2/154.3/209.17/230.4/230.5/230.6/796.7/796.70/796.71/796.72/796.73/796.74/796.76/V10.06	C19/C20/C21.0/C21.1/D01.1/D01.2/D01.3	0.838584	[-0.4360629427192013,0.06413361559752528]
153.3	Malignant neoplasm of rectum. rectosigmoid junction. and anus	moderate_vs_none	m4_bmi	lifetime	Primary L1 logistic	neoplasms	OR	0.870924	0.133804	0.670018	1.13207	0.30167	FALSE	FALSE	-0.1382	0.520468	154/154.0/154.1/154.2/154.3/209.17/230.4/230.5/230.6/796.7/796.70/796.71/796.72/796.73/796.74/796.76/V10.06	C19/C20/C21.0/C21.1/D01.1/D01.2/D01.3	0.520468	[-0.40045029260803383,0.12405001159241408]
153.3	Malignant neoplasm of rectum. rectosigmoid junction. and anus	severe_vs_none	m1_crude	lifetime	Primary L1 logistic	neoplasms	OR	1.04885	0.121098	0.827247	1.32982	0.693686	FALSE	FALSE	0.0476953	0.158837	154/154.0/154.1/154.2/154.3/209.17/230.4/230.5/230.6/796.7/796.70/796.71/796.72/796.73/796.74/796.76/V10.06	C19/C20/C21.0/C21.1/D01.1/D01.2/D01.3	0.158837	[-0.18965201171518037,0.2850426141191472]
153.3	Malignant neoplasm of rectum. rectosigmoid junction. and anus	severe_vs_none	m2_demo	lifetime	Primary L1 logistic	neoplasms	OR	0.920209	0.126503	0.718137	1.17914	0.510966	FALSE	FALSE	-0.0831545	0.291608	154/154.0/154.1/154.2/154.3/209.17/230.4/230.5/230.6/796.7/796.70/796.71/796.72/796.73/796.74/796.76/V10.06	C19/C20/C21.0/C21.1/D01.1/D01.2/D01.3	0.291608	[-0.3310953131665304,0.16478626420315834]
153.3	Malignant neoplasm of rectum. rectosigmoid junction. and anus	severe_vs_none	m3_smk_ses_win	lifetime	Primary L1 logistic	neoplasms	OR	0.918101	0.126593	0.716365	1.17665	0.499688	FALSE	FALSE	-0.0854478	0.301301	154/154.0/154.1/154.2/154.3/209.17/230.4/230.5/230.6/796.7/796.70/796.71/796.72/796.73/796.74/796.76/V10.06	C19/C20/C21.0/C21.1/D01.1/D01.2/D01.3	0.301301	[-0.3335652969423255,0.16266975607438688]
153.3	Malignant neoplasm of rectum. rectosigmoid junction. and anus	severe_vs_none	m4_bmi	lifetime	Primary L1 logistic	neoplasms	OR	0.96769	0.138976	0.736953	1.27067	0.813178	FALSE	FALSE	-0.0328439	0.0898142	154/154.0/154.1/154.2/154.3/209.17/230.4/230.5/230.6/796.7/796.70/796.71/796.72/796.73/796.74/796.76/V10.06	C19/C20/C21.0/C21.1/D01.1/D01.2/D01.3	0.0898142	[-0.3052317082431833,0.2395439874893845]
155	Cancer of liver and intrahepatic bile duct	severe_vs_none	m4_IPW	lifetime	IPW sensitivity	neoplasms	OR	0.448523		0.182384	1.10302	0.0807414	FALSE	FALSE		1.0929					27	11	16	0.841984	0.480336	0.592094			FALSE
155	Cancer of liver and intrahepatic bile duct	AHI≥15 vs <15	m1_crude	lifetime	Primary L1 logistic	neoplasms	OR	1.38989	0.25176	0.848559	2.27656	0.190978	FALSE	FALSE	0.329225	0.719017	155/155.1/155.2/230.8	C22/C22.1/C22.9/D01.5	0.719017	[-0.1642158749031014,0.8226651512404773]
155	Cancer of liver and intrahepatic bile duct	AHI≥15 vs <15	m2_demo	lifetime	Primary L1 logistic	neoplasms	OR	1.07686	0.254661	0.653718	1.77389	0.771226	FALSE	FALSE	0.0740481	0.112818	155/155.1/155.2/230.8	C22/C22.1/C22.9/D01.5	0.112818	[-0.42507872107146694,0.5731750035930744]
155	Cancer of liver and intrahepatic bile duct	AHI≥15 vs <15	m3_smk_ses_win	lifetime	Primary L1 logistic	neoplasms	OR	1.08097	0.254723	0.656134	1.78088	0.759864	FALSE	FALSE	0.0778584	0.119264	155/155.1/155.2/230.8	C22/C22.1/C22.9/D01.5	0.119264	[-0.4213895531504275,0.5771062684602678]
155	Cancer of liver and intrahepatic bile duct	AHI≥15 vs <15	m4_bmi	lifetime	Primary L1 logistic	neoplasms	OR	1.17852	0.262214	0.704918	1.9703	0.531041	FALSE	FALSE	0.164256	0.274872	155/155.1/155.2/230.8	C22/C22.1/C22.9/D01.5	0.274872	[-0.3496744738985759,0.6781856689092629]
155	Cancer of liver and intrahepatic bile duct	AHI≥5 vs <5	m1_crude	lifetime	Primary L1 logistic	neoplasms	OR	1.09383	0.288551	0.62135	1.9256	0.755935	FALSE	FALSE	0.0896885	0.121516	155/155.1/155.2/230.8	C22/C22.1/C22.9/D01.5	0.121516	[-0.47586103406444336,0.6552379436237574]
155	Cancer of liver and intrahepatic bile duct	AHI≥5 vs <5	m2_demo	lifetime	Primary L1 logistic	neoplasms	OR	0.760393	0.291503	0.429448	1.34637	0.34738	FALSE	FALSE	-0.27392	0.459195	155/155.1/155.2/230.8	C22/C22.1/C22.9/D01.5	0.459195	[-0.8452550877801541,0.2974149010632108]
155	Cancer of liver and intrahepatic bile duct	AHI≥5 vs <5	m3_smk_ses_win	lifetime	Primary L1 logistic	neoplasms	OR	0.761947	0.291426	0.43039	1.34892	0.350861	FALSE	FALSE	-0.271878	0.454865	155/155.1/155.2/230.8	C22/C22.1/C22.9/D01.5	0.454865	[-0.8430629771631797,0.2993073650735317]
155	Cancer of liver and intrahepatic bile duct	AHI≥5 vs <5	m4_bmi	lifetime	Primary L1 logistic	neoplasms	OR	0.81866	0.299122	0.455502	1.47135	0.50355	FALSE	FALSE	-0.200087	0.297957	155/155.1/155.2/230.8	C22/C22.1/C22.9/D01.5	0.297957	[-0.7863541614672074,0.3861806535273029]
155	Cancer of liver and intrahepatic bile duct	mild_vs_none	m1_crude	lifetime	Primary L1 logistic	neoplasms	OR	0.841341	0.358656	0.416566	1.69926	0.630032	FALSE	FALSE	-0.172758	0.200638	155/155.1/155.2/230.8	C22/C22.1/C22.9/D01.5	0.200638	[-0.8757106387912432,0.5301943646728391]
155	Cancer of liver and intrahepatic bile duct	mild_vs_none	m2_demo	lifetime	Primary L1 logistic	neoplasms	OR	0.642475	0.359894	0.317332	1.30076	0.21895	FALSE	FALSE	-0.442427	0.659655	155/155.1/155.2/230.8	C22/C22.1/C22.9/D01.5	0.659655	[-1.147805830455056,0.2629524320671255]
155	Cancer of liver and intrahepatic bile duct	mild_vs_none	m3_smk_ses_win	lifetime	Primary L1 logistic	neoplasms	OR	0.643538	0.359886	0.317862	1.3029	0.220665	FALSE	FALSE	-0.440774	0.656266	155/155.1/155.2/230.8	C22/C22.1/C22.9/D01.5	0.656266	[-1.146138067663591,0.2645893579783467]
155	Cancer of liver and intrahepatic bile duct	mild_vs_none	m4_bmi	lifetime	Primary L1 logistic	neoplasms	OR	0.676961	0.365686	0.330591	1.38623	0.286029	FALSE	FALSE	-0.390141	0.54359	155/155.1/155.2/230.8	C22/C22.1/C22.9/D01.5	0.54359	[-1.1068727715081734,0.32659101272205393]
155	Cancer of liver and intrahepatic bile duct	moderate_vs_none	m1_crude	lifetime	Primary L1 logistic	neoplasms	OR	1.75657	0.331116	0.917951	3.36134	0.0888662	FALSE	FALSE	0.563364	1.05126	155/155.1/155.2/230.8	C22/C22.1/C22.9/D01.5	1.05126	[-0.08561162895068342,1.2123393442172328]
155	Cancer of liver and intrahepatic bile duct	moderate_vs_none	m2_demo	lifetime	Primary L1 logistic	neoplasms	OR	1.0721	0.333622	0.557515	2.06165	0.834696	FALSE	FALSE	0.0696212	0.0784717	155/155.1/155.2/230.8	C22/C22.1/C22.9/D01.5	0.0784717	[-0.5842662264789112,0.7235085921132595]
155	Cancer of liver and intrahepatic bile duct	moderate_vs_none	m3_smk_ses_win	lifetime	Primary L1 logistic	neoplasms	OR	1.0839	0.334073	0.563151	2.08618	0.809434	FALSE	FALSE	0.0805637	0.0918185	155/155.1/155.2/230.8	C22/C22.1/C22.9/D01.5	0.0918185	[-0.5742067562987078,0.7353341742651177]
155	Cancer of liver and intrahepatic bile duct	moderate_vs_none	m4_bmi	lifetime	Primary L1 logistic	neoplasms	OR	1.06384	0.344853	0.541174	2.0913	0.857583	FALSE	FALSE	0.0618844	0.0667238	155/155.1/155.2/230.8	C22/C22.1/C22.9/D01.5	0.0667238	[-0.6140153404217131,0.7377842061590044]
155	Cancer of liver and intrahepatic bile duct	severe_vs_none	m1_crude	lifetime	Primary L1 logistic	neoplasms	OR	0.849641	0.390675	0.395087	1.82717	0.676622	FALSE	FALSE	-0.162941	0.169654	155/155.1/155.2/230.8	C22/C22.1/C22.9/D01.5	0.169654	[-0.9286496042988913,0.602766651047972]
155	Cancer of liver and intrahepatic bile duct	severe_vs_none	m2_demo	lifetime	Primary L1 logistic	neoplasms	OR	0.616012	0.400653	0.280901	1.35091	0.226566	FALSE	FALSE	-0.48449	0.644804	155/155.1/155.2/230.8	C22/C22.1/C22.9/D01.5	0.644804	[-1.2697541624491158,0.3007751441690606]
155	Cancer of liver and intrahepatic bile duct	severe_vs_none	m3_smk_ses_win	lifetime	Primary L1 logistic	neoplasms	OR	0.617689	0.401342	0.281285	1.35641	0.229984	FALSE	FALSE	-0.48177	0.638302	155/155.1/155.2/230.8	C22/C22.1/C22.9/D01.5	0.638302	[-1.2683851249753273,0.3048447036682529]
155	Cancer of liver and intrahepatic bile duct	severe_vs_none	m4_bmi	lifetime	Primary L1 logistic	neoplasms	OR	0.592094	0.430432	0.254687	1.3765	0.22338	FALSE	FALSE	-0.52409	0.650956	155/155.1/155.2/230.8	C22/C22.1/C22.9/D01.5	0.650956	[-1.3677214442916474,0.3195415771628872]
155.1	Malignant neoplasm of liver. primary	severe_vs_none	m4_IPW	lifetime	IPW sensitivity	neoplasms	OR	0.601058		0.281125	1.28509	0.189179	FALSE	FALSE		0.723126					58	25	33	0.927808	0.520784	0.607183	0.599037	0.599867	FALSE
155.1	Malignant neoplasm of liver. primary	AHI≥15 vs <15	m1_crude	lifetime	Primary L1 logistic	neoplasms	OR	1.28985	0.173433	0.918146	1.81203	0.142224	FALSE	FALSE	0.254523	0.847026	155.0/V10.07	C22.0/C22.2/C22.3/C22.4/C22.7	0.847026	[-0.08539930825808684,0.5944450204714747]
155.1	Malignant neoplasm of liver. primary	AHI≥15 vs <15	m2_demo	lifetime	Primary L1 logistic	neoplasms	OR	0.966001	0.175553	0.684772	1.36273	0.843797	FALSE	FALSE	-0.0345908	0.073762	155.0/V10.07	C22.0/C22.2/C22.3/C22.4/C22.7	0.073762	[-0.3786689176447965,0.30948723802646694]
155.1	Malignant neoplasm of liver. primary	AHI≥15 vs <15	m3_smk_ses_win	lifetime	Primary L1 logistic	neoplasms	OR	0.957866	0.175752	0.678742	1.35178	0.806507	FALSE	FALSE	-0.0430476	0.0933918	155.0/V10.07	C22.0/C22.2/C22.3/C22.4/C22.7	0.0933918	[-0.38751445066468587,0.30141917741587415]
155.1	Malignant neoplasm of liver. primary	AHI≥15 vs <15	m4_bmi	lifetime	Primary L1 logistic	neoplasms	OR	1.01625	0.181479	0.712077	1.45037	0.929202	FALSE	FALSE	0.0161242	0.0318897	155.0/V10.07	C22.0/C22.2/C22.3/C22.4/C22.7	0.0318897	[-0.33956862503522417,0.37181696168469774]
155.1	Malignant neoplasm of liver. primary	AHI≥5 vs <5	m1_crude	lifetime	Primary L1 logistic	neoplasms	OR	1.13317	0.2005	0.764945	1.67866	0.532923	FALSE	FALSE	0.125022	0.273335	155.0/V10.07	C22.0/C22.2/C22.3/C22.4/C22.7	0.273335	[-0.2679516038882465,0.5179958007691798]
155.1	Malignant neoplasm of liver. primary	AHI≥5 vs <5	m2_demo	lifetime	Primary L1 logistic	neoplasms	OR	0.74985	0.202496	0.504208	1.11517	0.155122	FALSE	FALSE	-0.287882	0.809325	155.0/V10.07	C22.0/C22.2/C22.3/C22.4/C22.7	0.809325	[-0.6847665175093458,0.10900258014195935]
155.1	Malignant neoplasm of liver. primary	AHI≥5 vs <5	m3_smk_ses_win	lifetime	Primary L1 logistic	neoplasms	OR	0.743543	0.202603	0.499862	1.10602	0.143575	FALSE	FALSE	-0.296329	0.842921	155.0/V10.07	C22.0/C22.2/C22.3/C22.4/C22.7	0.842921	[-0.6934240883928955,0.10076637985342407]
155.1	Malignant neoplasm of liver. primary	AHI≥5 vs <5	m4_bmi	lifetime	Primary L1 logistic	neoplasms	OR	0.787508	0.208343	0.523495	1.18467	0.251557	FALSE	FALSE	-0.238882	0.599364	155.0/V10.07	C22.0/C22.2/C22.3/C22.4/C22.7	0.599364	[-0.6472275193355355,0.1694639421158542]
155.1	Malignant neoplasm of liver. primary	mild_vs_none	m1_crude	lifetime	Primary L1 logistic	neoplasms	OR	0.961752	0.242537	0.597882	1.54707	0.872255	FALSE	FALSE	-0.0389987	0.0593565	155.0/V10.07	C22.0/C22.2/C22.3/C22.4/C22.7	0.0593565	[-0.514362530296569,0.43636517383922024]
155.1	Malignant neoplasm of liver. primary	mild_vs_none	m2_demo	lifetime	Primary L1 logistic	neoplasms	OR	0.698757	0.243478	0.433589	1.12609	0.140963	FALSE	FALSE	-0.358452	0.850896	155.0/V10.07	C22.0/C22.2/C22.3/C22.4/C22.7	0.850896	[-0.8356592583405383,0.11875589538902331]
155.1	Malignant neoplasm of liver. primary	mild_vs_none	m3_smk_ses_win	lifetime	Primary L1 logistic	neoplasms	OR	0.697702	0.243474	0.432937	1.12439	0.139289	FALSE	FALSE	-0.359963	0.856084	155.0/V10.07	C22.0/C22.2/C22.3/C22.4/C22.7	0.856084	[-0.837163490190933,0.11723729427478435]
155.1	Malignant neoplasm of liver. primary	mild_vs_none	m4_bmi	lifetime	Primary L1 logistic	neoplasms	OR	0.673028	0.246685	0.415006	1.09147	0.10846	FALSE	FALSE	-0.395968	0.964732	155.0/V10.07	C22.0/C22.2/C22.3/C22.4/C22.7	0.964732	[-0.8794613107830752,0.08752581506981438]
155.1	Malignant neoplasm of liver. primary	moderate_vs_none	m1_crude	lifetime	Primary L1 logistic	neoplasms	OR	1.62109	0.234993	1.02277	2.5694	0.0398024	FALSE	FALSE	0.483097	1.40009	155.0/V10.07	C22.0/C22.2/C22.3/C22.4/C22.7	1.40009	[0.02251928568958489,0.9436741473309063]
155.1	Malignant neoplasm of liver. primary	moderate_vs_none	m2_demo	lifetime	Primary L1 logistic	neoplasms	OR	0.951043	0.237675	0.596886	1.51534	0.832735	FALSE	FALSE	-0.0501956	0.079493	155.0/V10.07	C22.0/C22.2/C22.3/C22.4/C22.7	0.079493	[-0.5160293301806944,0.41563804128109016]
155.1	Malignant neoplasm of liver. primary	moderate_vs_none	m3_smk_ses_win	lifetime	Primary L1 logistic	neoplasms	OR	0.935925	0.238018	0.587002	1.49225	0.78085	FALSE	FALSE	-0.0662194	0.107432	155.0/V10.07	C22.0/C22.2/C22.3/C22.4/C22.7	0.107432	[-0.5327263290153372,0.4002875248078113]
155.1	Malignant neoplasm of liver. primary	moderate_vs_none	m4_bmi	lifetime	Primary L1 logistic	neoplasms	OR	0.947699	0.246738	0.584315	1.53707	0.827652	FALSE	FALSE	-0.0537183	0.0821523	155.0/V10.07	C22.0/C22.2/C22.3/C22.4/C22.7	0.0821523	[-0.537315838549374,0.4298791846685984]
155.1	Malignant neoplasm of liver. primary	severe_vs_none	m1_crude	lifetime	Primary L1 logistic	neoplasms	OR	0.931525	0.264916	0.55424	1.56564	0.788889	FALSE	FALSE	-0.0709322	0.102984	155.0/V10.07	C22.0/C22.2/C22.3/C22.4/C22.7	0.102984	[-0.5901579822803028,0.4482935548363606]
155.1	Malignant neoplasm of liver. primary	severe_vs_none	m2_demo	lifetime	Primary L1 logistic	neoplasms	OR	0.619041	0.272872	0.362619	1.05679	0.0788259	FALSE	FALSE	-0.479583	1.10333	155.0/V10.07	C22.0/C22.2/C22.3/C22.4/C22.7	1.10333	[-1.0144021749012566,0.05523588151837622]
155.1	Malignant neoplasm of liver. primary	severe_vs_none	m3_smk_ses_win	lifetime	Primary L1 logistic	neoplasms	OR	0.615272	0.273285	0.36012	1.0512	0.0755294	FALSE	FALSE	-0.485691	1.12188	155.0/V10.07	C22.0/C22.2/C22.3/C22.4/C22.7	1.12188	[-1.0213192408944736,0.04993676917694745]
155.1	Malignant neoplasm of liver. primary	severe_vs_none	m4_bmi	lifetime	Primary L1 logistic	neoplasms	OR	0.607183	0.295598	0.340178	1.08376	0.0914399	FALSE	FALSE	-0.498925	1.03886	155.0/V10.07	C22.0/C22.2/C22.3/C22.4/C22.7	1.03886	[-1.0782855560870295,0.08043606657539676]
157	Pancreatic cancer	severe_vs_none	m4_IPW	lifetime	IPW sensitivity	neoplasms	OR	0.948605		0.442588	2.03316	0.892099	FALSE	FALSE		0.0495869					42	21	21	1.22485	1.04233	1.25991			FALSE
157	Pancreatic cancer	AHI≥15 vs <15	m1_crude	lifetime	Primary L1 logistic	neoplasms	OR	1.31736	0.214311	0.865528	2.00505	0.198406	FALSE	FALSE	0.275627	0.702444	157/157.0/157.1/157.2/157.3/157.4/157.8/157.9	C25/C25.0/C25.1/C25.2/C25.3/C25.4/C25.7/C25.8/C25.9	0.702444	[-0.14441553525824902,0.6956692660649793]
157	Pancreatic cancer	AHI≥15 vs <15	m2_demo	lifetime	Primary L1 logistic	neoplasms	OR	1.08394	0.217538	0.707682	1.66025	0.710985	FALSE	FALSE	0.080605	0.14814	157/157.0/157.1/157.2/157.3/157.4/157.8/157.9	C25/C25.0/C25.1/C25.2/C25.3/C25.4/C25.7/C25.8/C25.9	0.14814	[-0.34576103261164065,0.5069711320697374]
157	Pancreatic cancer	AHI≥15 vs <15	m3_smk_ses_win	lifetime	Primary L1 logistic	neoplasms	OR	1.08235	0.21756	0.706608	1.65788	0.716064	FALSE	FALSE	0.079132	0.145048	157/157.0/157.1/157.2/157.3/157.4/157.8/157.9	C25/C25.0/C25.1/C25.2/C25.3/C25.4/C25.7/C25.8/C25.9	0.145048	[-0.347278595175577,0.5055425058504244]
157	Pancreatic cancer	AHI≥15 vs <15	m4_bmi	lifetime	Primary L1 logistic	neoplasms	OR	1.36087	0.226037	0.873801	2.11942	0.172836	FALSE	FALSE	0.308121	0.762366	157/157.0/157.1/157.2/157.3/157.4/157.8/157.9	C25/C25.0/C25.1/C25.2/C25.3/C25.4/C25.7/C25.8/C25.9	0.762366	[-0.13490236321762522,0.7511446751078681]
157	Pancreatic cancer	AHI≥5 vs <5	m1_crude	lifetime	Primary L1 logistic	neoplasms	OR	1.17248	0.249958	0.718357	1.91368	0.524393	FALSE	FALSE	0.15912	0.280343	157/157.0/157.1/157.2/157.3/157.4/157.8/157.9	C25/C25.0/C25.1/C25.2/C25.3/C25.4/C25.7/C25.8/C25.9	0.280343	[-0.330788100889532,0.6490287675562165]
157	Pancreatic cancer	AHI≥5 vs <5	m2_demo	lifetime	Primary L1 logistic	neoplasms	OR	0.868044	0.253213	0.528454	1.42586	0.576251	FALSE	FALSE	-0.141513	0.239388	157/157.0/157.1/157.2/157.3/157.4/157.8/157.9	C25/C25.0/C25.1/C25.2/C25.3/C25.4/C25.7/C25.8/C25.9	0.239388	[-0.6378002324423852,0.35477492259053556]
157	Pancreatic cancer	AHI≥5 vs <5	m3_smk_ses_win	lifetime	Primary L1 logistic	neoplasms	OR	0.866754	0.253103	0.527781	1.42343	0.572081	FALSE	FALSE	-0.143001	0.242542	157/157.0/157.1/157.2/157.3/157.4/157.8/157.9	C25/C25.0/C25.1/C25.2/C25.3/C25.4/C25.7/C25.8/C25.9	0.242542	[-0.6390738093229018,0.35307269408000824]
157	Pancreatic cancer	AHI≥5 vs <5	m4_bmi	lifetime	Primary L1 logistic	neoplasms	OR	1.0805	0.261453	0.647255	1.80374	0.767136	FALSE	FALSE	0.077422	0.115127	157/157.0/157.1/157.2/157.3/157.4/157.8/157.9	C25/C25.0/C25.1/C25.2/C25.3/C25.4/C25.7/C25.8/C25.9	0.115127	[-0.43501558632666953,0.5898595894897576]
157	Pancreatic cancer	mild_vs_none	m1_crude	lifetime	Primary L1 logistic	neoplasms	OR	0.984604	0.301343	0.545454	1.77732	0.958935	FALSE	FALSE	-0.0155161	0.0182108	157/157.0/157.1/157.2/157.3/157.4/157.8/157.9	C25/C25.0/C25.1/C25.2/C25.3/C25.4/C25.7/C25.8/C25.9	0.0182108	[-0.606137039523756,0.5751048365987699]
157	Pancreatic cancer	mild_vs_none	m2_demo	lifetime	Primary L1 logistic	neoplasms	OR	0.779674	0.303212	0.430347	1.41256	0.411755	FALSE	FALSE	-0.248879	0.385361	157/157.0/157.1/157.2/157.3/157.4/157.8/157.9	C25/C25.0/C25.1/C25.2/C25.3/C25.4/C25.7/C25.8/C25.9	0.385361	[-0.8431643175010124,0.3454060166178993]
157	Pancreatic cancer	mild_vs_none	m3_smk_ses_win	lifetime	Primary L1 logistic	neoplasms	OR	0.781145	0.303267	0.431112	1.41538	0.415391	FALSE	FALSE	-0.246994	0.381543	157/157.0/157.1/157.2/157.3/157.4/157.8/157.9	C25/C25.0/C25.1/C25.2/C25.3/C25.4/C25.7/C25.8/C25.9	0.381543	[-0.8413864494501807,0.3473985676079242]
157	Pancreatic cancer	mild_vs_none	m4_bmi	lifetime	Primary L1 logistic	neoplasms	OR	0.872773	0.309683	0.475663	1.60141	0.66036	FALSE	FALSE	-0.13608	0.180219	157/157.0/157.1/157.2/157.3/157.4/157.8/157.9	C25/C25.0/C25.1/C25.2/C25.3/C25.4/C25.7/C25.8/C25.9	0.180219	[-0.7430464595343731,0.4708871248732939]
157	Pancreatic cancer	moderate_vs_none	m1_crude	lifetime	Primary L1 logistic	neoplasms	OR	1.39307	0.304747	0.766604	2.53148	0.276677	FALSE	FALSE	0.331508	0.558027	157/157.0/157.1/157.2/157.3/157.4/157.8/157.9	C25/C25.0/C25.1/C25.2/C25.3/C25.4/C25.7/C25.8/C25.9	0.558027	[-0.2657852844376745,0.9288021981321739]
157	Pancreatic cancer	moderate_vs_none	m2_demo	lifetime	Primary L1 logistic	neoplasms	OR	1.00445	0.310605	0.54644	1.84637	0.988583	FALSE	FALSE	0.00444463	0.00498687	157/157.0/157.1/157.2/157.3/157.4/157.8/157.9	C25/C25.0/C25.1/C25.2/C25.3/C25.4/C25.7/C25.8/C25.9	0.00498687	[-0.6043303091592699,0.6132195760851012]
157	Pancreatic cancer	moderate_vs_none	m3_smk_ses_win	lifetime	Primary L1 logistic	neoplasms	OR	1.00788	0.31039	0.548534	1.85188	0.97983	FALSE	FALSE	0.00784715	0.00884911	157/157.0/157.1/157.2/157.3/157.4/157.8/157.9	C25/C25.0/C25.1/C25.2/C25.3/C25.4/C25.7/C25.8/C25.9	0.00884911	[-0.6005056728243062,0.6161999730617459]
157	Pancreatic cancer	moderate_vs_none	m4_bmi	lifetime	Primary L1 logistic	neoplasms	OR	1.24287	0.328261	0.653144	2.36505	0.50775	FALSE	FALSE	0.217422	0.29435	157/157.0/157.1/157.2/157.3/157.4/157.8/157.9	C25/C25.0/C25.1/C25.2/C25.3/C25.4/C25.7/C25.8/C25.9	0.29435	[-0.42595744574266314,0.8608012720291942]
157	Pancreatic cancer	severe_vs_none	m1_crude	lifetime	Primary L1 logistic	neoplasms	OR	1.21785	0.308158	0.665718	2.22792	0.522452	FALSE	FALSE	0.197089	0.281954	157/157.0/157.1/157.2/157.3/157.4/157.8/157.9	C25/C25.0/C25.1/C25.2/C25.3/C25.4/C25.7/C25.8/C25.9	0.281954	[-0.4068890340036063,0.8010662710578688]
157	Pancreatic cancer	severe_vs_none	m2_demo	lifetime	Primary L1 logistic	neoplasms	OR	0.838082	0.317917	0.449444	1.56278	0.578473	FALSE	FALSE	-0.17664	0.237717	157/157.0/157.1/157.2/157.3/157.4/157.8/157.9	C25/C25.0/C25.1/C25.2/C25.3/C25.4/C25.7/C25.8/C25.9	0.237717	[-0.7997446286766136,0.4464654706640788]
157	Pancreatic cancer	severe_vs_none	m3_smk_ses_win	lifetime	Primary L1 logistic	neoplasms	OR	0.840559	0.318316	0.450419	1.56862	0.585307	FALSE	FALSE	-0.173689	0.232616	157/157.0/157.1/157.2/157.3/157.4/157.8/157.9	C25/C25.0/C25.1/C25.2/C25.3/C25.4/C25.7/C25.8/C25.9	0.232616	[-0.7975764537891685,0.45019910041581007]
157	Pancreatic cancer	severe_vs_none	m4_bmi	lifetime	Primary L1 logistic	neoplasms	OR	1.25991	0.34644	0.638922	2.48444	0.504843	FALSE	FALSE	0.231037	0.296844	157/157.0/157.1/157.2/157.3/157.4/157.8/157.9	C25/C25.0/C25.1/C25.2/C25.3/C25.4/C25.7/C25.8/C25.9	0.296844	[-0.4479723900692959,0.9100459705837857]
158	Neoplasm of unspecified nature of digestive system	severe_vs_none	m4_IPW	lifetime	IPW sensitivity	neoplasms	OR	0.907917		0.618102	1.33362	0.622418	FALSE	FALSE		0.205918					191	91	100	1.11474	0.895631	0.986709	0.985085	0.985199	FALSE
158	Neoplasm of unspecified nature of digestive system	AHI≥15 vs <15	m1_crude	lifetime	Primary L1 logistic	neoplasms	OR	1.1141	0.0985944	0.918334	1.3516	0.273134	FALSE	FALSE	0.108047	0.563625	235.2/235.5/239.0	D37.0/D37.1/D37.2/D37.3/D37.4/D37.5/D37.7/D37.9	0.563625	[-0.0851943882153066,0.30128858064710123]
158	Neoplasm of unspecified nature of digestive system	AHI≥15 vs <15	m2_demo	lifetime	Primary L1 logistic	neoplasms	OR	0.927322	0.10007	0.762169	1.12826	0.450842	FALSE	FALSE	-0.0754539	0.345976	235.2/235.5/239.0	D37.0/D37.1/D37.2/D37.3/D37.4/D37.5/D37.7/D37.9	0.345976	[-0.2715873115157321,0.12067946285554057]
158	Neoplasm of unspecified nature of digestive system	AHI≥15 vs <15	m3_smk_ses_win	lifetime	Primary L1 logistic	neoplasms	OR	0.918815	0.100189	0.755	1.11817	0.398048	FALSE	FALSE	-0.0846708	0.400064	235.2/235.5/239.0	D37.0/D37.1/D37.2/D37.3/D37.4/D37.5/D37.7/D37.9	0.400064	[-0.2810374084147539,0.11169580741889593]
158	Neoplasm of unspecified nature of digestive system	AHI≥15 vs <15	m4_bmi	lifetime	Primary L1 logistic	neoplasms	OR	1.00134	0.103458	0.817553	1.22643	0.989706	FALSE	FALSE	0.00133488	0.00449401	235.2/235.5/239.0	D37.0/D37.1/D37.2/D37.3/D37.4/D37.5/D37.7/D37.9	0.00449401	[-0.20143934655818752,0.204109098138124]
158	Neoplasm of unspecified nature of digestive system	AHI≥5 vs <5	m1_crude	lifetime	Primary L1 logistic	neoplasms	OR	1.18496	0.114775	0.946256	1.48389	0.139233	FALSE	FALSE	0.169713	0.856259	235.2/235.5/239.0	D37.0/D37.1/D37.2/D37.3/D37.4/D37.5/D37.7/D37.9	0.856259	[-0.055242224446449745,0.3946672319293646]
158	Neoplasm of unspecified nature of digestive system	AHI≥5 vs <5	m2_demo	lifetime	Primary L1 logistic	neoplasms	OR	0.871703	0.116053	0.69436	1.09434	0.236753	FALSE	FALSE	-0.137307	0.625705	235.2/235.5/239.0	D37.0/D37.1/D37.2/D37.3/D37.4/D37.5/D37.7/D37.9	0.625705	[-0.36476540087181053,0.09015205473028212]
158	Neoplasm of unspecified nature of digestive system	AHI≥5 vs <5	m3_smk_ses_win	lifetime	Primary L1 logistic	neoplasms	OR	0.865431	0.11612	0.689273	1.08661	0.213262	FALSE	FALSE	-0.144528	0.671087	235.2/235.5/239.0	D37.0/D37.1/D37.2/D37.3/D37.4/D37.5/D37.7/D37.9	0.671087	[-0.3721181693701825,0.08306236457602209]
158	Neoplasm of unspecified nature of digestive system	AHI≥5 vs <5	m4_bmi	lifetime	Primary L1 logistic	neoplasms	OR	0.948853	0.119454	0.750791	1.19916	0.660291	FALSE	FALSE	-0.0525015	0.180265	235.2/235.5/239.0	D37.0/D37.1/D37.2/D37.3/D37.4/D37.5/D37.7/D37.9	0.180265	[-0.28662742827522625,0.1816244537079519]
158	Neoplasm of unspecified nature of digestive system	mild_vs_none	m1_crude	lifetime	Primary L1 logistic	neoplasms	OR	1.15447	0.133529	0.888633	1.49983	0.282048	FALSE	FALSE	0.143641	0.549676	235.2/235.5/239.0	D37.0/D37.1/D37.2/D37.3/D37.4/D37.5/D37.7/D37.9	0.549676	[-0.11807132097441853,0.40535425224646837]
158	Neoplasm of unspecified nature of digestive system	mild_vs_none	m2_demo	lifetime	Primary L1 logistic	neoplasms	OR	0.882844	0.134214	0.678643	1.14849	0.35319	FALSE	FALSE	-0.124607	0.451992	235.2/235.5/239.0	D37.0/D37.1/D37.2/D37.3/D37.4/D37.5/D37.7/D37.9	0.451992	[-0.3876604840686565,0.13844727018362893]
158	Neoplasm of unspecified nature of digestive system	mild_vs_none	m3_smk_ses_win	lifetime	Primary L1 logistic	neoplasms	OR	0.882534	0.134359	0.678211	1.14841	0.352357	FALSE	FALSE	-0.124958	0.453018	235.2/235.5/239.0	D37.0/D37.1/D37.2/D37.3/D37.4/D37.5/D37.7/D37.9	0.453018	[-0.38829702281705974,0.13838139972810576]
158	Neoplasm of unspecified nature of digestive system	mild_vs_none	m4_bmi	lifetime	Primary L1 logistic	neoplasms	OR	0.907113	0.136474	0.694215	1.1853	0.475018	FALSE	FALSE	-0.0974888	0.32329	235.2/235.5/239.0	D37.0/D37.1/D37.2/D37.3/D37.4/D37.5/D37.7/D37.9	0.32329	[-0.36497349463719153,0.1699959551096415]
158	Neoplasm of unspecified nature of digestive system	moderate_vs_none	m1_crude	lifetime	Primary L1 logistic	neoplasms	OR	1.3046	0.142614	0.986469	1.72532	0.0622607	FALSE	FALSE	0.265894	1.20579	235.2/235.5/239.0	D37.0/D37.1/D37.2/D37.3/D37.4/D37.5/D37.7/D37.9	1.20579	[-0.01362379110407752,0.5454122387235361]
158	Neoplasm of unspecified nature of digestive system	moderate_vs_none	m2_demo	lifetime	Primary L1 logistic	neoplasms	OR	0.895058	0.144591	0.674179	1.1883	0.443222	FALSE	FALSE	-0.110867	0.353379	235.2/235.5/239.0	D37.0/D37.1/D37.2/D37.3/D37.4/D37.5/D37.7/D37.9	0.353379	[-0.39425921298111755,0.17252538697882766]
158	Neoplasm of unspecified nature of digestive system	moderate_vs_none	m3_smk_ses_win	lifetime	Primary L1 logistic	neoplasms	OR	0.884723	0.14478	0.666147	1.17502	0.397564	FALSE	FALSE	-0.122481	0.400593	235.2/235.5/239.0	D37.0/D37.1/D37.2/D37.3/D37.4/D37.5/D37.7/D37.9	0.400593	[-0.4062444257458252,0.1612825312197311]
158	Neoplasm of unspecified nature of digestive system	moderate_vs_none	m4_bmi	lifetime	Primary L1 logistic	neoplasms	OR	0.940895	0.150519	0.700518	1.26375	0.685652	FALSE	FALSE	-0.0609242	0.163896	235.2/235.5/239.0	D37.0/D37.1/D37.2/D37.3/D37.4/D37.5/D37.7/D37.9	0.163896	[-0.3559351201230966,0.2340866737084435]
158	Neoplasm of unspecified nature of digestive system	severe_vs_none	m1_crude	lifetime	Primary L1 logistic	neoplasms	OR	1.11337	0.144954	0.83802	1.47919	0.458776	FALSE	FALSE	0.107391	0.338399	235.2/235.5/239.0	D37.0/D37.1/D37.2/D37.3/D37.4/D37.5/D37.7/D37.9	0.338399	[-0.17671377757616397,0.391496555814043]
158	Neoplasm of unspecified nature of digestive system	severe_vs_none	m2_demo	lifetime	Primary L1 logistic	neoplasms	OR	0.820635	0.149741	0.611914	1.10055	0.186795	FALSE	FALSE	-0.197676	0.728635	235.2/235.5/239.0	D37.0/D37.1/D37.2/D37.3/D37.4/D37.5/D37.7/D37.9	0.728635	[-0.49116361773765155,0.09581093981189043]
158	Neoplasm of unspecified nature of digestive system	severe_vs_none	m3_smk_ses_win	lifetime	Primary L1 logistic	neoplasms	OR	0.821881	0.149986	0.612548	1.10275	0.190922	FALSE	FALSE	-0.19616	0.719144	235.2/235.5/239.0	D37.0/D37.1/D37.2/D37.3/D37.4/D37.5/D37.7/D37.9	0.719144	[-0.4901275422210293,0.09780704943230747]
158	Neoplasm of unspecified nature of digestive system	severe_vs_none	m4_bmi	lifetime	Primary L1 logistic	neoplasms	OR	0.986709	0.161744	0.718641	1.35477	0.934071	FALSE	FALSE	-0.0133802	0.0296203	235.2/235.5/239.0	D37.0/D37.1/D37.2/D37.3/D37.4/D37.5/D37.7/D37.9	0.0296203	[-0.3303934481966002,0.30363297609467543]
159	Malignant neoplasm of other and ill-defined sites within the digestive organs and peritoneum	severe_vs_none	m4_IPW	lifetime	IPW sensitivity	neoplasms	OR	1.02146		0.649027	1.60762	0.926877	FALSE	FALSE		0.0329778					102	48	54	1.08876	0.926443	0.998527	0.997961	0.997978	FALSE
159	Malignant neoplasm of other and ill-defined sites within the digestive organs and peritoneum	AHI≥15 vs <15	m1_crude	lifetime	Primary L1 logistic	neoplasms	OR	1.12889	0.131026	0.873219	1.45943	0.354812	FALSE	FALSE	0.121238	0.450002	159/159.1/159.8/159.9/209.25/209.26/209.27/230/230.9/V10.0/V10.00/V10.09	C26.1/C26.8/C26.9/D01/D01.7/D01.9/Z85.0	0.450002	[-0.13556843239186703,0.3780443492659411]
159	Malignant neoplasm of other and ill-defined sites within the digestive organs and peritoneum	AHI≥15 vs <15	m2_demo	lifetime	Primary L1 logistic	neoplasms	OR	0.979004	0.13274	0.754738	1.26991	0.87299	FALSE	FALSE	-0.02122	0.0589907	159/159.1/159.8/159.9/209.25/209.26/209.27/230/230.9/V10.0/V10.00/V10.09	C26.1/C26.8/C26.9/D01/D01.7/D01.9/Z85.0	0.0589907	[-0.2813850926466319,0.23894512728300146]
159	Malignant neoplasm of other and ill-defined sites within the digestive organs and peritoneum	AHI≥15 vs <15	m3_smk_ses_win	lifetime	Primary L1 logistic	neoplasms	OR	0.971664	0.132884	0.748867	1.26075	0.828741	FALSE	FALSE	-0.0287452	0.0815814	159/159.1/159.8/159.9/209.25/209.26/209.27/230/230.9/V10.0/V10.00/V10.09	C26.1/C26.8/C26.9/D01/D01.7/D01.9/Z85.0	0.0815814	[-0.2891939308177638,0.23170357348732695]
159	Malignant neoplasm of other and ill-defined sites within the digestive organs and peritoneum	AHI≥15 vs <15	m4_bmi	lifetime	Primary L1 logistic	neoplasms	OR	1.02868	0.136607	0.787042	1.34449	0.836043	FALSE	FALSE	0.0282718	0.0777712	159/159.1/159.8/159.9/209.25/209.26/209.27/230/230.9/V10.0/V10.00/V10.09	C26.1/C26.8/C26.9/D01/D01.7/D01.9/Z85.0	0.0777712	[-0.23947348439693844,0.29601717313816217]
159	Malignant neoplasm of other and ill-defined sites within the digestive organs and peritoneum	AHI≥5 vs <5	m1_crude	lifetime	Primary L1 logistic	neoplasms	OR	1.25539	0.154979	0.926529	1.70097	0.14222	FALSE	FALSE	0.227444	0.847039	159/159.1/159.8/159.9/209.25/209.26/209.27/230/230.9/V10.0/V10.00/V10.09	C26.1/C26.8/C26.9/D01/D01.7/D01.9/Z85.0	0.847039	[-0.07631021695855753,0.5311972278964473]
159	Malignant neoplasm of other and ill-defined sites within the digestive organs and peritoneum	AHI≥5 vs <5	m2_demo	lifetime	Primary L1 logistic	neoplasms	OR	0.952156	0.156371	0.700817	1.29363	0.75388	FALSE	FALSE	-0.0490268	0.122698	159/159.1/159.8/159.9/209.25/209.26/209.27/230/230.9/V10.0/V10.00/V10.09	C26.1/C26.8/C26.9/D01/D01.7/D01.9/Z85.0	0.122698	[-0.3555087907731226,0.25745529024782365]
159	Malignant neoplasm of other and ill-defined sites within the digestive organs and peritoneum	AHI≥5 vs <5	m3_smk_ses_win	lifetime	Primary L1 logistic	neoplasms	OR	0.949286	0.155838	0.699435	1.28839	0.738405	FALSE	FALSE	-0.0520447	0.131706	159/159.1/159.8/159.9/209.25/209.26/209.27/230/230.9/V10.0/V10.00/V10.09	C26.1/C26.8/C26.9/D01/D01.7/D01.9/Z85.0	0.131706	[-0.35748183600860367,0.2533923600017927]
159	Malignant neoplasm of other and ill-defined sites within the digestive organs and peritoneum	AHI≥5 vs <5	m4_bmi	lifetime	Primary L1 logistic	neoplasms	OR	1.00858	0.160077	0.736976	1.38028	0.957429	FALSE	FALSE	0.00854502	0.0188936	159/159.1/159.8/159.9/209.25/209.26/209.27/230/230.9/V10.0/V10.00/V10.09	C26.1/C26.8/C26.9/D01/D01.7/D01.9/Z85.0	0.0188936	[-0.3051994950499862,0.3222895339624303]
159	Malignant neoplasm of other and ill-defined sites within the digestive organs and peritoneum	mild_vs_none	m1_crude	lifetime	Primary L1 logistic	neoplasms	OR	1.2365	0.178929	0.870739	1.75589	0.235463	FALSE	FALSE	0.212282	0.628077	159/159.1/159.8/159.9/209.25/209.26/209.27/230/230.9/V10.0/V10.00/V10.09	C26.1/C26.8/C26.9/D01/D01.7/D01.9/Z85.0	0.628077	[-0.13841259959362393,0.5629768619066385]
159	Malignant neoplasm of other and ill-defined sites within the digestive organs and peritoneum	mild_vs_none	m2_demo	lifetime	Primary L1 logistic	neoplasms	OR	0.956825	0.17969	0.672791	1.36077	0.805978	FALSE	FALSE	-0.0441349	0.0936767	159/159.1/159.8/159.9/209.25/209.26/209.27/230/230.9/V10.0/V10.00/V10.09	C26.1/C26.8/C26.9/D01/D01.7/D01.9/Z85.0	0.0936767	[-0.39632023183718085,0.30805034677493676]
159	Malignant neoplasm of other and ill-defined sites within the digestive organs and peritoneum	mild_vs_none	m3_smk_ses_win	lifetime	Primary L1 logistic	neoplasms	OR	0.959529	0.179824	0.674514	1.36498	0.818294	FALSE	FALSE	-0.0413129	0.0870907	159/159.1/159.8/159.9/209.25/209.26/209.27/230/230.9/V10.0/V10.00/V10.09	C26.1/C26.8/C26.9/D01/D01.7/D01.9/Z85.0	0.0870907	[-0.3937622930273102,0.3111365745085994]
159	Malignant neoplasm of other and ill-defined sites within the digestive organs and peritoneum	mild_vs_none	m4_bmi	lifetime	Primary L1 logistic	neoplasms	OR	1.00288	0.182632	0.701122	1.43452	0.987418	FALSE	FALSE	0.00288012	0.00549902	159/159.1/159.8/159.9/209.25/209.26/209.27/230/230.9/V10.0/V10.00/V10.09	C26.1/C26.8/C26.9/D01/D01.7/D01.9/Z85.0	0.00549902	[-0.35507299990152436,0.3608332413792443]
159	Malignant neoplasm of other and ill-defined sites within the digestive organs and peritoneum	moderate_vs_none	m1_crude	lifetime	Primary L1 logistic	neoplasms	OR	1.46593	0.188327	1.01347	2.1204	0.0422548	FALSE	FALSE	0.382492	1.37412	159/159.1/159.8/159.9/209.25/209.26/209.27/230/230.9/V10.0/V10.00/V10.09	C26.1/C26.8/C26.9/D01/D01.7/D01.9/Z85.0	1.37412	[0.013378396025467365,0.7516050984452687]
159	Malignant neoplasm of other and ill-defined sites within the digestive organs and peritoneum	moderate_vs_none	m2_demo	lifetime	Primary L1 logistic	neoplasms	OR	1.05987	0.190499	0.729622	1.53959	0.760204	FALSE	FALSE	0.0581428	0.11907	159/159.1/159.8/159.9/209.25/209.26/209.27/230/230.9/V10.0/V10.00/V10.09	C26.1/C26.8/C26.9/D01/D01.7/D01.9/Z85.0	0.11907	[-0.31522869318584584,0.43151426289381184]
159	Malignant neoplasm of other and ill-defined sites within the digestive organs and peritoneum	moderate_vs_none	m3_smk_ses_win	lifetime	Primary L1 logistic	neoplasms	OR	1.05463	0.190642	0.725811	1.5324	0.780259	FALSE	FALSE	0.0531856	0.107761	159/159.1/159.8/159.9/209.25/209.26/209.27/230/230.9/V10.0/V10.00/V10.09	C26.1/C26.8/C26.9/D01/D01.7/D01.9/Z85.0	0.107761	[-0.32046626349112084,0.42683744034064164]
159	Malignant neoplasm of other and ill-defined sites within the digestive organs and peritoneum	moderate_vs_none	m4_bmi	lifetime	Primary L1 logistic	neoplasms	OR	1.1407	0.197912	0.773943	1.68126	0.505949	FALSE	FALSE	0.131643	0.295894	159/159.1/159.8/159.9/209.25/209.26/209.27/230/230.9/V10.0/V10.00/V10.09	C26.1/C26.8/C26.9/D01/D01.7/D01.9/Z85.0	0.295894	[-0.25625715657099934,0.5195428699848323]
159	Malignant neoplasm of other and ill-defined sites within the digestive organs and peritoneum	severe_vs_none	m1_crude	lifetime	Primary L1 logistic	neoplasms	OR	1.08247	0.198403	0.733731	1.59698	0.689572	FALSE	FALSE	0.0792493	0.16142	159/159.1/159.8/159.9/209.25/209.26/209.27/230/230.9/V10.0/V10.00/V10.09	C26.1/C26.8/C26.9/D01/D01.7/D01.9/Z85.0	0.16142	[-0.3096134382018522,0.4681120620134958]
159	Malignant neoplasm of other and ill-defined sites within the digestive organs and peritoneum	severe_vs_none	m2_demo	lifetime	Primary L1 logistic	neoplasms	OR	0.927455	0.20413	0.621637	1.38372	0.712174	FALSE	FALSE	-0.0753114	0.147414	159/159.1/159.8/159.9/209.25/209.26/209.27/230/230.9/V10.0/V10.00/V10.09	C26.1/C26.8/C26.9/D01/D01.7/D01.9/Z85.0	0.147414	[-0.475399206596927,0.3247763925774412]
159	Malignant neoplasm of other and ill-defined sites within the digestive organs and peritoneum	severe_vs_none	m3_smk_ses_win	lifetime	Primary L1 logistic	neoplasms	OR	0.927269	0.204456	0.621116	1.38433	0.711882	FALSE	FALSE	-0.0755115	0.147592	159/159.1/159.8/159.9/209.25/209.26/209.27/230/230.9/V10.0/V10.00/V10.09	C26.1/C26.8/C26.9/D01/D01.7/D01.9/Z85.0	0.147592	[-0.4762376297131076,0.3252146215165686]
159	Malignant neoplasm of other and ill-defined sites within the digestive organs and peritoneum	severe_vs_none	m4_bmi	lifetime	Primary L1 logistic	neoplasms	OR	0.998527	0.219067	0.649965	1.53402	0.994632	FALSE	FALSE	-0.00147394	0.00233773	159/159.1/159.8/159.9/209.25/209.26/209.27/230/230.9/V10.0/V10.00/V10.09	C26.1/C26.8/C26.9/D01/D01.7/D01.9/Z85.0	0.00233773	[-0.4308370291284344,0.4278891395067193]
159.2	Malignant neoplasm of small intestine. including duodenum	severe_vs_none	m4_IPW	lifetime	IPW sensitivity	neoplasms	OR	0.512703		0.198346	1.32528	0.167973	FALSE	FALSE		0.774761					20	7	13	0.659435	0.493125	0.678658			FALSE
159.2	Malignant neoplasm of small intestine. including duodenum	AHI≥15 vs <15	m1_crude	lifetime	Primary L1 logistic	neoplasms	OR	0.897106	0.303988	0.494412	1.62779	0.720951	FALSE	FALSE	-0.108581	0.142094	152/152.0/152.1/152.2/152.3/152.8/152.9/209.0/209.00/209.01/209.02/209.03/230.7	C17/C17.0/C17.1/C17.2/C17.3/C17.8/C17.9/D01.4	0.142094	[-0.7043869390508247,0.487225300926016]
159.2	Malignant neoplasm of small intestine. including duodenum	AHI≥15 vs <15	m2_demo	lifetime	Primary L1 logistic	neoplasms	OR	0.748048	0.307336	0.409567	1.36626	0.344899	FALSE	FALSE	-0.290288	0.462309	152/152.0/152.1/152.2/152.3/152.8/152.9/209.0/209.00/209.01/209.02/209.03/230.7	C17/C17.0/C17.1/C17.2/C17.3/C17.8/C17.9/D01.4	0.462309	[-0.8926551434738091,0.31207905165802996]
159.2	Malignant neoplasm of small intestine. including duodenum	AHI≥15 vs <15	m3_smk_ses_win	lifetime	Primary L1 logistic	neoplasms	OR	0.740096	0.307638	0.404973	1.35254	0.327905	FALSE	FALSE	-0.300975	0.484252	152/152.0/152.1/152.2/152.3/152.8/152.9/209.0/209.00/209.01/209.02/209.03/230.7	C17/C17.0/C17.1/C17.2/C17.3/C17.8/C17.9/D01.4	0.484252	[-0.9039354041444685,0.3019845929257523]
159.2	Malignant neoplasm of small intestine. including duodenum	AHI≥15 vs <15	m4_bmi	lifetime	Primary L1 logistic	neoplasms	OR	0.867821	0.318457	0.4649	1.61995	0.656191	FALSE	FALSE	-0.14177	0.18297	152/152.0/152.1/152.2/152.3/152.8/152.9/209.0/209.00/209.01/209.02/209.03/230.7	C17/C17.0/C17.1/C17.2/C17.3/C17.8/C17.9/D01.4	0.18297	[-0.7659336134808477,0.48239338732262915]
159.2	Malignant neoplasm of small intestine. including duodenum	AHI≥5 vs <5	m1_crude	lifetime	Primary L1 logistic	neoplasms	OR	0.915001	0.327687	0.481387	1.7392	0.786327	FALSE	FALSE	-0.0888302	0.104397	152/152.0/152.1/152.2/152.3/152.8/152.9/209.0/209.00/209.01/209.02/209.03/230.7	C17/C17.0/C17.1/C17.2/C17.3/C17.8/C17.9/D01.4	0.104397	[-0.7310841315677762,0.5534236639481175]
159.2	Malignant neoplasm of small intestine. including duodenum	AHI≥5 vs <5	m2_demo	lifetime	Primary L1 logistic	neoplasms	OR	0.674271	0.332265	0.351569	1.29318	0.235555	FALSE	FALSE	-0.394123	0.627908	152/152.0/152.1/152.2/152.3/152.8/152.9/209.0/209.00/209.01/209.02/209.03/230.7	C17/C17.0/C17.1/C17.2/C17.3/C17.8/C17.9/D01.4	0.627908	[-1.0453502203652691,0.25710434203919097]
159.2	Malignant neoplasm of small intestine. including duodenum	AHI≥5 vs <5	m3_smk_ses_win	lifetime	Primary L1 logistic	neoplasms	OR	0.676661	0.332145	0.352898	1.29746	0.239616	FALSE	FALSE	-0.390585	0.620483	152/152.0/152.1/152.2/152.3/152.8/152.9/209.0/209.00/209.01/209.02/209.03/230.7	C17/C17.0/C17.1/C17.2/C17.3/C17.8/C17.9/D01.4	0.620483	[-1.0415773163819386,0.2604077213153786]
159.2	Malignant neoplasm of small intestine. including duodenum	AHI≥5 vs <5	m4_bmi	lifetime	Primary L1 logistic	neoplasms	OR	0.807667	0.344268	0.411331	1.58589	0.534952	FALSE	FALSE	-0.213606	0.271685	152/152.0/152.1/152.2/152.3/152.8/152.9/209.0/209.00/209.01/209.02/209.03/230.7	C17/C17.0/C17.1/C17.2/C17.3/C17.8/C17.9/D01.4	0.271685	[-0.8883581990135516,0.46114671396863005]
159.2	Malignant neoplasm of small intestine. including duodenum	mild_vs_none	m1_crude	lifetime	Primary L1 logistic	neoplasms	OR	0.96476	0.384114	0.454424	2.04822	0.925587	FALSE	FALSE	-0.0358755	0.0335826	152/152.0/152.1/152.2/152.3/152.8/152.9/209.0/209.00/209.01/209.02/209.03/230.7	C17/C17.0/C17.1/C17.2/C17.3/C17.8/C17.9/D01.4	0.0335826	[-0.7887243776040397,0.7169734517586354]
159.2	Malignant neoplasm of small intestine. including duodenum	mild_vs_none	m2_demo	lifetime	Primary L1 logistic	neoplasms	OR	0.745879	0.386046	0.349998	1.58954	0.44757	FALSE	FALSE	-0.293191	0.349139	152/152.0/152.1/152.2/152.3/152.8/152.9/209.0/209.00/209.01/209.02/209.03/230.7	C17/C17.0/C17.1/C17.2/C17.3/C17.8/C17.9/D01.4	0.349139	[-1.049827651271797,0.46344487746797525]
159.2	Malignant neoplasm of small intestine. including duodenum	mild_vs_none	m3_smk_ses_win	lifetime	Primary L1 logistic	neoplasms	OR	0.747751	0.386269	0.350723	1.59423	0.451722	FALSE	FALSE	-0.290686	0.345129	152/152.0/152.1/152.2/152.3/152.8/152.9/209.0/209.00/209.01/209.02/209.03/230.7	C17/C17.0/C17.1/C17.2/C17.3/C17.8/C17.9/D01.4	0.345129	[-1.0477595095803989,0.4663877390786003]
159.2	Malignant neoplasm of small intestine. including duodenum	mild_vs_none	m4_bmi	lifetime	Primary L1 logistic	neoplasms	OR	0.811286	0.393544	0.375136	1.75453	0.595133	FALSE	FALSE	-0.209134	0.225386	152/152.0/152.1/152.2/152.3/152.8/152.9/209.0/209.00/209.01/209.02/209.03/230.7	C17/C17.0/C17.1/C17.2/C17.3/C17.8/C17.9/D01.4	0.225386	[-0.980467118433594,0.5621984466919197]
159.2	Malignant neoplasm of small intestine. including duodenum	moderate_vs_none	m1_crude	lifetime	Primary L1 logistic	neoplasms	OR	1.11344	0.409316	0.499178	2.48357	0.792923	FALSE	FALSE	0.107452	0.100769	152/152.0/152.1/152.2/152.3/152.8/152.9/209.0/209.00/209.01/209.02/209.03/230.7	C17/C17.0/C17.1/C17.2/C17.3/C17.8/C17.9/D01.4	0.100769	[-0.6947917675421482,0.9096960087894246]
159.2	Malignant neoplasm of small intestine. including duodenum	moderate_vs_none	m2_demo	lifetime	Primary L1 logistic	neoplasms	OR	0.800705	0.414167	0.355576	1.80307	0.591509	FALSE	FALSE	-0.222263	0.228038	152/152.0/152.1/152.2/152.3/152.8/152.9/209.0/209.00/209.01/209.02/209.03/230.7	C17/C17.0/C17.1/C17.2/C17.3/C17.8/C17.9/D01.4	0.228038	[-1.0340154028477382,0.5894897866965412]
159.2	Malignant neoplasm of small intestine. including duodenum	moderate_vs_none	m3_smk_ses_win	lifetime	Primary L1 logistic	neoplasms	OR	0.818726	0.413736	0.363886	1.84209	0.628801	FALSE	FALSE	-0.200006	0.201487	152/152.0/152.1/152.2/152.3/152.8/152.9/209.0/209.00/209.01/209.02/209.03/230.7	C17/C17.0/C17.1/C17.2/C17.3/C17.8/C17.9/D01.4	0.201487	[-1.0109134282167624,0.6109007376092588]
159.2	Malignant neoplasm of small intestine. including duodenum	moderate_vs_none	m4_bmi	lifetime	Primary L1 logistic	neoplasms	OR	0.944244	0.433639	0.403617	2.20901	0.894746	FALSE	FALSE	-0.0573711	0.0483003	152/152.0/152.1/152.2/152.3/152.8/152.9/209.0/209.00/209.01/209.02/209.03/230.7	C17/C17.0/C17.1/C17.2/C17.3/C17.8/C17.9/D01.4	0.0483003	[-0.9072879429815642,0.7925457067678973]
159.2	Malignant neoplasm of small intestine. including duodenum	severe_vs_none	m1_crude	lifetime	Primary L1 logistic	neoplasms	OR	0.668857	0.466696	0.267967	1.6695	0.388813	FALSE	FALSE	-0.402185	0.410259	152/152.0/152.1/152.2/152.3/152.8/152.9/209.0/209.00/209.01/209.02/209.03/230.7	C17/C17.0/C17.1/C17.2/C17.3/C17.8/C17.9/D01.4	0.410259	[-1.3168914081510998,0.512521811723204]
159.2	Malignant neoplasm of small intestine. including duodenum	severe_vs_none	m2_demo	lifetime	Primary L1 logistic	neoplasms	OR	0.460973	0.476985	0.180994	1.17405	0.104469	FALSE	FALSE	-0.774415	0.981011	152/152.0/152.1/152.2/152.3/152.8/152.9/209.0/209.00/209.01/209.02/209.03/230.7	C17/C17.0/C17.1/C17.2/C17.3/C17.8/C17.9/D01.4	0.981011	[-1.7092893667805202,0.16045913860245709]
159.2	Malignant neoplasm of small intestine. including duodenum	severe_vs_none	m3_smk_ses_win	lifetime	Primary L1 logistic	neoplasms	OR	0.465251	0.477881	0.182353	1.18703	0.109335	FALSE	FALSE	-0.765179	0.961242	152/152.0/152.1/152.2/152.3/152.8/152.9/209.0/209.00/209.01/209.02/209.03/230.7	C17/C17.0/C17.1/C17.2/C17.3/C17.8/C17.9/D01.4	0.961242	[-1.7018085224332795,0.17145077771468842]
159.2	Malignant neoplasm of small intestine. including duodenum	severe_vs_none	m4_bmi	lifetime	Primary L1 logistic	neoplasms	OR	0.678658	0.512291	0.24865	1.85231	0.449245	FALSE	FALSE	-0.387637	0.347517	152/152.0/152.1/152.2/152.3/152.8/152.9/209.0/209.00/209.01/209.02/209.03/230.7	C17/C17.0/C17.1/C17.2/C17.3/C17.8/C17.9/D01.4	0.347517	[-1.391708812661164,0.6164339531044073]
159.3	Malignant neoplasm of gallbladder and extrahepatic bile ducts	severe_vs_none	m4_IPW	lifetime	IPW sensitivity	neoplasms	OR	0.880478		0.297581	2.60515	0.818103	FALSE	FALSE		0.0871922					15	7	8	1.07167	0.932079	1.04482			FALSE
159.3	Malignant neoplasm of gallbladder and extrahepatic bile ducts	AHI≥15 vs <15	m1_crude	lifetime	Primary L1 logistic	neoplasms	OR	1.34143	0.352826	0.671805	2.67852	0.405108	FALSE	FALSE	0.293739	0.392429	156/156.0/156.1/156.2/156.8/156.9	C23/C24/C24.0/C24.1/C24.8/C24.9	0.392429	[-0.39778684175780726,0.9852654630185171]
159.3	Malignant neoplasm of gallbladder and extrahepatic bile ducts	AHI≥15 vs <15	m2_demo	lifetime	Primary L1 logistic	neoplasms	OR	1.11644	0.357682	0.553829	2.25058	0.758128	FALSE	FALSE	0.110145	0.120258	156/156.0/156.1/156.2/156.8/156.9	C23/C24/C24.0/C24.1/C24.8/C24.9	0.120258	[-0.5908986470702344,0.8111880818282493]
159.3	Malignant neoplasm of gallbladder and extrahepatic bile ducts	AHI≥15 vs <15	m3_smk_ses_win	lifetime	Primary L1 logistic	neoplasms	OR	1.11329	0.357493	0.552473	2.24341	0.764019	FALSE	FALSE	0.107322	0.116896	156/156.0/156.1/156.2/156.8/156.9	C23/C24/C24.0/C24.1/C24.8/C24.9	0.116896	[-0.5933515641348182,0.8079951746472938]
159.3	Malignant neoplasm of gallbladder and extrahepatic bile ducts	AHI≥15 vs <15	m4_bmi	lifetime	Primary L1 logistic	neoplasms	OR	1.32312	0.369433	0.641414	2.72937	0.448508	FALSE	FALSE	0.279995	0.34823	156/156.0/156.1/156.2/156.8/156.9	C23/C24/C24.0/C24.1/C24.8/C24.9	0.34823	[-0.4440800303168318,1.0040695983547123]
159.3	Malignant neoplasm of gallbladder and extrahepatic bile ducts	AHI≥5 vs <5	m1_crude	lifetime	Primary L1 logistic	neoplasms	OR	1.1083	0.405668	0.50044	2.4545	0.799899	FALSE	FALSE	0.102828	0.0969648	156/156.0/156.1/156.2/156.8/156.9	C23/C24/C24.0/C24.1/C24.8/C24.9	0.0969648	[-0.6922676487522811,0.8979234946503215]
159.3	Malignant neoplasm of gallbladder and extrahepatic bile ducts	AHI≥5 vs <5	m2_demo	lifetime	Primary L1 logistic	neoplasms	OR	0.827531	0.41152	0.3694	1.85383	0.645499	FALSE	FALSE	-0.189309	0.190104	156/156.0/156.1/156.2/156.8/156.9	C23/C24/C24.0/C24.1/C24.8/C24.9	0.190104	[-0.9958741820921583,0.6172558337107595]
159.3	Malignant neoplasm of gallbladder and extrahepatic bile ducts	AHI≥5 vs <5	m3_smk_ses_win	lifetime	Primary L1 logistic	neoplasms	OR	0.827523	0.410795	0.369923	1.85118	0.6449	FALSE	FALSE	-0.189318	0.190507	156/156.0/156.1/156.2/156.8/156.9	C23/C24/C24.0/C24.1/C24.8/C24.9	0.190507	[-0.9944612967085251,0.6158248765638872]
159.3	Malignant neoplasm of gallbladder and extrahepatic bile ducts	AHI≥5 vs <5	m4_bmi	lifetime	Primary L1 logistic	neoplasms	OR	0.977545	0.424101	0.425737	2.24456	0.957292	FALSE	FALSE	-0.0227113	0.0189554	156/156.0/156.1/156.2/156.8/156.9	C23/C24/C24.0/C24.1/C24.8/C24.9	0.0189554	[-0.8539342256675144,0.8085117010453444]
159.3	Malignant neoplasm of gallbladder and extrahepatic bile ducts	mild_vs_none	m1_crude	lifetime	Primary L1 logistic	neoplasms	OR	0.890999	0.497806	0.335849	2.3638	0.816662	FALSE	FALSE	-0.115412	0.0879577	156/156.0/156.1/156.2/156.8/156.9	C23/C24/C24.0/C24.1/C24.8/C24.9	0.0879577	[-1.0910935258186183,0.8602704068871311]
159.3	Malignant neoplasm of gallbladder and extrahepatic bile ducts	mild_vs_none	m2_demo	lifetime	Primary L1 logistic	neoplasms	OR	0.691026	0.500645	0.259027	1.8435	0.46039	FALSE	FALSE	-0.369578	0.336874	156/156.0/156.1/156.2/156.8/156.9	C23/C24/C24.0/C24.1/C24.8/C24.9	0.336874	[-1.3508234293938883,0.6116670700278719]
159.3	Malignant neoplasm of gallbladder and extrahepatic bile ducts	mild_vs_none	m3_smk_ses_win	lifetime	Primary L1 logistic	neoplasms	OR	0.690881	0.501247	0.258667	1.84529	0.460675	FALSE	FALSE	-0.369788	0.336606	156/156.0/156.1/156.2/156.8/156.9	C23/C24/C24.0/C24.1/C24.8/C24.9	0.336606	[-1.352213940402417,0.6126378327084514]
159.3	Malignant neoplasm of gallbladder and extrahepatic bile ducts	mild_vs_none	m4_bmi	lifetime	Primary L1 logistic	neoplasms	OR	0.688788	0.510103	0.253446	1.87191	0.464855	FALSE	FALSE	-0.372821	0.332682	156/156.0/156.1/156.2/156.8/156.9	C23/C24/C24.0/C24.1/C24.8/C24.9	0.332682	[-1.3726038918060395,0.6269612510534206]
159.3	Malignant neoplasm of gallbladder and extrahepatic bile ducts	moderate_vs_none	m1_crude	lifetime	Primary L1 logistic	neoplasms	OR	1.49455	0.483802	0.579023	3.85764	0.406228	FALSE	FALSE	0.401822	0.39123	156/156.0/156.1/156.2/156.8/156.9	C23/C24/C24.0/C24.1/C24.8/C24.9	0.39123	[-0.5464126866752492,1.3500563714944593]
159.3	Malignant neoplasm of gallbladder and extrahepatic bile ducts	moderate_vs_none	m2_demo	lifetime	Primary L1 logistic	neoplasms	OR	1.03526	0.490417	0.395919	2.70703	0.943668	FALSE	FALSE	0.0346532	0.0251809	156/156.0/156.1/156.2/156.8/156.9	C23/C24/C24.0/C24.1/C24.8/C24.9	0.0251809	[-0.9265455127808246,0.9958518457206436]
159.3	Malignant neoplasm of gallbladder and extrahepatic bile ducts	moderate_vs_none	m3_smk_ses_win	lifetime	Primary L1 logistic	neoplasms	OR	1.03704	0.489862	0.397032	2.70875	0.940807	FALSE	FALSE	0.0363749	0.0264994	156/156.0/156.1/156.2/156.8/156.9	C23/C24/C24.0/C24.1/C24.8/C24.9	0.0264994	[-0.9237379368875956,0.9964877765189507]
159.3	Malignant neoplasm of gallbladder and extrahepatic bile ducts	moderate_vs_none	m4_bmi	lifetime	Primary L1 logistic	neoplasms	OR	1.39506	0.517153	0.50628	3.84409	0.519714	FALSE	FALSE	0.332936	0.284235	156/156.0/156.1/156.2/156.8/156.9	C23/C24/C24.0/C24.1/C24.8/C24.9	0.284235	[-0.6806660594451284,1.346537976736311]
159.3	Malignant neoplasm of gallbladder and extrahepatic bile ducts	severe_vs_none	m1_crude	lifetime	Primary L1 logistic	neoplasms	OR	1.03059	0.516642	0.374385	2.83695	0.953496	FALSE	FALSE	0.0301291	0.0206811	156/156.0/156.1/156.2/156.8/156.9	C23/C24/C24.0/C24.1/C24.8/C24.9	0.0206811	[-0.9824712496771197,1.0427295184663041]
159.3	Malignant neoplasm of gallbladder and extrahepatic bile ducts	severe_vs_none	m2_demo	lifetime	Primary L1 logistic	neoplasms	OR	0.75133	0.532319	0.264679	2.13276	0.591196	FALSE	FALSE	-0.28591	0.228269	156/156.0/156.1/156.2/156.8/156.9	C23/C24/C24.0/C24.1/C24.8/C24.9	0.228269	[-1.3292357783298738,0.7574150746251209]
159.3	Malignant neoplasm of gallbladder and extrahepatic bile ducts	severe_vs_none	m3_smk_ses_win	lifetime	Primary L1 logistic	neoplasms	OR	0.76609	0.531853	0.270125	2.17267	0.616375	FALSE	FALSE	-0.266456	0.210155	156/156.0/156.1/156.2/156.8/156.9	C23/C24/C24.0/C24.1/C24.8/C24.9	0.210155	[-1.3088688215605424,0.7759571715690694]
159.3	Malignant neoplasm of gallbladder and extrahepatic bile ducts	severe_vs_none	m4_bmi	lifetime	Primary L1 logistic	neoplasms	OR	1.04482	0.580119	0.335153	3.25716	0.939756	FALSE	FALSE	0.043843	0.0269847	156/156.0/156.1/156.2/156.8/156.9	C23/C24/C24.0/C24.1/C24.8/C24.9	0.0269847	[-1.093169318352896,1.1808553873504817]
159.4	Malignant neoplasm of retroperitoneum and peritoneum	severe_vs_none	m4_IPW	lifetime	IPW sensitivity	neoplasms	OR	0.246107		0.0802992	0.754284	0.0141502	FALSE	FALSE		1.84924					19	5	14	0.437355	0.243633	0.249955			FALSE
159.4	Malignant neoplasm of retroperitoneum and peritoneum	AHI≥15 vs <15	m1_crude	lifetime	Primary L1 logistic	neoplasms	OR	0.643291	0.366187	0.31384	1.31858	0.228306	FALSE	FALSE	-0.441158	0.641483	158/158.0/158.8/158.9	C45.1/C48/C48.0/C48.1/C48.2/C48.8	0.641483	[-1.1588707572098025,0.27655516502181127]
159.4	Malignant neoplasm of retroperitoneum and peritoneum	AHI≥15 vs <15	m2_demo	lifetime	Primary L1 logistic	neoplasms	OR	0.575778	0.369768	0.278938	1.18851	0.135458	FALSE	FALSE	-0.552033	0.868194	158/158.0/158.8/158.9	C45.1/C48/C48.0/C48.1/C48.2/C48.8	0.868194	[-1.2767640821279693,0.17269805200452482]
159.4	Malignant neoplasm of retroperitoneum and peritoneum	AHI≥15 vs <15	m3_smk_ses_win	lifetime	Primary L1 logistic	neoplasms	OR	0.575009	0.370187	0.278337	1.1879	0.134957	FALSE	FALSE	-0.553369	0.869806	158/158.0/158.8/158.9	C45.1/C48/C48.0/C48.1/C48.2/C48.8	0.869806	[-1.2789219119707278,0.17218313205480273]
159.4	Malignant neoplasm of retroperitoneum and peritoneum	AHI≥15 vs <15	m4_bmi	lifetime	Primary L1 logistic	neoplasms	OR	0.530559	0.38137	0.251253	1.12036	0.0965197	FALSE	FALSE	-0.633824	1.01538	158/158.0/158.8/158.9	C45.1/C48/C48.0/C48.1/C48.2/C48.8	1.01538	[-1.38129492530794,0.11364775474901068]
159.4	Malignant neoplasm of retroperitoneum and peritoneum	AHI≥5 vs <5	m1_crude	lifetime	Primary L1 logistic	neoplasms	OR	0.531597	0.347438	0.269056	1.05032	0.0689643	FALSE	FALSE	-0.631869	1.16138	158/158.0/158.8/158.9	C45.1/C48/C48.0/C48.1/C48.2/C48.8	1.16138	[-1.3128339985289976,0.04909654554516829]
159.4	Malignant neoplasm of retroperitoneum and peritoneum	AHI≥5 vs <5	m2_demo	lifetime	Primary L1 logistic	neoplasms	OR	0.411098	0.352532	0.206001	0.820392	0.0116843	FALSE	TRUE	-0.888925	1.9324	158/158.0/158.8/158.9	C45.1/C48/C48.0/C48.1/C48.2/C48.8	1.9324	[-1.5798754930503116,-0.19797358627206119]
159.4	Malignant neoplasm of retroperitoneum and peritoneum	AHI≥5 vs <5	m3_smk_ses_win	lifetime	Primary L1 logistic	neoplasms	OR	0.413615	0.352688	0.207199	0.825667	0.0123104	FALSE	TRUE	-0.88282	1.90973	158/158.0/158.8/158.9	C45.1/C48/C48.0/C48.1/C48.2/C48.8	1.90973	[-1.5740756783653984,-0.19156426520274583]
159.4	Malignant neoplasm of retroperitoneum and peritoneum	AHI≥5 vs <5	m4_bmi	lifetime	Primary L1 logistic	neoplasms	OR	0.369439	0.366341	0.180182	0.757483	0.00656484	FALSE	TRUE	-0.99577	2.18278	158/158.0/158.8/158.9	C45.1/C48/C48.0/C48.1/C48.2/C48.8	2.18278	[-1.7137853928907891,-0.2777541185471999]
159.4	Malignant neoplasm of retroperitoneum and peritoneum	mild_vs_none	m1_crude	lifetime	Primary L1 logistic	neoplasms	OR	0.576628	0.426312	0.250045	1.32976	0.19655	FALSE	FALSE	-0.550558	0.706527	158/158.0/158.8/158.9	C45.1/C48/C48.0/C48.1/C48.2/C48.8	0.706527	[-1.3861152041521452,0.2849984089895752]
159.4	Malignant neoplasm of retroperitoneum and peritoneum	mild_vs_none	m2_demo	lifetime	Primary L1 logistic	neoplasms	OR	0.457332	0.427462	0.197868	1.05703	0.0672183	FALSE	FALSE	-0.782345	1.17251	158/158.0/158.8/158.9	C45.1/C48/C48.0/C48.1/C48.2/C48.8	1.17251	[-1.6201545855916808,0.0554642344793681]
159.4	Malignant neoplasm of retroperitoneum and peritoneum	mild_vs_none	m3_smk_ses_win	lifetime	Primary L1 logistic	neoplasms	OR	0.454779	0.427879	0.196602	1.05199	0.0655468	FALSE	FALSE	-0.787944	1.18345	158/158.0/158.8/158.9	C45.1/C48/C48.0/C48.1/C48.2/C48.8	1.18345	[-1.6265724509671018,0.05068386162254668]
159.4	Malignant neoplasm of retroperitoneum and peritoneum	mild_vs_none	m4_bmi	lifetime	Primary L1 logistic	neoplasms	OR	0.422426	0.434167	0.180379	0.98927	0.0471654	FALSE	FALSE	-0.86174	1.32638	158/158.0/158.8/158.9	C45.1/C48/C48.0/C48.1/C48.2/C48.8	1.32638	[-1.7126929143070564,-0.010788003677435931]
159.4	Malignant neoplasm of retroperitoneum and peritoneum	moderate_vs_none	m1_crude	lifetime	Primary L1 logistic	neoplasms	OR	0.587431	0.485184	0.226969	1.52036	0.272867	FALSE	FALSE	-0.531996	0.564049	158/158.0/158.8/158.9	C45.1/C48/C48.0/C48.1/C48.2/C48.8	0.564049	[-1.4829396994836421,0.4189467331285601]
159.4	Malignant neoplasm of retroperitoneum and peritoneum	moderate_vs_none	m2_demo	lifetime	Primary L1 logistic	neoplasms	OR	0.423027	0.492843	0.161012	1.11142	0.0808757	FALSE	FALSE	-0.86032	1.09218	158/158.0/158.8/158.9	C45.1/C48/C48.0/C48.1/C48.2/C48.8	1.09218	[-1.8262746360176783,0.10563410925267824]
159.4	Malignant neoplasm of retroperitoneum and peritoneum	moderate_vs_none	m3_smk_ses_win	lifetime	Primary L1 logistic	neoplasms	OR	0.42325	0.493231	0.160975	1.11285	0.0813014	FALSE	FALSE	-0.859793	1.0899	158/158.0/158.8/158.9	C45.1/C48/C48.0/C48.1/C48.2/C48.8	1.0899	[-1.8265090301289482,0.10692239218781885]
159.4	Malignant neoplasm of retroperitoneum and peritoneum	moderate_vs_none	m4_bmi	lifetime	Primary L1 logistic	neoplasms	OR	0.339366	0.509036	0.125134	0.920368	0.0337553	FALSE	FALSE	-1.08067	1.47166	158/158.0/158.8/158.9	C45.1/C48/C48.0/C48.1/C48.2/C48.8	1.47166	[-2.0783670698788566,-0.0829822240884952]
159.4	Malignant neoplasm of retroperitoneum and peritoneum	severe_vs_none	m1_crude	lifetime	Primary L1 logistic	neoplasms	OR	0.446104	0.517246	0.161866	1.22947	0.118623	FALSE	FALSE	-0.807204	0.925832	158/158.0/158.8/158.9	C45.1/C48/C48.0/C48.1/C48.2/C48.8	0.925832	[-1.8209878438472522,0.20657934907704167]
159.4	Malignant neoplasm of retroperitoneum and peritoneum	severe_vs_none	m2_demo	lifetime	Primary L1 logistic	neoplasms	OR	0.324255	0.533493	0.113966	0.922564	0.0347688	FALSE	FALSE	-1.12623	1.45881	158/158.0/158.8/158.9	C45.1/C48/C48.0/C48.1/C48.2/C48.8	1.45881	[-2.1718521251112684,-0.08059867990541458]
159.4	Malignant neoplasm of retroperitoneum and peritoneum	severe_vs_none	m3_smk_ses_win	lifetime	Primary L1 logistic	neoplasms	OR	0.337744	0.532014	0.119052	0.958162	0.0413207	FALSE	FALSE	-1.08547	1.38383	158/158.0/158.8/158.9	C45.1/C48/C48.0/C48.1/C48.2/C48.8	1.38383	[-2.1281950701913317,-0.04273860329169099]
159.4	Malignant neoplasm of retroperitoneum and peritoneum	severe_vs_none	m4_bmi	lifetime	Primary L1 logistic	neoplasms	OR	0.249955	0.576184	0.0808003	0.773234	0.0161149	FALSE	FALSE	-1.38647	1.79277	158/158.0/158.8/158.9	C45.1/C48/C48.0/C48.1/C48.2/C48.8	1.79277	[-2.5157741729841563,-0.25717393627671936]
164	Cancer of intrathoracic organs	severe_vs_none	m4_IPW	lifetime	IPW sensitivity	neoplasms	OR	1.12678		0.553856	2.29234	0.741855	FALSE	FALSE		0.129681					37	18	19	1.16035	0.997296	1.08116			FALSE
164	Cancer of intrathoracic organs	AHI≥15 vs <15	m1_crude	lifetime	Primary L1 logistic	neoplasms	OR	1.23594	0.20861	0.821159	1.86023	0.3099	FALSE	FALSE	0.211829	0.508778	164/164.0/164.1/164.2/164.3/164.8/164.9/195.1	C37/C38.0/C38.1/C38.2/C38.3/C38.8/C45.2/C76.1	0.508778	[-0.1970389641714437,0.6206977547309355]
164	Cancer of intrathoracic organs	AHI≥15 vs <15	m2_demo	lifetime	Primary L1 logistic	neoplasms	OR	1.07732	0.211884	0.711194	1.63192	0.725222	FALSE	FALSE	0.0744746	0.139529	164/164.0/164.1/164.2/164.3/164.8/164.9/195.1	C37/C38.0/C38.1/C38.2/C38.3/C38.8/C45.2/C76.1	0.139529	[-0.34080977860601613,0.48975900459354893]
164	Cancer of intrathoracic organs	AHI≥15 vs <15	m3_smk_ses_win	lifetime	Primary L1 logistic	neoplasms	OR	1.07275	0.211936	0.708106	1.62517	0.74038	FALSE	FALSE	0.070225	0.130545	164/164.0/164.1/164.2/164.3/164.8/164.9/195.1	C37/C38.0/C38.1/C38.2/C38.3/C38.8/C45.2/C76.1	0.130545	[-0.3451619223456693,0.48561189055638593]
164	Cancer of intrathoracic organs	AHI≥15 vs <15	m4_bmi	lifetime	Primary L1 logistic	neoplasms	OR	1.17443	0.220736	0.761964	1.81016	0.466384	FALSE	FALSE	0.160779	0.331257	164/164.0/164.1/164.2/164.3/164.8/164.9/195.1	C37/C38.0/C38.1/C38.2/C38.3/C38.8/C45.2/C76.1	0.331257	[-0.27185575213861285,0.5934131736011776]
164	Cancer of intrathoracic organs	AHI≥5 vs <5	m1_crude	lifetime	Primary L1 logistic	neoplasms	OR	1.43261	0.256857	0.865945	2.37009	0.161633	FALSE	FALSE	0.359497	0.791469	164/164.0/164.1/164.2/164.3/164.8/164.9/195.1	C37/C38.0/C38.1/C38.2/C38.3/C38.8/C45.2/C76.1	0.791469	[-0.14393362599071818,0.8629270490909287]
164	Cancer of intrathoracic organs	AHI≥5 vs <5	m2_demo	lifetime	Primary L1 logistic	neoplasms	OR	1.13156	0.259757	0.680098	1.88271	0.634207	FALSE	FALSE	0.123596	0.197769	164/164.0/164.1/164.2/164.3/164.8/164.9/195.1	C37/C38.0/C38.1/C38.2/C38.3/C38.8/C45.2/C76.1	0.197769	[-0.38551870377984393,0.6327103961658986]
164	Cancer of intrathoracic organs	AHI≥5 vs <5	m3_smk_ses_win	lifetime	Primary L1 logistic	neoplasms	OR	1.11785	0.259664	0.671979	1.85956	0.667897	FALSE	FALSE	0.111405	0.17529	164/164.0/164.1/164.2/164.3/164.8/164.9/195.1	C37/C38.0/C38.1/C38.2/C38.3/C38.8/C45.2/C76.1	0.17529	[-0.3975274873483009,0.6203378667974419]
164	Cancer of intrathoracic organs	AHI≥5 vs <5	m4_bmi	lifetime	Primary L1 logistic	neoplasms	OR	1.23693	0.268345	0.731017	2.09295	0.428145	FALSE	FALSE	0.212629	0.36841	164/164.0/164.1/164.2/164.3/164.8/164.9/195.1	C37/C38.0/C38.1/C38.2/C38.3/C38.8/C45.2/C76.1	0.36841	[-0.31331807029362546,0.7385758455667338]
164	Cancer of intrathoracic organs	mild_vs_none	m1_crude	lifetime	Primary L1 logistic	neoplasms	OR	1.37126	0.294562	0.769818	2.4426	0.283781	FALSE	FALSE	0.315731	0.547017	164/164.0/164.1/164.2/164.3/164.8/164.9/195.1	C37/C38.0/C38.1/C38.2/C38.3/C38.8/C45.2/C76.1	0.547017	[-0.2616008634487054,0.8930625726843]
164	Cancer of intrathoracic organs	mild_vs_none	m2_demo	lifetime	Primary L1 logistic	neoplasms	OR	1.09412	0.296303	0.612143	1.9556	0.761443	FALSE	FALSE	0.0899537	0.118363	164/164.0/164.1/164.2/164.3/164.8/164.9/195.1	C37/C38.0/C38.1/C38.2/C38.3/C38.8/C45.2/C76.1	0.118363	[-0.49078939974646835,0.6706968162525441]
164	Cancer of intrathoracic organs	mild_vs_none	m3_smk_ses_win	lifetime	Primary L1 logistic	neoplasms	OR	1.08789	0.296477	0.608447	1.94512	0.776309	FALSE	FALSE	0.0842385	0.109965	164/164.0/164.1/164.2/164.3/164.8/164.9/195.1	C37/C38.0/C38.1/C38.2/C38.3/C38.8/C45.2/C76.1	0.109965	[-0.49684501441568485,0.6653220712448451]
164	Cancer of intrathoracic organs	mild_vs_none	m4_bmi	lifetime	Primary L1 logistic	neoplasms	OR	1.10299	0.301931	0.610335	1.99332	0.745436	FALSE	FALSE	0.0980256	0.127589	164/164.0/164.1/164.2/164.3/164.8/164.9/195.1	C37/C38.0/C38.1/C38.2/C38.3/C38.8/C45.2/C76.1	0.127589	[-0.49374791338982227,0.6897991771851889]
164	Cancer of intrathoracic organs	moderate_vs_none	m1_crude	lifetime	Primary L1 logistic	neoplasms	OR	1.81945	0.30122	1.00819	3.28351	0.0469194	FALSE	FALSE	0.598533	1.32865	164/164.0/164.1/164.2/164.3/164.8/164.9/195.1	C37/C38.0/C38.1/C38.2/C38.3/C38.8/C45.2/C76.1	1.32865	[0.008151957390478581,1.1889142142276792]
164	Cancer of intrathoracic organs	moderate_vs_none	m2_demo	lifetime	Primary L1 logistic	neoplasms	OR	1.4411	0.308139	0.787783	2.63623	0.235679	FALSE	FALSE	0.365408	0.627679	164/164.0/164.1/164.2/164.3/164.8/164.9/195.1	C37/C38.0/C38.1/C38.2/C38.3/C38.8/C45.2/C76.1	0.627679	[-0.2385329703708522,0.9693499417565504]
164	Cancer of intrathoracic organs	moderate_vs_none	m3_smk_ses_win	lifetime	Primary L1 logistic	neoplasms	OR	1.42376	0.307888	0.778683	2.60322	0.251179	FALSE	FALSE	0.353299	0.600017	164/164.0/164.1/164.2/164.3/164.8/164.9/195.1	C37/C38.0/C38.1/C38.2/C38.3/C38.8/C45.2/C76.1	0.600017	[-0.25015072089157947,0.9567485580254351]
164	Cancer of intrathoracic organs	moderate_vs_none	m4_bmi	lifetime	Primary L1 logistic	neoplasms	OR	1.63575	0.32523	0.864731	3.09424	0.130257	FALSE	FALSE	0.492102	0.885199	164/164.0/164.1/164.2/164.3/164.8/164.9/195.1	C37/C38.0/C38.1/C38.2/C38.3/C38.8/C45.2/C76.1	0.885199	[-0.1453369684036005,1.1295417965642007]
164	Cancer of intrathoracic organs	severe_vs_none	m1_crude	lifetime	Primary L1 logistic	neoplasms	OR	1.14189	0.328612	0.599668	2.17441	0.686371	FALSE	FALSE	0.132689	0.163441	164/164.0/164.1/164.2/164.3/164.8/164.9/195.1	C37/C38.0/C38.1/C38.2/C38.3/C38.8/C45.2/C76.1	0.163441	[-0.5113793727703193,0.776756920923867]
164	Cancer of intrathoracic organs	severe_vs_none	m2_demo	lifetime	Primary L1 logistic	neoplasms	OR	0.986801	0.340135	0.506647	1.922	0.968839	FALSE	FALSE	-0.0132874	0.0137486	164/164.0/164.1/164.2/164.3/164.8/164.9/195.1	C37/C38.0/C38.1/C38.2/C38.3/C38.8/C45.2/C76.1	0.0137486	[-0.6799402656897852,0.6533655423504338]
164	Cancer of intrathoracic organs	severe_vs_none	m3_smk_ses_win	lifetime	Primary L1 logistic	neoplasms	OR	0.978056	0.340337	0.501959	1.90572	0.948019	FALSE	FALSE	-0.0221883	0.0231831	164/164.0/164.1/164.2/164.3/164.8/164.9/195.1	C37/C38.0/C38.1/C38.2/C38.3/C38.8/C45.2/C76.1	0.0231831	[-0.68923679080485,0.6448602576374147]
164	Cancer of intrathoracic organs	severe_vs_none	m4_bmi	lifetime	Primary L1 logistic	neoplasms	OR	1.08116	0.375584	0.517839	2.2573	0.835401	FALSE	FALSE	0.0780389	0.0781052	164/164.0/164.1/164.2/164.3/164.8/164.9/195.1	C37/C38.0/C38.1/C38.2/C38.3/C38.8/C45.2/C76.1	0.0781052	[-0.6580918220681815,0.8141695734754908]
165	Cancer within the respiratory system	severe_vs_none	m4_IPW	lifetime	IPW sensitivity	neoplasms	OR	0.802028		0.213012	3.01977	0.74432	FALSE	FALSE		0.12824					15	6	9	0.816481	0.561764	0.728011			FALSE
165	Cancer within the respiratory system	AHI≥15 vs <15	m1_crude	lifetime	Primary L1 logistic	neoplasms	OR	1.20179	0.333309	0.625336	2.30962	0.581315	FALSE	FALSE	0.183808	0.235588	163/163.0/163.1/163.8/163.9/165/165.0/165.8/165.9/231/231.1/231.8/231.9/V10.1/V10.12/V10.2/V10.20/V10.29	C38.4/C39/C39.0/C39.8/C39.9/C45.0/D02.1/D02.3/D02.4/Z85.1/Z85.2	0.235588	[-0.46946573903207234,0.8370820068395944]
165	Cancer within the respiratory system	AHI≥15 vs <15	m2_demo	lifetime	Primary L1 logistic	neoplasms	OR	1.04793	0.338021	0.540269	2.03263	0.889833	FALSE	FALSE	0.0468209	0.0506913	163/163.0/163.1/163.8/163.9/165/165.0/165.8/165.9/231/231.1/231.8/231.9/V10.1/V10.12/V10.2/V10.20/V10.29	C38.4/C39/C39.0/C39.8/C39.9/C45.0/D02.1/D02.3/D02.4/Z85.1/Z85.2	0.0506913	[-0.6156876094783541,0.7093294573728246]
165	Cancer within the respiratory system	AHI≥15 vs <15	m3_smk_ses_win	lifetime	Primary L1 logistic	neoplasms	OR	1.05651	0.337963	0.544751	2.04903	0.870795	FALSE	FALSE	0.0549693	0.0600842	163/163.0/163.1/163.8/163.9/165/165.0/165.8/165.9/231/231.1/231.8/231.9/V10.1/V10.12/V10.2/V10.20/V10.29	C38.4/C39/C39.0/C39.8/C39.9/C45.0/D02.1/D02.3/D02.4/Z85.1/Z85.2	0.0600842	[-0.6074258333787108,0.717364524536396]
165	Cancer within the respiratory system	AHI≥15 vs <15	m4_bmi	lifetime	Primary L1 logistic	neoplasms	OR	1.18409	0.349243	0.597183	2.34779	0.628512	FALSE	FALSE	0.168972	0.201687	163/163.0/163.1/163.8/163.9/165/165.0/165.8/165.9/231/231.1/231.8/231.9/V10.1/V10.12/V10.2/V10.20/V10.29	C38.4/C39/C39.0/C39.8/C39.9/C45.0/D02.1/D02.3/D02.4/Z85.1/Z85.2	0.201687	[-0.5155321665019574,0.8534758981932209]
165	Cancer within the respiratory system	AHI≥5 vs <5	m1_crude	lifetime	Primary L1 logistic	neoplasms	OR	1.11018	0.382737	0.524332	2.3506	0.784789	FALSE	FALSE	0.104519	0.105247	163/163.0/163.1/163.8/163.9/165/165.0/165.8/165.9/231/231.1/231.8/231.9/V10.1/V10.12/V10.2/V10.20/V10.29	C38.4/C39/C39.0/C39.8/C39.9/C45.0/D02.1/D02.3/D02.4/Z85.1/Z85.2	0.105247	[-0.6456309590979932,0.8546693431905055]
165	Cancer within the respiratory system	AHI≥5 vs <5	m2_demo	lifetime	Primary L1 logistic	neoplasms	OR	0.877578	0.387987	0.410233	1.87733	0.736432	FALSE	FALSE	-0.130589	0.132867	163/163.0/163.1/163.8/163.9/165/165.0/165.8/165.9/231/231.1/231.8/231.9/V10.1/V10.12/V10.2/V10.20/V10.29	C38.4/C39/C39.0/C39.8/C39.9/C45.0/D02.1/D02.3/D02.4/Z85.1/Z85.2	0.132867	[-0.8910291488290121,0.6298504826374833]
165	Cancer within the respiratory system	AHI≥5 vs <5	m3_smk_ses_win	lifetime	Primary L1 logistic	neoplasms	OR	0.85497	0.386571	0.400776	1.8239	0.685235	FALSE	FALSE	-0.156689	0.16416	163/163.0/163.1/163.8/163.9/165/165.0/165.8/165.9/231/231.1/231.8/231.9/V10.1/V10.12/V10.2/V10.20/V10.29	C38.4/C39/C39.0/C39.8/C39.9/C45.0/D02.1/D02.3/D02.4/Z85.1/Z85.2	0.16416	[-0.9143537378554887,0.6009765024614517]
165	Cancer within the respiratory system	AHI≥5 vs <5	m4_bmi	lifetime	Primary L1 logistic	neoplasms	OR	0.970455	0.399982	0.443108	2.1254	0.940232	FALSE	FALSE	-0.0299897	0.0267648	163/163.0/163.1/163.8/163.9/165/165.0/165.8/165.9/231/231.1/231.8/231.9/V10.1/V10.12/V10.2/V10.20/V10.29	C38.4/C39/C39.0/C39.8/C39.9/C45.0/D02.1/D02.3/D02.4/Z85.1/Z85.2	0.0267648	[-0.813940692306927,0.7539612004011984]
165	Cancer within the respiratory system	mild_vs_none	m2_demo	lifetime	Primary L1 logistic	neoplasms	OR	0.847084	0.46167	0.34273	2.09363	0.719245	FALSE	FALSE	-0.165956	0.143123	163/163.0/163.1/163.8/163.9/165/165.0/165.8/165.9/231/231.1/231.8/231.9/V10.1/V10.12/V10.2/V10.20/V10.29	C38.4/C39/C39.0/C39.8/C39.9/C45.0/D02.1/D02.3/D02.4/Z85.1/Z85.2	0.143123	[-1.0708131877969371,0.7389014407582787]
165	Cancer within the respiratory system	mild_vs_none	m3_smk_ses_win	lifetime	Primary L1 logistic	neoplasms	OR	0.837084	0.462075	0.338415	2.07056	0.700346	FALSE	FALSE	-0.177831	0.154687	163/163.0/163.1/163.8/163.9/165/165.0/165.8/165.9/231/231.1/231.8/231.9/V10.1/V10.12/V10.2/V10.20/V10.29	C38.4/C39/C39.0/C39.8/C39.9/C45.0/D02.1/D02.3/D02.4/Z85.1/Z85.2	0.154687	[-1.0834813340186722,0.7278189119141945]
165	Cancer within the respiratory system	mild_vs_none	m4_bmi	lifetime	Primary L1 logistic	neoplasms	OR	0.788005	0.469533	0.313951	1.97786	0.611859	FALSE	FALSE	-0.238251	0.213349	163/163.0/163.1/163.8/163.9/165/165.0/165.8/165.9/231/231.1/231.8/231.9/V10.1/V10.12/V10.2/V10.20/V10.29	C38.4/C39/C39.0/C39.8/C39.9/C45.0/D02.1/D02.3/D02.4/Z85.1/Z85.2	0.213349	[-1.1585190161407979,0.6820167496208154]
165	Cancer within the respiratory system	moderate_vs_none	m1_crude	lifetime	Primary L1 logistic	neoplasms	OR	1.59765	0.447746	0.664293	3.84241	0.295363	FALSE	FALSE	0.468534	0.529643	163/163.0/163.1/163.8/163.9/165/165.0/165.8/165.9/231/231.1/231.8/231.9/V10.1/V10.12/V10.2/V10.20/V10.29	C38.4/C39/C39.0/C39.8/C39.9/C45.0/D02.1/D02.3/D02.4/Z85.1/Z85.2	0.529643	[-0.4090317220580838,1.3460995243342437]
165	Cancer within the respiratory system	moderate_vs_none	m2_demo	lifetime	Primary L1 logistic	neoplasms	OR	1.13963	0.454206	0.46789	2.77579	0.773523	FALSE	FALSE	0.130707	0.111527	163/163.0/163.1/163.8/163.9/165/165.0/165.8/165.9/231/231.1/231.8/231.9/V10.1/V10.12/V10.2/V10.20/V10.29	C38.4/C39/C39.0/C39.8/C39.9/C45.0/D02.1/D02.3/D02.4/Z85.1/Z85.2	0.111527	[-0.759521058520767,1.0209347994667715]
165	Cancer within the respiratory system	moderate_vs_none	m3_smk_ses_win	lifetime	Primary L1 logistic	neoplasms	OR	1.1411	0.451058	0.471394	2.76227	0.769801	FALSE	FALSE	0.131996	0.113622	163/163.0/163.1/163.8/163.9/165/165.0/165.8/165.9/231/231.1/231.8/231.9/V10.1/V10.12/V10.2/V10.20/V10.29	C38.4/C39/C39.0/C39.8/C39.9/C45.0/D02.1/D02.3/D02.4/Z85.1/Z85.2	0.113622	[-0.7520614395778972,1.0160524703929452]
165	Cancer within the respiratory system	moderate_vs_none	m4_bmi	lifetime	Primary L1 logistic	neoplasms	OR	1.37359	0.476525	0.539805	3.49522	0.505333	FALSE	FALSE	0.317424	0.296423	163/163.0/163.1/163.8/163.9/165/165.0/165.8/165.9/231/231.1/231.8/231.9/V10.1/V10.12/V10.2/V10.20/V10.29	C38.4/C39/C39.0/C39.8/C39.9/C45.0/D02.1/D02.3/D02.4/Z85.1/Z85.2	0.296423	[-0.6165477851998957,1.2513964387535426]
165	Cancer within the respiratory system	severe_vs_none	m1_crude	lifetime	Primary L1 logistic	neoplasms	OR	0.806435	0.525315	0.288019	2.25797	0.682152	FALSE	FALSE	-0.215132	0.166119	163/163.0/163.1/163.8/163.9/165/165.0/165.8/165.9/231/231.1/231.8/231.9/V10.1/V10.12/V10.2/V10.20/V10.29	C38.4/C39/C39.0/C39.8/C39.9/C45.0/D02.1/D02.3/D02.4/Z85.1/Z85.2	0.166119	[-1.24472934244659,0.8144662973490238]
165	Cancer within the respiratory system	severe_vs_none	m2_demo	lifetime	Primary L1 logistic	neoplasms	OR	0.641206	0.537451	0.223624	1.83855	0.408308	FALSE	FALSE	-0.444404	0.389012	163/163.0/163.1/163.8/163.9/165/165.0/165.8/165.9/231/231.1/231.8/231.9/V10.1/V10.12/V10.2/V10.20/V10.29	C38.4/C39/C39.0/C39.8/C39.9/C45.0/D02.1/D02.3/D02.4/Z85.1/Z85.2	0.389012	[-1.4977876720572914,0.6089798826146948]
165	Cancer within the respiratory system	severe_vs_none	m3_smk_ses_win	lifetime	Primary L1 logistic	neoplasms	OR	0.632662	0.538481	0.220199	1.81772	0.395211	FALSE	FALSE	-0.457819	0.403171	163/163.0/163.1/163.8/163.9/165/165.0/165.8/165.9/231/231.1/231.8/231.9/V10.1/V10.12/V10.2/V10.20/V10.29	C38.4/C39/C39.0/C39.8/C39.9/C45.0/D02.1/D02.3/D02.4/Z85.1/Z85.2	0.403171	[-1.5132225442821947,0.5975836689153758]
165	Cancer within the respiratory system	severe_vs_none	m4_bmi	lifetime	Primary L1 logistic	neoplasms	OR	0.728011	0.57967	0.233734	2.26753	0.583953	FALSE	FALSE	-0.317439	0.233622	163/163.0/163.1/163.8/163.9/165/165.0/165.8/165.9/231/231.1/231.8/231.9/V10.1/V10.12/V10.2/V10.20/V10.29	C38.4/C39/C39.0/C39.8/C39.9/C45.0/D02.1/D02.3/D02.4/Z85.1/Z85.2	0.233622	[-1.4535704459010081,0.8186927867437936]
165	Cancer within the respiratory system	mild_vs_none	m1_crude	lifetime	Primary L1 omitted from summary	neoplasms	beta_log_odds	0							0		163/163.0/163.1/163.8/163.9/165/165.0/165.8/165.9/231/231.1/231.8/231.9/V10.1/V10.12/V10.2/V10.20/V10.29	C38.4/C39/C39.0/C39.8/C39.9/C45.0/D02.1/D02.3/D02.4/Z85.1/Z85.2		[nan,nan]
165.1	Cancer of bronchus. lung	severe_vs_none	m4_IPW	lifetime	IPW sensitivity	neoplasms	OR	0.835372		0.466609	1.49557	0.544938	FALSE	FALSE		0.263653					92	36	56	0.787187	0.653712	0.752112			FALSE
165.1	Cancer of bronchus. lung	AHI≥15 vs <15	m1_crude	lifetime	Primary L1 logistic	neoplasms	OR	0.969135	0.138959	0.738077	1.27253	0.821498	FALSE	FALSE	-0.0313518	0.0853937	162/162.0/162.2/162.3/162.4/162.5/162.8/162.9/209.21/231.2/V10.11	C33/C34/C34.0/C34.1/C34.2/C34.3/C34.8/C34.9/D02.2/Z85.1	0.0853937	[-0.3037068692021875,0.24100317061263266]
165.1	Cancer of bronchus. lung	AHI≥15 vs <15	m2_demo	lifetime	Primary L1 logistic	neoplasms	OR	0.84852	0.140698	0.644021	1.11795	0.243016	FALSE	FALSE	-0.164262	0.614365	162/162.0/162.2/162.3/162.4/162.5/162.8/162.9/209.21/231.2/V10.11	C33/C34/C34.0/C34.1/C34.2/C34.3/C34.8/C34.9/D02.2/Z85.1	0.614365	[-0.44002428628725565,0.11150058431538976]
165.1	Cancer of bronchus. lung	AHI≥15 vs <15	m3_smk_ses_win	lifetime	Primary L1 logistic	neoplasms	OR	0.84833	0.140935	0.643577	1.11822	0.243169	FALSE	FALSE	-0.164486	0.614093	162/162.0/162.2/162.3/162.4/162.5/162.8/162.9/209.21/231.2/V10.11	C33/C34/C34.0/C34.1/C34.2/C34.3/C34.8/C34.9/D02.2/Z85.1	0.614093	[-0.4407142993457248,0.11174203409035269]
165.1	Cancer of bronchus. lung	AHI≥15 vs <15	m4_bmi	lifetime	Primary L1 logistic	neoplasms	OR	0.938707	0.14462	0.707015	1.24632	0.661844	FALSE	FALSE	-0.0632524	0.179244	162/162.0/162.2/162.3/162.4/162.5/162.8/162.9/209.21/231.2/V10.11	C33/C34/C34.0/C34.1/C34.2/C34.3/C34.8/C34.9/D02.2/Z85.1	0.179244	[-0.3467030559959824,0.2201982564477011]
165.1	Cancer of bronchus. lung	AHI≥5 vs <5	m1_crude	lifetime	Primary L1 logistic	neoplasms	OR	1.04999	0.15558	0.774025	1.42435	0.753869	FALSE	FALSE	0.0487809	0.122704	162/162.0/162.2/162.3/162.4/162.5/162.8/162.9/209.21/231.2/V10.11	C33/C34/C34.0/C34.1/C34.2/C34.3/C34.8/C34.9/D02.2/Z85.1	0.122704	[-0.2561508149114297,0.3537125201301214]
165.1	Cancer of bronchus. lung	AHI≥5 vs <5	m2_demo	lifetime	Primary L1 logistic	neoplasms	OR	0.799643	0.157011	0.587825	1.08779	0.154435	FALSE	FALSE	-0.22359	0.811253	162/162.0/162.2/162.3/162.4/162.5/162.8/162.9/209.21/231.2/V10.11	C33/C34/C34.0/C34.1/C34.2/C34.3/C34.8/C34.9/D02.2/Z85.1	0.811253	[-0.5313263542280598,0.08414630101439624]
165.1	Cancer of bronchus. lung	AHI≥5 vs <5	m3_smk_ses_win	lifetime	Primary L1 logistic	neoplasms	OR	0.79144	0.157122	0.581669	1.07686	0.136577	FALSE	FALSE	-0.233901	0.864623	162/162.0/162.2/162.3/162.4/162.5/162.8/162.9/209.21/231.2/V10.11	C33/C34/C34.0/C34.1/C34.2/C34.3/C34.8/C34.9/D02.2/Z85.1	0.864623	[-0.5418534878820461,0.074052000858327]
165.1	Cancer of bronchus. lung	AHI≥5 vs <5	m4_bmi	lifetime	Primary L1 logistic	neoplasms	OR	0.882757	0.161076	0.643774	1.21046	0.438812	FALSE	FALSE	-0.124705	0.357721	162/162.0/162.2/162.3/162.4/162.5/162.8/162.9/209.21/231.2/V10.11	C33/C34/C34.0/C34.1/C34.2/C34.3/C34.8/C34.9/D02.2/Z85.1	0.357721	[-0.4404070208966209,0.19099746929210876]
165.1	Cancer of bronchus. lung	mild_vs_none	m1_crude	lifetime	Primary L1 logistic	neoplasms	OR	1.09564	0.180414	0.769308	1.56041	0.612655	FALSE	FALSE	0.0913414	0.212784	162/162.0/162.2/162.3/162.4/162.5/162.8/162.9/209.21/231.2/V10.11	C33/C34/C34.0/C34.1/C34.2/C34.3/C34.8/C34.9/D02.2/Z85.1	0.212784	[-0.2622641574107086,0.4449469206577063]
165.1	Cancer of bronchus. lung	mild_vs_none	m2_demo	lifetime	Primary L1 logistic	neoplasms	OR	0.836863	0.181248	0.586646	1.1938	0.325802	FALSE	FALSE	-0.178095	0.487046	162/162.0/162.2/162.3/162.4/162.5/162.8/162.9/209.21/231.2/V10.11	C33/C34/C34.0/C34.1/C34.2/C34.3/C34.8/C34.9/D02.2/Z85.1	0.487046	[-0.533333384971637,0.177143937370332]
165.1	Cancer of bronchus. lung	mild_vs_none	m3_smk_ses_win	lifetime	Primary L1 logistic	neoplasms	OR	0.827472	0.181393	0.579897	1.18074	0.296471	FALSE	FALSE	-0.18938	0.528018	162/162.0/162.2/162.3/162.4/162.5/162.8/162.9/209.21/231.2/V10.11	C33/C34/C34.0/C34.1/C34.2/C34.3/C34.8/C34.9/D02.2/Z85.1	0.528018	[-0.5449049814026353,0.16614413073854495]
165.1	Cancer of bronchus. lung	mild_vs_none	m4_bmi	lifetime	Primary L1 logistic	neoplasms	OR	0.906361	0.183994	0.631953	1.29992	0.593101	FALSE	FALSE	-0.0983171	0.226872	162/162.0/162.2/162.3/162.4/162.5/162.8/162.9/209.21/231.2/V10.11	C33/C34/C34.0/C34.1/C34.2/C34.3/C34.8/C34.9/D02.2/Z85.1	0.226872	[-0.458939566181655,0.2623053848234207]
165.1	Cancer of bronchus. lung	moderate_vs_none	m1_crude	lifetime	Primary L1 logistic	neoplasms	OR	1.26951	0.191667	0.871945	1.84835	0.21312	FALSE	FALSE	0.238631	0.671376	162/162.0/162.2/162.3/162.4/162.5/162.8/162.9/209.21/231.2/V10.11	C33/C34/C34.0/C34.1/C34.2/C34.3/C34.8/C34.9/D02.2/Z85.1	0.671376	[-0.1370285508870607,0.614291252337036]
165.1	Cancer of bronchus. lung	moderate_vs_none	m2_demo	lifetime	Primary L1 logistic	neoplasms	OR	0.886323	0.193756	0.606271	1.29574	0.533405	FALSE	FALSE	-0.120674	0.272943	162/162.0/162.2/162.3/162.4/162.5/162.8/162.9/209.21/231.2/V10.11	C33/C34/C34.0/C34.1/C34.2/C34.3/C34.8/C34.9/D02.2/Z85.1	0.272943	[-0.5004279787995968,0.2590796307039521]
165.1	Cancer of bronchus. lung	moderate_vs_none	m3_smk_ses_win	lifetime	Primary L1 logistic	neoplasms	OR	0.885569	0.194086	0.605363	1.29547	0.531225	FALSE	FALSE	-0.121525	0.274722	162/162.0/162.2/162.3/162.4/162.5/162.8/162.9/209.21/231.2/V10.11	C33/C34/C34.0/C34.1/C34.2/C34.3/C34.8/C34.9/D02.2/Z85.1	0.274722	[-0.501926724724872,0.2588774149434685]
165.1	Cancer of bronchus. lung	severe_vs_none	m1_crude	lifetime	Primary L1 logistic	neoplasms	OR	0.789385	0.21353	0.519435	1.19963	0.268044	FALSE	FALSE	-0.236501	0.571795	162/162.0/162.2/162.3/162.4/162.5/162.8/162.9/209.21/231.2/V10.11	C33/C34/C34.0/C34.1/C34.2/C34.3/C34.8/C34.9/D02.2/Z85.1	0.571795	[-0.6550127669147819,0.18200978794445988]
165.1	Cancer of bronchus. lung	severe_vs_none	m2_demo	lifetime	Primary L1 logistic	neoplasms	OR	0.598946	0.219382	0.389628	0.920716	0.0194655	FALSE	TRUE	-0.512584	1.71073	162/162.0/162.2/162.3/162.4/162.5/162.8/162.9/209.21/231.2/V10.11	C33/C34/C34.0/C34.1/C34.2/C34.3/C34.8/C34.9/D02.2/Z85.1	1.71073	[-0.9425637992303892,-0.08260379397842227]
165.1	Cancer of bronchus. lung	severe_vs_none	m3_smk_ses_win	lifetime	Primary L1 logistic	neoplasms	OR	0.597263	0.219684	0.388302	0.918674	0.0189719	FALSE	TRUE	-0.515398	1.72189	162/162.0/162.2/162.3/162.4/162.5/162.8/162.9/209.21/231.2/V10.11	C33/C34/C34.0/C34.1/C34.2/C34.3/C34.8/C34.9/D02.2/Z85.1	1.72189	[-0.9459712650531866,-0.08482415575752017]
165.1	Cancer of bronchus. lung	severe_vs_none	m4_bmi	lifetime	Primary L1 logistic	neoplasms	OR	0.752112	0.234149	0.475308	1.19012	0.22375	FALSE	FALSE	-0.28487	0.650237	162/162.0/162.2/162.3/162.4/162.5/162.8/162.9/209.21/231.2/V10.11	C33/C34/C34.0/C34.1/C34.2/C34.3/C34.8/C34.9/D02.2/Z85.1	0.650237	[-0.7437931340962183,0.17405407570426396]
165.1	Cancer of bronchus. lung	moderate_vs_none	m4_bmi	lifetime	Primary L1 omitted from summary	neoplasms	beta_log_odds	0							0		162/162.0/162.2/162.3/162.4/162.5/162.8/162.9/209.21/231.2/V10.11	C33/C34/C34.0/C34.1/C34.2/C34.3/C34.8/C34.9/D02.2/Z85.1		[nan,nan]
170	Cancer of bone and connective tissue	AHI≥15 vs <15	m1_crude	lifetime	Primary L1 omitted from summary	neoplasms	beta_log_odds										170
170	Cancer of bone and connective tissue	AHI≥15 vs <15	m2_demo	lifetime	Primary L1 omitted from summary	neoplasms	beta_log_odds										170
170	Cancer of bone and connective tissue	AHI≥15 vs <15	m3_smk_ses_win	lifetime	Primary L1 omitted from summary	neoplasms	beta_log_odds										170
170	Cancer of bone and connective tissue	AHI≥15 vs <15	m4_bmi	lifetime	Primary L1 omitted from summary	neoplasms	beta_log_odds										170
170	Cancer of bone and connective tissue	AHI≥5 vs <5	m1_crude	lifetime	Primary L1 omitted from summary	neoplasms	beta_log_odds										170
170	Cancer of bone and connective tissue	AHI≥5 vs <5	m2_demo	lifetime	Primary L1 omitted from summary	neoplasms	beta_log_odds										170
170	Cancer of bone and connective tissue	AHI≥5 vs <5	m3_smk_ses_win	lifetime	Primary L1 omitted from summary	neoplasms	beta_log_odds										170
170	Cancer of bone and connective tissue	AHI≥5 vs <5	m4_bmi	lifetime	Primary L1 omitted from summary	neoplasms	beta_log_odds										170
170	Cancer of bone and connective tissue	mild_vs_none	m1_crude	lifetime	Primary L1 omitted from summary	neoplasms	beta_log_odds										170
170	Cancer of bone and connective tissue	mild_vs_none	m2_demo	lifetime	Primary L1 omitted from summary	neoplasms	beta_log_odds										170
170	Cancer of bone and connective tissue	mild_vs_none	m3_smk_ses_win	lifetime	Primary L1 omitted from summary	neoplasms	beta_log_odds										170
170	Cancer of bone and connective tissue	mild_vs_none	m4_bmi	lifetime	Primary L1 omitted from summary	neoplasms	beta_log_odds										170
170	Cancer of bone and connective tissue	moderate_vs_none	m1_crude	lifetime	Primary L1 omitted from summary	neoplasms	beta_log_odds										170
170	Cancer of bone and connective tissue	moderate_vs_none	m2_demo	lifetime	Primary L1 omitted from summary	neoplasms	beta_log_odds										170
170	Cancer of bone and connective tissue	moderate_vs_none	m3_smk_ses_win	lifetime	Primary L1 omitted from summary	neoplasms	beta_log_odds										170
170	Cancer of bone and connective tissue	moderate_vs_none	m4_bmi	lifetime	Primary L1 omitted from summary	neoplasms	beta_log_odds										170
170	Cancer of bone and connective tissue	severe_vs_none	m1_crude	lifetime	Primary L1 omitted from summary	neoplasms	beta_log_odds										170
170	Cancer of bone and connective tissue	severe_vs_none	m2_demo	lifetime	Primary L1 omitted from summary	neoplasms	beta_log_odds										170
170	Cancer of bone and connective tissue	severe_vs_none	m3_smk_ses_win	lifetime	Primary L1 omitted from summary	neoplasms	beta_log_odds										170
170	Cancer of bone and connective tissue	severe_vs_none	m4_bmi	lifetime	Primary L1 omitted from summary	neoplasms	beta_log_odds										170
170.1	Bone cancer	severe_vs_none	m4_IPW	lifetime	IPW sensitivity	neoplasms	OR	1.47789		0.791806	2.75846	0.219896	FALSE	FALSE		0.657783					60	28	32	1.0717	1.33077	1.37718	1.39852	1.39796	FALSE
170.1	Bone cancer	AHI≥15 vs <15	m1_crude	lifetime	Primary L1 logistic	neoplasms	OR	0.911688	0.183045	0.636851	1.30513	0.613483	FALSE	FALSE	-0.0924576	0.212198	170.0/170.1/170.2/170.3/170.4/170.5/170.6/170.7/170.8/170.9/V10.81	C40/C40.0/C40.1/C40.2/C40.3/C40.8/C40.9/C41/C41.0/C41.1/C41.2/C41.3/C41.4/C41.9	0.212198	[-0.4512194133386658,0.26630427976404447]
170.1	Bone cancer	AHI≥15 vs <15	m2_demo	lifetime	Primary L1 logistic	neoplasms	OR	0.85799	0.186539	0.595251	1.2367	0.411603	FALSE	FALSE	-0.153162	0.385521	170.0/170.1/170.2/170.3/170.4/170.5/170.6/170.7/170.8/170.9/V10.81	C40/C40.0/C40.1/C40.2/C40.3/C40.8/C40.9/C41/C41.0/C41.1/C41.2/C41.3/C41.4/C41.9	0.385521	[-0.5187717804378291,0.21244682162895825]
170.1	Bone cancer	AHI≥15 vs <15	m3_smk_ses_win	lifetime	Primary L1 logistic	neoplasms	OR	0.853958	0.186464	0.592541	1.23071	0.397182	FALSE	FALSE	-0.157873	0.401011	170.0/170.1/170.2/170.3/170.4/170.5/170.6/170.7/170.8/170.9/V10.81	C40/C40.0/C40.1/C40.2/C40.3/C40.8/C40.9/C41/C41.0/C41.1/C41.2/C41.3/C41.4/C41.9	0.401011	[-0.5233356664791171,0.20759018265734824]
170.1	Bone cancer	AHI≥15 vs <15	m4_bmi	lifetime	Primary L1 logistic	neoplasms	OR	0.980606	0.19453	0.669747	1.43575	0.919809	FALSE	FALSE	-0.0195841	0.0363023	170.0/170.1/170.2/170.3/170.4/170.5/170.6/170.7/170.8/170.9/V10.81	C40/C40.0/C40.1/C40.2/C40.3/C40.8/C40.9/C41/C41.0/C41.1/C41.2/C41.3/C41.4/C41.9	0.0363023	[-0.40085569235348056,0.36168739988264936]
170.1	Bone cancer	AHI≥5 vs <5	m1_crude	lifetime	Primary L1 logistic	neoplasms	OR	1.07488	0.204957	0.719284	1.60627	0.724604	FALSE	FALSE	0.0722088	0.139899	170.0/170.1/170.2/170.3/170.4/170.5/170.6/170.7/170.8/170.9/V10.81	C40/C40.0/C40.1/C40.2/C40.3/C40.8/C40.9/C41/C41.0/C41.1/C41.2/C41.3/C41.4/C41.9	0.139899	[-0.32949868198236526,0.47391630277402336]
170.1	Bone cancer	AHI≥5 vs <5	m2_demo	lifetime	Primary L1 logistic	neoplasms	OR	0.931307	0.209111	0.618155	1.4031	0.733611	FALSE	FALSE	-0.0711658	0.134534	170.0/170.1/170.2/170.3/170.4/170.5/170.6/170.7/170.8/170.9/V10.81	C40/C40.0/C40.1/C40.2/C40.3/C40.8/C40.9/C41/C41.0/C41.1/C41.2/C41.3/C41.4/C41.9	0.134534	[-0.4810159017409981,0.33868421774843643]
170.1	Bone cancer	AHI≥5 vs <5	m3_smk_ses_win	lifetime	Primary L1 logistic	neoplasms	OR	0.924345	0.209067	0.613587	1.39249	0.706702	FALSE	FALSE	-0.0786696	0.150764	170.0/170.1/170.2/170.3/170.4/170.5/170.6/170.7/170.8/170.9/V10.81	C40/C40.0/C40.1/C40.2/C40.3/C40.8/C40.9/C41/C41.0/C41.1/C41.2/C41.3/C41.4/C41.9	0.150764	[-0.48843251794399056,0.33109337206165956]
170.1	Bone cancer	AHI≥5 vs <5	m4_bmi	lifetime	Primary L1 logistic	neoplasms	OR	1.07627	0.217625	0.702554	1.64879	0.735549	FALSE	FALSE	0.0735034	0.133388	170.0/170.1/170.2/170.3/170.4/170.5/170.6/170.7/170.8/170.9/V10.81	C40/C40.0/C40.1/C40.2/C40.3/C40.8/C40.9/C41/C41.0/C41.1/C41.2/C41.3/C41.4/C41.9	0.133388	[-0.35303305897985204,0.5000398641039405]
170.1	Bone cancer	mild_vs_none	m1_crude	lifetime	Primary L1 logistic	neoplasms	OR	1.18228	0.234425	0.746752	1.87181	0.475062	FALSE	FALSE	0.167442	0.32325	170.0/170.1/170.2/170.3/170.4/170.5/170.6/170.7/170.8/170.9/V10.81	C40/C40.0/C40.1/C40.2/C40.3/C40.8/C40.9/C41/C41.0/C41.1/C41.2/C41.3/C41.4/C41.9	0.32325	[-0.2920224563566738,0.6269064567086372]
170.1	Bone cancer	mild_vs_none	m2_demo	lifetime	Primary L1 logistic	neoplasms	OR	1.0317	0.237502	0.647726	1.64329	0.89546	FALSE	FALSE	0.0312075	0.0479539	170.0/170.1/170.2/170.3/170.4/170.5/170.6/170.7/170.8/170.9/V10.81	C40/C40.0/C40.1/C40.2/C40.3/C40.8/C40.9/C41/C41.0/C41.1/C41.2/C41.3/C41.4/C41.9	0.0479539	[-0.43428762195254145,0.4967025225730811]
170.1	Bone cancer	mild_vs_none	m3_smk_ses_win	lifetime	Primary L1 logistic	neoplasms	OR	1.03017	0.237552	0.646702	1.64102	0.900424	FALSE	FALSE	0.0297238	0.0455528	170.0/170.1/170.2/170.3/170.4/170.5/170.6/170.7/170.8/170.9/V10.81	C40/C40.0/C40.1/C40.2/C40.3/C40.8/C40.9/C41/C41.0/C41.1/C41.2/C41.3/C41.4/C41.9	0.0455528	[-0.43586963257538125,0.49531720335717777]
170.1	Bone cancer	mild_vs_none	m4_bmi	lifetime	Primary L1 logistic	neoplasms	OR	1.14222	0.24389	0.708188	1.84225	0.585609	FALSE	FALSE	0.132971	0.232392	170.0/170.1/170.2/170.3/170.4/170.5/170.6/170.7/170.8/170.9/V10.81	C40/C40.0/C40.1/C40.2/C40.3/C40.8/C40.9/C41/C41.0/C41.1/C41.2/C41.3/C41.4/C41.9	0.232392	[-0.3450450853869296,0.6109878011330746]
170.1	Bone cancer	moderate_vs_none	m1_crude	lifetime	Primary L1 logistic	neoplasms	OR	0.931196	0.276656	0.541442	1.60151	0.796663	FALSE	FALSE	-0.0712852	0.0987252	170.0/170.1/170.2/170.3/170.4/170.5/170.6/170.7/170.8/170.9/V10.81	C40/C40.0/C40.1/C40.2/C40.3/C40.8/C40.9/C41/C41.0/C41.1/C41.2/C41.3/C41.4/C41.9	0.0987252	[-0.6135201317407688,0.4709496884672151]
170.1	Bone cancer	moderate_vs_none	m2_demo	lifetime	Primary L1 logistic	neoplasms	OR	0.76661	0.283926	0.439437	1.33737	0.349234	FALSE	FALSE	-0.265777	0.456884	170.0/170.1/170.2/170.3/170.4/170.5/170.6/170.7/170.8/170.9/V10.81	C40/C40.0/C40.1/C40.2/C40.3/C40.8/C40.9/C41/C41.0/C41.1/C41.2/C41.3/C41.4/C41.9	0.456884	[-0.8222612388132707,0.2907081967419508]
170.1	Bone cancer	moderate_vs_none	m3_smk_ses_win	lifetime	Primary L1 logistic	neoplasms	OR	0.74822	0.283819	0.428985	1.30502	0.306788	FALSE	FALSE	-0.290058	0.513161	170.0/170.1/170.2/170.3/170.4/170.5/170.6/170.7/170.8/170.9/V10.81	C40/C40.0/C40.1/C40.2/C40.3/C40.8/C40.9/C41/C41.0/C41.1/C41.2/C41.3/C41.4/C41.9	0.513161	[-0.8463327266319727,0.2662160298148509]
170.1	Bone cancer	moderate_vs_none	m4_bmi	lifetime	Primary L1 logistic	neoplasms	OR	0.879895	0.299676	0.489042	1.58313	0.6694	FALSE	FALSE	-0.127953	0.174314	170.0/170.1/170.2/170.3/170.4/170.5/170.6/170.7/170.8/170.9/V10.81	C40/C40.0/C40.1/C40.2/C40.3/C40.8/C40.9/C41/C41.0/C41.1/C41.2/C41.3/C41.4/C41.9	0.174314	[-0.7153075751918673,0.4594013242672462]
170.1	Bone cancer	severe_vs_none	m1_crude	lifetime	Primary L1 logistic	neoplasms	OR	1.06124	0.258718	0.639133	1.76211	0.818305	FALSE	FALSE	0.0594339	0.0870846	170.0/170.1/170.2/170.3/170.4/170.5/170.6/170.7/170.8/170.9/V10.81	C40/C40.0/C40.1/C40.2/C40.3/C40.8/C40.9/C41/C41.0/C41.1/C41.2/C41.3/C41.4/C41.9	0.0870846	[-0.4476431160217968,0.5665109698254878]
170.1	Bone cancer	severe_vs_none	m2_demo	lifetime	Primary L1 logistic	neoplasms	OR	0.957134	0.261947	0.5728	1.59935	0.867171	FALSE	FALSE	-0.0438115	0.0618953	170.0/170.1/170.2/170.3/170.4/170.5/170.6/170.7/170.8/170.9/V10.81	C40/C40.0/C40.1/C40.2/C40.3/C40.8/C40.9/C41/C41.0/C41.1/C41.2/C41.3/C41.4/C41.9	0.0618953	[-0.5572181547676441,0.4695952350620264]
170.1	Bone cancer	severe_vs_none	m3_smk_ses_win	lifetime	Primary L1 logistic	neoplasms	OR	0.941256	0.271113	0.553269	1.60133	0.823301	FALSE	FALSE	-0.0605398	0.0844412	170.0/170.1/170.2/170.3/170.4/170.5/170.6/170.7/170.8/170.9/V10.81	C40/C40.0/C40.1/C40.2/C40.3/C40.8/C40.9/C41/C41.0/C41.1/C41.2/C41.3/C41.4/C41.9	0.0844412	[-0.591911225092047,0.47083167777154855]
170.1	Bone cancer	severe_vs_none	m4_bmi	lifetime	Primary L1 logistic	neoplasms	OR	1.37718	0.301305	0.76299	2.48577	0.28816	FALSE	FALSE	0.320036	0.540366	170.0/170.1/170.2/170.3/170.4/170.5/170.6/170.7/170.8/170.9/V10.81	C40/C40.0/C40.1/C40.2/C40.3/C40.8/C40.9/C41/C41.0/C41.1/C41.2/C41.3/C41.4/C41.9	0.540366	[-0.27051053769166866,0.9105823633208622]
170.2	Cancer of connective tissue	severe_vs_none	m4_IPW	lifetime	IPW sensitivity	neoplasms	OR	0.952845		0.611174	1.48552	0.831178	FALSE	FALSE		0.0803061					112	58	54	1.31585	0.789173	0.907467	0.902449	0.90275	FALSE
170.2	Cancer of connective tissue	AHI≥15 vs <15	m1_crude	lifetime	Primary L1 logistic	neoplasms	OR	1.16997	0.123223	0.91894	1.48957	0.202688	FALSE	FALSE	0.156977	0.693172	171/171.0/171.2/171.3/171.4/171.5/171.6/171.7/171.8/171.9	C47/C47.0/C47.1/C47.2/C47.3/C47.4/C47.5/C47.6/C47.8/C47.9/C49/C49.0/C49.1/C49.2/C49.3/C49.4/C49.5/C49.6/C49.8/C49.9	0.693172	[-0.08453479973836392,0.3984892833825475]
170.2	Cancer of connective tissue	AHI≥15 vs <15	m2_demo	lifetime	Primary L1 logistic	neoplasms	OR	0.987031	0.124965	0.77261	1.26096	0.916806	FALSE	FALSE	-0.0130535	0.0377225	171/171.0/171.2/171.3/171.4/171.5/171.6/171.7/171.8/171.9	C47/C47.0/C47.1/C47.2/C47.3/C47.4/C47.5/C47.6/C47.8/C47.9/C49/C49.0/C49.1/C49.2/C49.3/C49.4/C49.5/C49.6/C49.8/C49.9	0.0377225	[-0.2579803506107598,0.2318732537163588]
170.2	Cancer of connective tissue	AHI≥15 vs <15	m3_smk_ses_win	lifetime	Primary L1 logistic	neoplasms	OR	0.984863	0.125003	0.770855	1.25828	0.902881	FALSE	FALSE	-0.0152532	0.0443694	171/171.0/171.2/171.3/171.4/171.5/171.6/171.7/171.8/171.9	C47/C47.0/C47.1/C47.2/C47.3/C47.4/C47.5/C47.6/C47.8/C47.9/C49/C49.0/C49.1/C49.2/C49.3/C49.4/C49.5/C49.6/C49.8/C49.9	0.0443694	[-0.2602551940920937,0.22974877520962925]
170.2	Cancer of connective tissue	AHI≥15 vs <15	m4_bmi	lifetime	Primary L1 logistic	neoplasms	OR	1.01644	0.129623	0.788396	1.31043	0.899918	FALSE	FALSE	0.016302	0.0457969	171/171.0/171.2/171.3/171.4/171.5/171.6/171.7/171.8/171.9	C47/C47.0/C47.1/C47.2/C47.3/C47.4/C47.5/C47.6/C47.8/C47.9/C49/C49.0/C49.1/C49.2/C49.3/C49.4/C49.5/C49.6/C49.8/C49.9	0.0457969	[-0.23775491056996487,0.27035888772858263]
170.2	Cancer of connective tissue	AHI≥5 vs <5	m1_crude	lifetime	Primary L1 logistic	neoplasms	OR	1.46377	0.152426	1.08574	1.97341	0.0124307	FALSE	TRUE	0.381015	1.9055	171/171.0/171.2/171.3/171.4/171.5/171.6/171.7/171.8/171.9	C47/C47.0/C47.1/C47.2/C47.3/C47.4/C47.5/C47.6/C47.8/C47.9/C49/C49.0/C49.1/C49.2/C49.3/C49.4/C49.5/C49.6/C49.8/C49.9	1.9055	[0.08226591287541224,0.6797632540598815]
170.2	Cancer of connective tissue	AHI≥5 vs <5	m2_demo	lifetime	Primary L1 logistic	neoplasms	OR	1.09312	0.153866	0.808527	1.47787	0.562839	FALSE	FALSE	0.0890315	0.249615	171/171.0/171.2/171.3/171.4/171.5/171.6/171.7/171.8/171.9	C47/C47.0/C47.1/C47.2/C47.3/C47.4/C47.5/C47.6/C47.8/C47.9/C49/C49.0/C49.1/C49.2/C49.3/C49.4/C49.5/C49.6/C49.8/C49.9	0.249615	[-0.21254094995041928,0.39060404568663454]
170.2	Cancer of connective tissue	AHI≥5 vs <5	m3_smk_ses_win	lifetime	Primary L1 logistic	neoplasms	OR	1.09336	0.154011	0.80848	1.47862	0.562223	FALSE	FALSE	0.0892557	0.250091	171/171.0/171.2/171.3/171.4/171.5/171.6/171.7/171.8/171.9	C47/C47.0/C47.1/C47.2/C47.3/C47.4/C47.5/C47.6/C47.8/C47.9/C49/C49.0/C49.1/C49.2/C49.3/C49.4/C49.5/C49.6/C49.8/C49.9	0.250091	[-0.21259984411165483,0.39111131962081486]
170.2	Cancer of connective tissue	AHI≥5 vs <5	m4_bmi	lifetime	Primary L1 logistic	neoplasms	OR	1.13922	0.158266	0.835397	1.55355	0.41017	FALSE	FALSE	0.130347	0.387036	171/171.0/171.2/171.3/171.4/171.5/171.6/171.7/171.8/171.9	C47/C47.0/C47.1/C47.2/C47.3/C47.4/C47.5/C47.6/C47.8/C47.9/C49/C49.0/C49.1/C49.2/C49.3/C49.4/C49.5/C49.6/C49.8/C49.9	0.387036	[-0.17984821284525201,0.4405417637740555]
170.2	Cancer of connective tissue	mild_vs_none	m1_crude	lifetime	Primary L1 logistic	neoplasms	OR	1.467	0.172793	1.04556	2.05832	0.026568	FALSE	FALSE	0.383223	1.57564	171/171.0/171.2/171.3/171.4/171.5/171.6/171.7/171.8/171.9	C47/C47.0/C47.1/C47.2/C47.3/C47.4/C47.5/C47.6/C47.8/C47.9/C49/C49.0/C49.1/C49.2/C49.3/C49.4/C49.5/C49.6/C49.8/C49.9	1.57564	[0.04455361860764523,0.7218913852939584]
170.2	Cancer of connective tissue	mild_vs_none	m2_demo	lifetime	Primary L1 logistic	neoplasms	OR	1.13179	0.173749	0.805136	1.59096	0.476149	FALSE	FALSE	0.123798	0.322257	171/171.0/171.2/171.3/171.4/171.5/171.6/171.7/171.8/171.9	C47/C47.0/C47.1/C47.2/C47.3/C47.4/C47.5/C47.6/C47.8/C47.9/C49/C49.0/C49.1/C49.2/C49.3/C49.4/C49.5/C49.6/C49.8/C49.9	0.322257	[-0.21674380832135903,0.46433964403209455]
170.2	Cancer of connective tissue	mild_vs_none	m3_smk_ses_win	lifetime	Primary L1 logistic	neoplasms	OR	1.12697	0.173845	0.80156	1.5845	0.491705	FALSE	FALSE	0.119536	0.308295	171/171.0/171.2/171.3/171.4/171.5/171.6/171.7/171.8/171.9	C47/C47.0/C47.1/C47.2/C47.3/C47.4/C47.5/C47.6/C47.8/C47.9/C49/C49.0/C49.1/C49.2/C49.3/C49.4/C49.5/C49.6/C49.8/C49.9	0.308295	[-0.22119487361397921,0.4602669614070943]
170.2	Cancer of connective tissue	mild_vs_none	m4_bmi	lifetime	Primary L1 logistic	neoplasms	OR	1.14514	0.176786	0.809804	1.61935	0.443296	FALSE	FALSE	0.135531	0.353306	171/171.0/171.2/171.3/171.4/171.5/171.6/171.7/171.8/171.9	C47/C47.0/C47.1/C47.2/C47.3/C47.4/C47.5/C47.6/C47.8/C47.9/C49/C49.0/C49.1/C49.2/C49.3/C49.4/C49.5/C49.6/C49.8/C49.9	0.353306	[-0.21096318980205703,0.48202530377581615]
170.2	Cancer of connective tissue	moderate_vs_none	m1_crude	lifetime	Primary L1 logistic	neoplasms	OR	1.61542	0.184112	1.12608	2.31741	0.00918982	FALSE	TRUE	0.479596	2.03669	171/171.0/171.2/171.3/171.4/171.5/171.6/171.7/171.8/171.9	C47/C47.0/C47.1/C47.2/C47.3/C47.4/C47.5/C47.6/C47.8/C47.9/C49/C49.0/C49.1/C49.2/C49.3/C49.4/C49.5/C49.6/C49.8/C49.9	2.03669	[0.11874260384790442,0.8404493504062214]
170.2	Cancer of connective tissue	moderate_vs_none	m2_demo	lifetime	Primary L1 logistic	neoplasms	OR	1.14171	0.186998	0.791376	1.64714	0.478503	FALSE	FALSE	0.132528	0.320116	171/171.0/171.2/171.3/171.4/171.5/171.6/171.7/171.8/171.9	C47/C47.0/C47.1/C47.2/C47.3/C47.4/C47.5/C47.6/C47.8/C47.9/C49/C49.0/C49.1/C49.2/C49.3/C49.4/C49.5/C49.6/C49.8/C49.9	0.320116	[-0.23398166026628106,0.4990377481150732]
170.2	Cancer of connective tissue	moderate_vs_none	m3_smk_ses_win	lifetime	Primary L1 logistic	neoplasms	OR	1.13208	0.187119	0.784516	1.63363	0.507334	FALSE	FALSE	0.124059	0.294706	171/171.0/171.2/171.3/171.4/171.5/171.6/171.7/171.8/171.9	C47/C47.0/C47.1/C47.2/C47.3/C47.4/C47.5/C47.6/C47.8/C47.9/C49/C49.0/C49.1/C49.2/C49.3/C49.4/C49.5/C49.6/C49.8/C49.9	0.294706	[-0.24268776439552323,0.4908060733227909]
170.2	Cancer of connective tissue	moderate_vs_none	m4_bmi	lifetime	Primary L1 logistic	neoplasms	OR	1.19756	0.195737	0.815992	1.75756	0.357015	FALSE	FALSE	0.180287	0.447314	171/171.0/171.2/171.3/171.4/171.5/171.6/171.7/171.8/171.9	C47/C47.0/C47.1/C47.2/C47.3/C47.4/C47.5/C47.6/C47.8/C47.9/C49/C49.0/C49.1/C49.2/C49.3/C49.4/C49.5/C49.6/C49.8/C49.9	0.447314	[-0.2033503565180723,0.5639245867885826]
170.2	Cancer of connective tissue	severe_vs_none	m1_crude	lifetime	Primary L1 logistic	neoplasms	OR	1.30873	0.189098	0.903417	1.89587	0.154786	FALSE	FALSE	0.269054	0.810269	171/171.0/171.2/171.3/171.4/171.5/171.6/171.7/171.8/171.9	C47/C47.0/C47.1/C47.2/C47.3/C47.4/C47.5/C47.6/C47.8/C47.9/C49/C49.0/C49.1/C49.2/C49.3/C49.4/C49.5/C49.6/C49.8/C49.9	0.810269	[-0.1015712908227232,0.6396794876096267]
170.2	Cancer of connective tissue	severe_vs_none	m2_demo	lifetime	Primary L1 logistic	neoplasms	OR	0.951804	0.195228	0.649186	1.39549	0.800253	FALSE	FALSE	-0.0493964	0.0967727	171/171.0/171.2/171.3/171.4/171.5/171.6/171.7/171.8/171.9	C47/C47.0/C47.1/C47.2/C47.3/C47.4/C47.5/C47.6/C47.8/C47.9/C49/C49.0/C49.1/C49.2/C49.3/C49.4/C49.5/C49.6/C49.8/C49.9	0.0967727	[-0.4320357259939512,0.33324284351255323]
170.2	Cancer of connective tissue	severe_vs_none	m3_smk_ses_win	lifetime	Primary L1 logistic	neoplasms	OR	0.95249	0.195377	0.649465	1.3969	0.803256	FALSE	FALSE	-0.0486753	0.0951461	171/171.0/171.2/171.3/171.4/171.5/171.6/171.7/171.8/171.9	C47/C47.0/C47.1/C47.2/C47.3/C47.4/C47.5/C47.6/C47.8/C47.9/C49/C49.0/C49.1/C49.2/C49.3/C49.4/C49.5/C49.6/C49.8/C49.9	0.0951461	[-0.4316070788328169,0.334256403988094]
170.2	Cancer of connective tissue	severe_vs_none	m4_bmi	lifetime	Primary L1 logistic	neoplasms	OR	0.907467	0.213392	0.597299	1.3787	0.649094	FALSE	FALSE	-0.0970977	0.187692	171/171.0/171.2/171.3/171.4/171.5/171.6/171.7/171.8/171.9	C47/C47.0/C47.1/C47.2/C47.3/C47.4/C47.5/C47.6/C47.8/C47.9/C49/C49.0/C49.1/C49.2/C49.3/C49.4/C49.5/C49.6/C49.8/C49.9	0.187692	[-0.5153380591273029,0.3211425836745548]
172	Skin cancer	AHI≥15 vs <15	m1_crude	lifetime	Primary L1 omitted from summary	neoplasms	beta_log_odds										232
172	Skin cancer	AHI≥15 vs <15	m2_demo	lifetime	Primary L1 omitted from summary	neoplasms	beta_log_odds										232
172	Skin cancer	AHI≥15 vs <15	m3_smk_ses_win	lifetime	Primary L1 omitted from summary	neoplasms	beta_log_odds										232
172	Skin cancer	AHI≥15 vs <15	m4_bmi	lifetime	Primary L1 omitted from summary	neoplasms	beta_log_odds										232
172	Skin cancer	AHI≥5 vs <5	m1_crude	lifetime	Primary L1 omitted from summary	neoplasms	beta_log_odds										232
172	Skin cancer	AHI≥5 vs <5	m2_demo	lifetime	Primary L1 omitted from summary	neoplasms	beta_log_odds										232
172	Skin cancer	AHI≥5 vs <5	m3_smk_ses_win	lifetime	Primary L1 omitted from summary	neoplasms	beta_log_odds										232
172	Skin cancer	AHI≥5 vs <5	m4_bmi	lifetime	Primary L1 omitted from summary	neoplasms	beta_log_odds										232
172	Skin cancer	mild_vs_none	m1_crude	lifetime	Primary L1 omitted from summary	neoplasms	beta_log_odds										232
172	Skin cancer	mild_vs_none	m2_demo	lifetime	Primary L1 omitted from summary	neoplasms	beta_log_odds										232
172	Skin cancer	mild_vs_none	m3_smk_ses_win	lifetime	Primary L1 omitted from summary	neoplasms	beta_log_odds										232
172	Skin cancer	mild_vs_none	m4_bmi	lifetime	Primary L1 omitted from summary	neoplasms	beta_log_odds										232
172	Skin cancer	moderate_vs_none	m1_crude	lifetime	Primary L1 omitted from summary	neoplasms	beta_log_odds										232
172	Skin cancer	moderate_vs_none	m2_demo	lifetime	Primary L1 omitted from summary	neoplasms	beta_log_odds										232
172	Skin cancer	moderate_vs_none	m3_smk_ses_win	lifetime	Primary L1 omitted from summary	neoplasms	beta_log_odds										232
172	Skin cancer	moderate_vs_none	m4_bmi	lifetime	Primary L1 omitted from summary	neoplasms	beta_log_odds										232
172	Skin cancer	severe_vs_none	m1_crude	lifetime	Primary L1 omitted from summary	neoplasms	beta_log_odds										232
172	Skin cancer	severe_vs_none	m2_demo	lifetime	Primary L1 omitted from summary	neoplasms	beta_log_odds										232
172	Skin cancer	severe_vs_none	m3_smk_ses_win	lifetime	Primary L1 omitted from summary	neoplasms	beta_log_odds										232
172	Skin cancer	severe_vs_none	m4_bmi	lifetime	Primary L1 omitted from summary	neoplasms	beta_log_odds										232
172.1	Melanomas of skin. dx or hx	severe_vs_none	m4_IPW	lifetime	IPW sensitivity	neoplasms	OR	0.926185		0.744422	1.15233	0.49149	FALSE	FALSE		0.308486					601	261	340	0.939862	0.794776	0.872803			FALSE
172.1	Melanomas of skin. dx or hx	AHI≥15 vs <15	m1_crude	lifetime	Primary L1 logistic	neoplasms	OR	0.953824	0.0541261	0.85782	1.06057	0.382421	FALSE	FALSE	-0.0472761	0.417458	V10.82		0.417458	[-0.15336118147954478,0.05880907847373946]
172.1	Melanomas of skin. dx or hx	AHI≥15 vs <15	m2_demo	lifetime	Primary L1 logistic	neoplasms	OR	0.840271	0.0554516	0.753736	0.936742	0.00169861	FALSE	TRUE	-0.174031	2.76991	V10.82		2.76991	[-0.2827137005684087,-0.06534730514202282]
172.1	Melanomas of skin. dx or hx	AHI≥15 vs <15	m3_smk_ses_win	lifetime	Primary L1 logistic	neoplasms	OR	0.839715	0.0555314	0.753119	0.936268	0.0016561	FALSE	TRUE	-0.174693	2.78091	V10.82		2.78091	[-0.2835324878660727,-0.06585338517219382]
172.1	Melanomas of skin. dx or hx	AHI≥15 vs <15	m4_bmi	lifetime	Primary L1 logistic	neoplasms	OR	0.877097	0.0574118	0.783752	0.98156	0.0223628	FALSE	FALSE	-0.131137	1.65047	V10.82		1.65047	[-0.24366238782300223,-0.01861207859553779]
172.1	Melanomas of skin. dx or hx	AHI≥5 vs <5	m1_crude	lifetime	Primary L1 logistic	neoplasms	OR	1.18872	0.0623873	1.0519	1.34334	0.00558743	FALSE	TRUE	0.172879	2.25279	V10.82		2.25279	[0.05060199757195549,0.29515552751051344]
172.1	Melanomas of skin. dx or hx	AHI≥5 vs <5	m2_demo	lifetime	Primary L1 logistic	neoplasms	OR	0.913387	0.0637625	0.806084	1.03497	0.155367	FALSE	FALSE	-0.0905955	0.80864	V10.82		0.80864	[-0.21556776807231828,0.03437679118601647]
172.1	Melanomas of skin. dx or hx	AHI≥5 vs <5	m3_smk_ses_win	lifetime	Primary L1 logistic	neoplasms	OR	0.914993	0.063865	0.807339	1.037	0.164215	FALSE	FALSE	-0.0888384	0.784587	V10.82		0.784587	[-0.21401162253841516,0.036334737676918735]
172.1	Melanomas of skin. dx or hx	AHI≥5 vs <5	m4_bmi	lifetime	Primary L1 logistic	neoplasms	OR	0.966924	0.0658174	0.849901	1.10006	0.609319	FALSE	FALSE	-0.0336357	0.215155	V10.82		0.215155	[-0.1626354821871695,0.09536402666011891]
172.1	Melanomas of skin. dx or hx	mild_vs_none	m1_crude	lifetime	Primary L1 logistic	neoplasms	OR	1.30486	0.0707983	1.1358	1.49909	0.000170909	FALSE	TRUE	0.266098	3.76724	V10.82		3.76724	[0.12733599072092763,0.4048601406012806]
172.1	Melanomas of skin. dx or hx	mild_vs_none	m2_demo	lifetime	Primary L1 logistic	neoplasms	OR	1.01306	0.0719783	0.879768	1.16655	0.856921	FALSE	FALSE	0.0129774	0.0670594	V10.82		0.0670594	[-0.12809754327706666,0.1540522521229288]
172.1	Melanomas of skin. dx or hx	mild_vs_none	m3_smk_ses_win	lifetime	Primary L1 logistic	neoplasms	OR	1.01619	0.0720863	0.882298	1.1704	0.823687	FALSE	FALSE	0.0160612	0.0842376	V10.82		0.0842376	[-0.12522540382397923,0.15734777971422054]
172.1	Melanomas of skin. dx or hx	mild_vs_none	m4_bmi	lifetime	Primary L1 logistic	neoplasms	OR	1.05459	0.0734006	0.913282	1.21776	0.468978	FALSE	FALSE	0.0531525	0.328848	V10.82		0.328848	[-0.09071002857794802,0.19701511047981107]
172.1	Melanomas of skin. dx or hx	moderate_vs_none	m1_crude	lifetime	Primary L1 logistic	neoplasms	OR	1.29051	0.0778197	1.10795	1.50315	0.00104814	FALSE	TRUE	0.255037	2.97958	V10.82		2.97958	[0.10251277385241003,0.4075602606287339]
172.1	Melanomas of skin. dx or hx	moderate_vs_none	m2_demo	lifetime	Primary L1 logistic	neoplasms	OR	0.937164	0.0797605	0.801536	1.09574	0.415842	FALSE	FALSE	-0.0648975	0.381071	V10.82		0.381071	[-0.22122512632821892,0.09143009801410404]
172.1	Melanomas of skin. dx or hx	moderate_vs_none	m3_smk_ses_win	lifetime	Primary L1 logistic	neoplasms	OR	0.934445	0.0798938	0.799003	1.09285	0.396073	FALSE	FALSE	-0.0678023	0.402224	V10.82		0.402224	[-0.22439119398371898,0.08878668070079115]
172.1	Melanomas of skin. dx or hx	moderate_vs_none	m4_bmi	lifetime	Primary L1 logistic	neoplasms	OR	0.966415	0.0834443	0.820608	1.13813	0.682249	FALSE	FALSE	-0.0341618	0.166057	V10.82		0.166057	[-0.1977096695202469,0.12938607184228482]
172.1	Melanomas of skin. dx or hx	severe_vs_none	m1_crude	lifetime	Primary L1 logistic	neoplasms	OR	0.940222	0.0825108	0.799829	1.10526	0.455035	FALSE	FALSE	-0.0616395	0.341955	V10.82		0.341955	[-0.22335775380218434,0.10007876301967342]
172.1	Melanomas of skin. dx or hx	severe_vs_none	m2_demo	lifetime	Primary L1 logistic	neoplasms	OR	0.757727	0.0860446	0.640135	0.89692	0.00126286	FALSE	TRUE	-0.277432	2.89864	V10.82		2.89864	[-0.4460767128442007,-0.10878820654996216]
172.1	Melanomas of skin. dx or hx	severe_vs_none	m3_smk_ses_win	lifetime	Primary L1 logistic	neoplasms	OR	0.761671	0.0861777	0.643299	0.901825	0.00158279	FALSE	TRUE	-0.272241	2.80058	V10.82		2.80058	[-0.44114574718291044,-0.10333529078414727]
172.1	Melanomas of skin. dx or hx	severe_vs_none	m4_bmi	lifetime	Primary L1 logistic	neoplasms	OR	0.872803	0.0938943	0.726095	1.04915	0.147359	FALSE	FALSE	-0.136046	0.831622	V10.82		0.831622	[-0.3200749875672213,0.04798391580050207]
172.11	Melanomas of skin	severe_vs_none	m4_IPW	lifetime	IPW sensitivity	neoplasms	OR	1.05558		0.87135	1.27876	0.58044	FALSE	FALSE		0.236242					684	330	354	1.14267	0.917731	1.04483	1.04599	1.0447	FALSE
172.11	Melanomas of skin	AHI≥15 vs <15	m1_crude	lifetime	Primary L1 logistic	neoplasms	OR	1.08328	0.05087	0.980481	1.19685	0.115842	FALSE	FALSE	0.0799914	0.936133	172/172.0/172.1/172.2/172.3/172.4/172.5/172.6/172.7/172.8/172.9	C43/C43.0/C43.1/C43.2/C43.3/C43.4/C43.5/C43.6/C43.7/C43.8/C43.9/D03/D03.0/D03.1/D03.2/D03.3/D03.4/D03.5/D03.6/D03.7/D03.8/D03.9	0.936133	[-0.019711966506981052,0.17969485642453242]
172.11	Melanomas of skin	AHI≥15 vs <15	m2_demo	lifetime	Primary L1 logistic	neoplasms	OR	0.938984	0.0520679	0.847887	1.03987	0.226617	FALSE	FALSE	-0.0629564	0.644708	172/172.0/172.1/172.2/172.3/172.4/172.5/172.6/172.7/172.8/172.9	C43/C43.0/C43.1/C43.2/C43.3/C43.4/C43.5/C43.6/C43.7/C43.8/C43.9/D03/D03.0/D03.1/D03.2/D03.3/D03.4/D03.5/D03.6/D03.7/D03.8/D03.9	0.644708	[-0.1650076921157928,0.03909487092748318]
172.11	Melanomas of skin	AHI≥15 vs <15	m3_smk_ses_win	lifetime	Primary L1 logistic	neoplasms	OR	0.940431	0.0521536	0.849051	1.04165	0.23895	FALSE	FALSE	-0.0614169	0.621693	172/172.0/172.1/172.2/172.3/172.4/172.5/172.6/172.7/172.8/172.9	C43/C43.0/C43.1/C43.2/C43.3/C43.4/C43.5/C43.6/C43.7/C43.8/C43.9/D03/D03.0/D03.1/D03.2/D03.3/D03.4/D03.5/D03.6/D03.7/D03.8/D03.9	0.621693	[-0.163636122213267,0.04080233357493658]
172.11	Melanomas of skin	AHI≥15 vs <15	m4_bmi	lifetime	Primary L1 logistic	neoplasms	OR	0.980177	0.0540842	0.881593	1.08979	0.711235	FALSE	FALSE	-0.0200219	0.147987	172/172.0/172.1/172.2/172.3/172.4/172.5/172.6/172.7/172.8/172.9	C43/C43.0/C43.1/C43.2/C43.3/C43.4/C43.5/C43.6/C43.7/C43.8/C43.9/D03/D03.0/D03.1/D03.2/D03.3/D03.4/D03.5/D03.6/D03.7/D03.8/D03.9	0.147987	[-0.1260249729263899,0.08598119310339251]
172.11	Melanomas of skin	AHI≥5 vs <5	m1_crude	lifetime	Primary L1 logistic	neoplasms	OR	1.29753	0.0605385	1.15235	1.46099	1.68972e-05	TRUE	TRUE	0.26046	4.77218	172/172.0/172.1/172.2/172.3/172.4/172.5/172.6/172.7/172.8/172.9	C43/C43.0/C43.1/C43.2/C43.3/C43.4/C43.5/C43.6/C43.7/C43.8/C43.9/D03/D03.0/D03.1/D03.2/D03.3/D03.4/D03.5/D03.6/D03.7/D03.8/D03.9	4.77218	[0.14180649567833314,0.37911318546029904]
172.11	Melanomas of skin	AHI≥5 vs <5	m2_demo	lifetime	Primary L1 logistic	neoplasms	OR	0.987319	0.0617659	0.874746	1.11438	0.836304	FALSE	FALSE	-0.0127623	0.0776358	172/172.0/172.1/172.2/172.3/172.4/172.5/172.6/172.7/172.8/172.9	C43/C43.0/C43.1/C43.2/C43.3/C43.4/C43.5/C43.6/C43.7/C43.8/C43.9/D03/D03.0/D03.1/D03.2/D03.3/D03.4/D03.5/D03.6/D03.7/D03.8/D03.9	0.0776358	[-0.13382130519380264,0.10829672435191813]
172.11	Melanomas of skin	AHI≥5 vs <5	m3_smk_ses_win	lifetime	Primary L1 logistic	neoplasms	OR	0.992009	0.0618753	0.878713	1.11991	0.896829	FALSE	FALSE	-0.00802329	0.0472906	172/172.0/172.1/172.2/172.3/172.4/172.5/172.6/172.7/172.8/172.9	C43/C43.0/C43.1/C43.2/C43.3/C43.4/C43.5/C43.6/C43.7/C43.8/C43.9/D03/D03.0/D03.1/D03.2/D03.3/D03.4/D03.5/D03.6/D03.7/D03.8/D03.9	0.0472906	[-0.12929664684557807,0.11325007443668057]
172.11	Melanomas of skin	AHI≥5 vs <5	m4_bmi	lifetime	Primary L1 logistic	neoplasms	OR	1.04066	0.0637743	0.918386	1.17922	0.531984	FALSE	FALSE	0.0398577	0.274101	172/172.0/172.1/172.2/172.3/172.4/172.5/172.6/172.7/172.8/172.9	C43/C43.0/C43.1/C43.2/C43.3/C43.4/C43.5/C43.6/C43.7/C43.8/C43.9/D03/D03.0/D03.1/D03.2/D03.3/D03.4/D03.5/D03.6/D03.7/D03.8/D03.9	0.274101	[-0.08513766721468433,0.16485301778147451]
172.11	Melanomas of skin	mild_vs_none	m1_crude	lifetime	Primary L1 logistic	neoplasms	OR	1.33287	0.0690996	1.16405	1.52618	3.20638e-05	FALSE	TRUE	0.287336	4.49399	172/172.0/172.1/172.2/172.3/172.4/172.5/172.6/172.7/172.8/172.9	C43/C43.0/C43.1/C43.2/C43.3/C43.4/C43.5/C43.6/C43.7/C43.8/C43.9/D03/D03.0/D03.1/D03.2/D03.3/D03.4/D03.5/D03.6/D03.7/D03.8/D03.9	4.49399	[0.15190359052223856,0.4227692205315742]
172.11	Melanomas of skin	mild_vs_none	m2_demo	lifetime	Primary L1 logistic	neoplasms	OR	1.03298	0.0701678	0.90025	1.18527	0.64381	FALSE	FALSE	0.0324441	0.191242	172/172.0/172.1/172.2/172.3/172.4/172.5/172.6/172.7/172.8/172.9	C43/C43.0/C43.1/C43.2/C43.3/C43.4/C43.5/C43.6/C43.7/C43.8/C43.9/D03/D03.0/D03.1/D03.2/D03.3/D03.4/D03.5/D03.6/D03.7/D03.8/D03.9	0.191242	[-0.10508231014088808,0.16997043783728616]
172.11	Melanomas of skin	mild_vs_none	m3_smk_ses_win	lifetime	Primary L1 logistic	neoplasms	OR	1.03884	0.0702936	0.905142	1.1923	0.58772	FALSE	FALSE	0.0381091	0.230829	172/172.0/172.1/172.2/172.3/172.4/172.5/172.6/172.7/172.8/172.9	C43/C43.0/C43.1/C43.2/C43.3/C43.4/C43.5/C43.6/C43.7/C43.8/C43.9/D03/D03.0/D03.1/D03.2/D03.3/D03.4/D03.5/D03.6/D03.7/D03.8/D03.9	0.230829	[-0.09966368396295167,0.17588197277991496]
172.11	Melanomas of skin	mild_vs_none	m4_bmi	lifetime	Primary L1 logistic	neoplasms	OR	1.0786	0.0716247	0.937329	1.24116	0.290804	FALSE	FALSE	0.0756613	0.536399	172/172.0/172.1/172.2/172.3/172.4/172.5/172.6/172.7/172.8/172.9	C43/C43.0/C43.1/C43.2/C43.3/C43.4/C43.5/C43.6/C43.7/C43.8/C43.9/D03/D03.0/D03.1/D03.2/D03.3/D03.4/D03.5/D03.6/D03.7/D03.8/D03.9	0.536399	[-0.06472042941103617,0.21604308250393128]
172.11	Melanomas of skin	moderate_vs_none	m1_crude	lifetime	Primary L1 logistic	neoplasms	OR	1.41536	0.0745546	1.22294	1.63805	3.17123e-06	TRUE	TRUE	0.34738	5.49877	172/172.0/172.1/172.2/172.3/172.4/172.5/172.6/172.7/172.8/172.9	C43/C43.0/C43.1/C43.2/C43.3/C43.4/C43.5/C43.6/C43.7/C43.8/C43.9/D03/D03.0/D03.1/D03.2/D03.3/D03.4/D03.5/D03.6/D03.7/D03.8/D03.9	5.49877	[0.201255980670185,0.4935048333916525]
172.11	Melanomas of skin	moderate_vs_none	m2_demo	lifetime	Primary L1 logistic	neoplasms	OR	1.02981	0.0764008	0.886595	1.19616	0.700609	FALSE	FALSE	0.029376	0.154524	172/172.0/172.1/172.2/172.3/172.4/172.5/172.6/172.7/172.8/172.9	C43/C43.0/C43.1/C43.2/C43.3/C43.4/C43.5/C43.6/C43.7/C43.8/C43.9/D03/D03.0/D03.1/D03.2/D03.3/D03.4/D03.5/D03.6/D03.7/D03.8/D03.9	0.154524	[-0.12036682248709127,0.17911888859841638]
172.11	Melanomas of skin	moderate_vs_none	m3_smk_ses_win	lifetime	Primary L1 logistic	neoplasms	OR	1.02808	0.076551	0.884841	1.1945	0.717566	FALSE	FALSE	0.0276895	0.144138	172/172.0/172.1/172.2/172.3/172.4/172.5/172.6/172.7/172.8/172.9	C43/C43.0/C43.1/C43.2/C43.3/C43.4/C43.5/C43.6/C43.7/C43.8/C43.9/D03/D03.0/D03.1/D03.2/D03.3/D03.4/D03.5/D03.6/D03.7/D03.8/D03.9	0.144138	[-0.12234761421180165,0.17772666439141485]
172.11	Melanomas of skin	moderate_vs_none	m4_bmi	lifetime	Primary L1 logistic	neoplasms	OR	1.0534	0.0801201	0.900317	1.23252	0.516126	FALSE	FALSE	0.0520243	0.287245	172/172.0/172.1/172.2/172.3/172.4/172.5/172.6/172.7/172.8/172.9	C43/C43.0/C43.1/C43.2/C43.3/C43.4/C43.5/C43.6/C43.7/C43.8/C43.9/D03/D03.0/D03.1/D03.2/D03.3/D03.4/D03.5/D03.6/D03.7/D03.8/D03.9	0.287245	[-0.10500824314139262,0.20905690567126217]
172.11	Melanomas of skin	severe_vs_none	m1_crude	lifetime	Primary L1 logistic	neoplasms	OR	1.14167	0.0767556	0.982217	1.32702	0.0843123	FALSE	FALSE	0.132495	1.07411	172/172.0/172.1/172.2/172.3/172.4/172.5/172.6/172.7/172.8/172.9	C43/C43.0/C43.1/C43.2/C43.3/C43.4/C43.5/C43.6/C43.7/C43.8/C43.9/D03/D03.0/D03.1/D03.2/D03.3/D03.4/D03.5/D03.6/D03.7/D03.8/D03.9	1.07411	[-0.017943066706606142,0.2829332792590994]
172.11	Melanomas of skin	severe_vs_none	m2_demo	lifetime	Primary L1 logistic	neoplasms	OR	0.901939	0.0799748	0.771085	1.055	0.196872	FALSE	FALSE	-0.103209	0.705817	172/172.0/172.1/172.2/172.3/172.4/172.5/172.6/172.7/172.8/172.9	C43/C43.0/C43.1/C43.2/C43.3/C43.4/C43.5/C43.6/C43.7/C43.8/C43.9/D03/D03.0/D03.1/D03.2/D03.3/D03.4/D03.5/D03.6/D03.7/D03.8/D03.9	0.705817	[-0.25995639565825757,0.05353895984348568]
172.11	Melanomas of skin	severe_vs_none	m3_smk_ses_win	lifetime	Primary L1 logistic	neoplasms	OR	0.91182	0.080128	0.779299	1.06688	0.249293	FALSE	FALSE	-0.0923129	0.60329	172/172.0/172.1/172.2/172.3/172.4/172.5/172.6/172.7/172.8/172.9	C43/C43.0/C43.1/C43.2/C43.3/C43.4/C43.5/C43.6/C43.7/C43.8/C43.9/D03/D03.0/D03.1/D03.2/D03.3/D03.4/D03.5/D03.6/D03.7/D03.8/D03.9	0.60329	[-0.24936089883328727,0.0647350260476451]
172.11	Melanomas of skin	severe_vs_none	m4_bmi	lifetime	Primary L1 logistic	neoplasms	OR	1.04483	0.0879618	0.879375	1.24143	0.618059	FALSE	FALSE	0.0438581	0.20897	172/172.0/172.1/172.2/172.3/172.4/172.5/172.6/172.7/172.8/172.9	C43/C43.0/C43.1/C43.2/C43.3/C43.4/C43.5/C43.6/C43.7/C43.8/C43.9/D03/D03.0/D03.1/D03.2/D03.3/D03.4/D03.5/D03.6/D03.7/D03.8/D03.9	0.20897	[-0.1285438923661782,0.2162599989179942]
172.2	Other non-epithelial cancer of skin	severe_vs_none	m4_IPW	lifetime	IPW sensitivity	neoplasms	OR	0.914875		0.834704	1.00275	0.0572544	FALSE	FALSE		1.24219					3454	1586	1868	1.04118	0.811154	0.896902	0.896743	0.913898	TRUE
172.2	Other non-epithelial cancer of skin	AHI≥15 vs <15	m1_crude	lifetime	Primary L1 logistic	neoplasms	OR	1.0116	0.0231847	0.966659	1.05863	0.618926	FALSE	FALSE	0.0115314	0.208362	173/173.0/173.00/173.09/173.1/173.10/173.19/173.2/173.20/173.29/173.3/173.30/173.39/173.4/173.40/173.49/173.5/173.50/173.59/173.6/173.60/173.69/173.7/173.70/173.79/173.8/173.80/173.89/173.9/173.90/173.99/209.31/209.32/209.33/209.34/209.35/209.36/V10.83	C44.0/C44.1/C44.2/C44.3/C44.4/C44.5/C44.6/C44.7/C44.8/C44.9	0.208362	[-0.033909688762036434,0.05697258740693912]
172.2	Other non-epithelial cancer of skin	AHI≥15 vs <15	m2_demo	lifetime	Primary L1 logistic	neoplasms	OR	0.849717	0.0254951	0.808301	0.893256	1.68545e-10	TRUE	TRUE	-0.162852	9.77328	173/173.0/173.00/173.09/173.1/173.10/173.19/173.2/173.20/173.29/173.3/173.30/173.39/173.4/173.40/173.49/173.5/173.50/173.59/173.6/173.60/173.69/173.7/173.70/173.79/173.8/173.80/173.89/173.9/173.90/173.99/209.31/209.32/209.33/209.34/209.35/209.36/V10.83	C44.0/C44.1/C44.2/C44.3/C44.4/C44.5/C44.6/C44.7/C44.8/C44.9	9.77328	[-0.21282100024006062,-0.11288211814052868]
172.2	Other non-epithelial cancer of skin	AHI≥15 vs <15	m3_smk_ses_win	lifetime	Primary L1 logistic	neoplasms	OR	0.844668	0.0257044	0.803169	0.888313	5.11983e-11	TRUE	TRUE	-0.168811	10.2907	173/173.0/173.00/173.09/173.1/173.10/173.19/173.2/173.20/173.29/173.3/173.30/173.39/173.4/173.40/173.49/173.5/173.50/173.59/173.6/173.60/173.69/173.7/173.70/173.79/173.8/173.80/173.89/173.9/173.90/173.99/209.31/209.32/209.33/209.34/209.35/209.36/V10.83	C44.0/C44.1/C44.2/C44.3/C44.4/C44.5/C44.6/C44.7/C44.8/C44.9	10.2907	[-0.21919068560954888,-0.11843143426186994]
172.2	Other non-epithelial cancer of skin	AHI≥15 vs <15	m4_bmi	lifetime	Primary L1 logistic	neoplasms	OR	0.926061	0.0266254	0.878974	0.975671	0.00391379	FALSE	TRUE	-0.0768151	2.4074	173/173.0/173.00/173.09/173.1/173.10/173.19/173.2/173.20/173.29/173.3/173.30/173.39/173.4/173.40/173.49/173.5/173.50/173.59/173.6/173.60/173.69/173.7/173.70/173.79/173.8/173.80/173.89/173.9/173.90/173.99/209.31/209.32/209.33/209.34/209.35/209.36/V10.83	C44.0/C44.1/C44.2/C44.3/C44.4/C44.5/C44.6/C44.7/C44.8/C44.9	2.4074	[-0.1289999820249445,-0.02463022918485263]
172.2	Other non-epithelial cancer of skin	AHI≥5 vs <5	m1_crude	lifetime	Primary L1 logistic	neoplasms	OR	1.21583	0.0269278	1.15332	1.28172	3.94697e-13	TRUE	TRUE	0.195425	12.4037	173/173.0/173.00/173.09/173.1/173.10/173.19/173.2/173.20/173.29/173.3/173.30/173.39/173.4/173.40/173.49/173.5/173.50/173.59/173.6/173.60/173.69/173.7/173.70/173.79/173.8/173.80/173.89/173.9/173.90/173.99/209.31/209.32/209.33/209.34/209.35/209.36/V10.83	C44.0/C44.1/C44.2/C44.3/C44.4/C44.5/C44.6/C44.7/C44.8/C44.9	12.4037	[0.14264738313209702,0.24820239849047837]
172.2	Other non-epithelial cancer of skin	AHI≥5 vs <5	m2_demo	lifetime	Primary L1 logistic	neoplasms	OR	0.880717	0.029661	0.830977	0.933435	1.84936e-05	TRUE	TRUE	-0.127018	4.73298	173/173.0/173.00/173.09/173.1/173.10/173.19/173.2/173.20/173.29/173.3/173.30/173.39/173.4/173.40/173.49/173.5/173.50/173.59/173.6/173.60/173.69/173.7/173.70/173.79/173.8/173.80/173.89/173.9/173.90/173.99/209.31/209.32/209.33/209.34/209.35/209.36/V10.83	C44.0/C44.1/C44.2/C44.3/C44.4/C44.5/C44.6/C44.7/C44.8/C44.9	4.73298	[-0.18515280685370655,-0.06888397509098464]
172.2	Other non-epithelial cancer of skin	AHI≥5 vs <5	m3_smk_ses_win	lifetime	Primary L1 logistic	neoplasms	OR	0.876563	0.0299242	0.826631	0.929511	1.06926e-05	TRUE	TRUE	-0.131747	4.97092	173/173.0/173.00/173.09/173.1/173.10/173.19/173.2/173.20/173.29/173.3/173.30/173.39/173.4/173.40/173.49/173.5/173.50/173.59/173.6/173.60/173.69/173.7/173.70/173.79/173.8/173.80/173.89/173.9/173.90/173.99/209.31/209.32/209.33/209.34/209.35/209.36/V10.83	C44.0/C44.1/C44.2/C44.3/C44.4/C44.5/C44.6/C44.7/C44.8/C44.9	4.97092	[-0.19039693698814333,-0.07309614202158829]
172.2	Other non-epithelial cancer of skin	AHI≥5 vs <5	m4_bmi	lifetime	Primary L1 logistic	neoplasms	OR	0.97339	0.0308048	0.916359	1.03397	0.381285	FALSE	FALSE	-0.0269705	0.41875	173/173.0/173.00/173.09/173.1/173.10/173.19/173.2/173.20/173.29/173.3/173.30/173.39/173.4/173.40/173.49/173.5/173.50/173.59/173.6/173.60/173.69/173.7/173.70/173.79/173.8/173.80/173.89/173.9/173.90/173.99/209.31/209.32/209.33/209.34/209.35/209.36/V10.83	C44.0/C44.1/C44.2/C44.3/C44.4/C44.5/C44.6/C44.7/C44.8/C44.9	0.41875	[-0.08734685165509448,0.03340576113356692]
172.2	Other non-epithelial cancer of skin	mild_vs_none	m1_crude	lifetime	Primary L1 logistic	neoplasms	OR	1.28869	0.0307697	1.21327	1.3688	1.6834e-16	TRUE	TRUE	0.253626	15.7738	173/173.0/173.00/173.09/173.1/173.10/173.19/173.2/173.20/173.29/173.3/173.30/173.39/173.4/173.40/173.49/173.5/173.50/173.59/173.6/173.60/173.69/173.7/173.70/173.79/173.8/173.80/173.89/173.9/173.90/173.99/209.31/209.32/209.33/209.34/209.35/209.36/V10.83	C44.0/C44.1/C44.2/C44.3/C44.4/C44.5/C44.6/C44.7/C44.8/C44.9	15.7738	[0.19331836003607544,0.31393327829330303]
172.2	Other non-epithelial cancer of skin	mild_vs_none	m2_demo	lifetime	Primary L1 logistic	neoplasms	OR	0.95751	0.033586	0.896509	1.02266	0.196089	FALSE	FALSE	-0.0434191	0.707546	173/173.0/173.00/173.09/173.1/173.10/173.19/173.2/173.20/173.29/173.3/173.30/173.39/173.4/173.40/173.49/173.5/173.50/173.59/173.6/173.60/173.69/173.7/173.70/173.79/173.8/173.80/173.89/173.9/173.90/173.99/209.31/209.32/209.33/209.34/209.35/209.36/V10.83	C44.0/C44.1/C44.2/C44.3/C44.4/C44.5/C44.6/C44.7/C44.8/C44.9	0.707546	[-0.10924649234243346,0.02240828006444691]
172.2	Other non-epithelial cancer of skin	mild_vs_none	m3_smk_ses_win	lifetime	Primary L1 logistic	neoplasms	OR	0.956952	0.0338779	0.895475	1.02265	0.193999	FALSE	FALSE	-0.0440019	0.7122	173/173.0/173.00/173.09/173.1/173.10/173.19/173.2/173.20/173.29/173.3/173.30/173.39/173.4/173.40/173.49/173.5/173.50/173.59/173.6/173.60/173.69/173.7/173.70/173.79/173.8/173.80/173.89/173.9/173.90/173.99/209.31/209.32/209.33/209.34/209.35/209.36/V10.83	C44.0/C44.1/C44.2/C44.3/C44.4/C44.5/C44.6/C44.7/C44.8/C44.9	0.7122	[-0.11040131693791569,0.02239753635527658]
172.2	Other non-epithelial cancer of skin	mild_vs_none	m4_bmi	lifetime	Primary L1 logistic	neoplasms	OR	1.01791	0.0345211	0.951313	1.08916	0.607173	FALSE	FALSE	0.0177477	0.216688	173/173.0/173.00/173.09/173.1/173.10/173.19/173.2/173.20/173.29/173.3/173.30/173.39/173.4/173.40/173.49/173.5/173.50/173.59/173.6/173.60/173.69/173.7/173.70/173.79/173.8/173.80/173.89/173.9/173.90/173.99/209.31/209.32/209.33/209.34/209.35/209.36/V10.83	C44.0/C44.1/C44.2/C44.3/C44.4/C44.5/C44.6/C44.7/C44.8/C44.9	0.216688	[-0.04991232199607369,0.08540781629718512]
172.2	Other non-epithelial cancer of skin	moderate_vs_none	m1_crude	lifetime	Primary L1 logistic	neoplasms	OR	1.30104	0.0336955	1.21789	1.38987	5.71502e-15	TRUE	TRUE	0.263165	14.243	173/173.0/173.00/173.09/173.1/173.10/173.19/173.2/173.20/173.29/173.3/173.30/173.39/173.4/173.40/173.49/173.5/173.50/173.59/173.6/173.60/173.69/173.7/173.70/173.79/173.8/173.80/173.89/173.9/173.90/173.99/209.31/209.32/209.33/209.34/209.35/209.36/V10.83	C44.0/C44.1/C44.2/C44.3/C44.4/C44.5/C44.6/C44.7/C44.8/C44.9	14.243	[0.19712277718333746,0.32920676562981444]
172.2	Other non-epithelial cancer of skin	moderate_vs_none	m2_demo	lifetime	Primary L1 logistic	neoplasms	OR	0.884191	0.0371843	0.822043	0.951037	0.000932783	FALSE	TRUE	-0.123082	3.03022	173/173.0/173.00/173.09/173.1/173.10/173.19/173.2/173.20/173.29/173.3/173.30/173.39/173.4/173.40/173.49/173.5/173.50/173.59/173.6/173.60/173.69/173.7/173.70/173.79/173.8/173.80/173.89/173.9/173.90/173.99/209.31/209.32/209.33/209.34/209.35/209.36/V10.83	C44.0/C44.1/C44.2/C44.3/C44.4/C44.5/C44.6/C44.7/C44.8/C44.9	3.03022	[-0.19596204009805446,-0.05020215216080935]
172.2	Other non-epithelial cancer of skin	moderate_vs_none	m3_smk_ses_win	lifetime	Primary L1 logistic	neoplasms	OR	0.872086	0.0375434	0.810219	0.938677	0.000266791	FALSE	TRUE	-0.136867	3.57383	173/173.0/173.00/173.09/173.1/173.10/173.19/173.2/173.20/173.29/173.3/173.30/173.39/173.4/173.40/173.49/173.5/173.50/173.59/173.6/173.60/173.69/173.7/173.70/173.79/173.8/173.80/173.89/173.9/173.90/173.99/209.31/209.32/209.33/209.34/209.35/209.36/V10.83	C44.0/C44.1/C44.2/C44.3/C44.4/C44.5/C44.6/C44.7/C44.8/C44.9	3.57383	[-0.21045122421393603,-0.06328372410986606]
172.2	Other non-epithelial cancer of skin	moderate_vs_none	m4_bmi	lifetime	Primary L1 logistic	neoplasms	OR	0.952487	0.0392481	0.881964	1.02865	0.214869	FALSE	FALSE	-0.0486789	0.667826	173/173.0/173.00/173.09/173.1/173.10/173.19/173.2/173.20/173.29/173.3/173.30/173.39/173.4/173.40/173.49/173.5/173.50/173.59/173.6/173.60/173.69/173.7/173.70/173.79/173.8/173.80/173.89/173.9/173.90/173.99/209.31/209.32/209.33/209.34/209.35/209.36/V10.83	C44.0/C44.1/C44.2/C44.3/C44.4/C44.5/C44.6/C44.7/C44.8/C44.9	0.667826	[-0.1256037019599275,0.028245923963860303]
172.2	Other non-epithelial cancer of skin	severe_vs_none	m1_crude	lifetime	Primary L1 logistic	neoplasms	OR	1.041	0.0346948	0.972563	1.11425	0.246825	FALSE	FALSE	0.0401798	0.60761	173/173.0/173.00/173.09/173.1/173.10/173.19/173.2/173.20/173.29/173.3/173.30/173.39/173.4/173.40/173.49/173.5/173.50/173.59/173.6/173.60/173.69/173.7/173.70/173.79/173.8/173.80/173.89/173.9/173.90/173.99/209.31/209.32/209.33/209.34/209.35/209.36/V10.83	C44.0/C44.1/C44.2/C44.3/C44.4/C44.5/C44.6/C44.7/C44.8/C44.9	0.60761	[-0.027820643403496922,0.10818029573655887]
172.2	Other non-epithelial cancer of skin	severe_vs_none	m2_demo	lifetime	Primary L1 logistic	neoplasms	OR	0.772307	0.038843	0.715693	0.8334	2.89702e-11	TRUE	TRUE	-0.258373	10.538	173/173.0/173.00/173.09/173.1/173.10/173.19/173.2/173.20/173.29/173.3/173.30/173.39/173.4/173.40/173.49/173.5/173.50/173.59/173.6/173.60/173.69/173.7/173.70/173.79/173.8/173.80/173.89/173.9/173.90/173.99/209.31/209.32/209.33/209.34/209.35/209.36/V10.83	C44.0/C44.1/C44.2/C44.3/C44.4/C44.5/C44.6/C44.7/C44.8/C44.9	10.538	[-0.33450371773845844,-0.18224179218904302]
172.2	Other non-epithelial cancer of skin	severe_vs_none	m3_smk_ses_win	lifetime	Primary L1 logistic	neoplasms	OR	0.770559	0.0391957	0.713579	0.832088	2.93689e-11	TRUE	TRUE	-0.26064	10.5321	173/173.0/173.00/173.09/173.1/173.10/173.19/173.2/173.20/173.29/173.3/173.30/173.39/173.4/173.40/173.49/173.5/173.50/173.59/173.6/173.60/173.69/173.7/173.70/173.79/173.8/173.80/173.89/173.9/173.90/173.99/209.31/209.32/209.33/209.34/209.35/209.36/V10.83	C44.0/C44.1/C44.2/C44.3/C44.4/C44.5/C44.6/C44.7/C44.8/C44.9	10.5321	[-0.3374617283172095,-0.18381745874387662]
172.2	Other non-epithelial cancer of skin	severe_vs_none	m4_bmi	lifetime	Primary L1 logistic	neoplasms	OR	0.896902	0.0428963	0.824577	0.97557	0.0111948	FALSE	TRUE	-0.108809	1.95098	173/173.0/173.00/173.09/173.1/173.10/173.19/173.2/173.20/173.29/173.3/173.30/173.39/173.4/173.40/173.49/173.5/173.50/173.59/173.6/173.60/173.69/173.7/173.70/173.79/173.8/173.80/173.89/173.9/173.90/173.99/209.31/209.32/209.33/209.34/209.35/209.36/V10.83	C44.0/C44.1/C44.2/C44.3/C44.4/C44.5/C44.6/C44.7/C44.8/C44.9	1.95098	[-0.19288416610243336,-0.02473371796047992]
172.21	Basal cell carcinoma	severe_vs_none	m4_IPW	lifetime	IPW sensitivity	neoplasms	OR	0.853612		0.741059	0.983259	0.0282361	FALSE	FALSE		1.5492					1455	683	772	1.08473	0.766834	0.890044	0.889863	0.898413	FALSE
172.21	Basal cell carcinoma	AHI≥15 vs <15	m1_crude	lifetime	Primary L1 logistic	neoplasms	OR	1.06607	0.0359726	0.993491	1.14394	0.075332	FALSE	FALSE	0.063975	1.12302	173.01/173.11/173.21/173.31/173.41/173.51/173.61/173.71/173.81/173.91		1.12302	[-0.006529963134734612,0.13447995060607726]
172.21	Basal cell carcinoma	AHI≥15 vs <15	m2_demo	lifetime	Primary L1 logistic	neoplasms	OR	0.884627	0.0377192	0.821587	0.952504	0.00115384	FALSE	TRUE	-0.122589	2.93785	173.01/173.11/173.21/173.31/173.41/173.51/173.61/173.71/173.81/173.91		2.93785	[-0.1965175084942439,-0.04866103284917611]
172.21	Basal cell carcinoma	AHI≥15 vs <15	m3_smk_ses_win	lifetime	Primary L1 logistic	neoplasms	OR	0.882341	0.0378252	0.819293	0.95024	0.000935093	FALSE	TRUE	-0.125177	3.02915	173.01/173.11/173.21/173.31/173.41/173.51/173.61/173.71/173.81/173.91		3.02915	[-0.19931303318373256,-0.05104114344674922]
172.21	Basal cell carcinoma	AHI≥15 vs <15	m4_bmi	lifetime	Primary L1 logistic	neoplasms	OR	0.962013	0.0390957	0.891052	1.03863	0.321898	FALSE	FALSE	-0.0387268	0.492282	173.01/173.11/173.21/173.31/173.41/173.51/173.61/173.71/173.81/173.91		0.492282	[-0.1153529072582386,0.03789929775014605]
172.21	Basal cell carcinoma	AHI≥5 vs <5	m1_crude	lifetime	Primary L1 logistic	neoplasms	OR	1.17371	0.0416318	1.08174	1.27349	0.000119466	FALSE	TRUE	0.160167	3.92275	173.01/173.11/173.21/173.31/173.41/173.51/173.61/173.71/173.81/173.91		3.92275	[0.07856988836828009,0.2417636839717895]
172.21	Basal cell carcinoma	AHI≥5 vs <5	m2_demo	lifetime	Primary L1 logistic	neoplasms	OR	0.839604	0.0436461	0.770767	0.91459	6.18882e-05	FALSE	TRUE	-0.174824	4.20839	173.01/173.11/173.21/173.31/173.41/173.51/173.61/173.71/173.81/173.91		4.20839	[-0.26036921433263693,-0.08927946746530124]
172.21	Basal cell carcinoma	AHI≥5 vs <5	m3_smk_ses_win	lifetime	Primary L1 logistic	neoplasms	OR	0.838856	0.0437877	0.769866	0.914028	5.99724e-05	FALSE	TRUE	-0.175716	4.22205	173.01/173.11/173.21/173.31/173.41/173.51/173.61/173.71/173.81/173.91		4.22205	[-0.26153853795082815,-0.08989409263665947]
172.21	Basal cell carcinoma	AHI≥5 vs <5	m4_bmi	lifetime	Primary L1 logistic	neoplasms	OR	0.919876	0.0450283	0.842173	1.00475	0.0636325	FALSE	FALSE	-0.083516	1.19632	173.01/173.11/173.21/173.31/173.41/173.51/173.61/173.71/173.81/173.91		1.19632	[-0.17176974858913407,0.004737772932382506]
172.21	Basal cell carcinoma	mild_vs_none	m1_crude	lifetime	Primary L1 logistic	neoplasms	OR	1.18199	0.0481664	1.07551	1.29902	0.000517829	FALSE	TRUE	0.167203	3.28581	173.01/173.11/173.21/173.31/173.41/173.51/173.61/173.71/173.81/173.91		3.28581	[0.07279852686397653,0.26160740499696966]
172.21	Basal cell carcinoma	mild_vs_none	m2_demo	lifetime	Primary L1 logistic	neoplasms	OR	0.873429	0.05017	0.791631	0.963679	0.00698843	FALSE	FALSE	-0.135328	2.15562	173.01/173.11/173.21/173.31/173.41/173.51/173.61/173.71/173.81/173.91		2.15562	[-0.23365972395336052,-0.03699692967679655]
172.21	Basal cell carcinoma	mild_vs_none	m3_smk_ses_win	lifetime	Primary L1 logistic	neoplasms	OR	0.874781	0.0503142	0.792632	0.965443	0.007839	FALSE	FALSE	-0.133782	2.10574	173.01/173.11/173.21/173.31/173.41/173.51/173.61/173.71/173.81/173.91		2.10574	[-0.23239584183204043,-0.03516775435969022]
172.21	Basal cell carcinoma	mild_vs_none	m4_bmi	lifetime	Primary L1 logistic	neoplasms	OR	0.930007	0.0511957	0.841217	1.02817	0.156373	FALSE	FALSE	-0.0725636	0.805839	173.01/173.11/173.21/173.31/173.41/173.51/173.61/173.71/173.81/173.91		0.805839	[-0.17290534790408457,0.027778140078933672]
172.21	Basal cell carcinoma	moderate_vs_none	m1_crude	lifetime	Primary L1 logistic	neoplasms	OR	1.25944	0.0522046	1.13694	1.39512	9.94135e-06	TRUE	TRUE	0.230663	5.00255	173.01/173.11/173.21/173.31/173.41/173.51/173.61/173.71/173.81/173.91		5.00255	[0.12834412246201055,0.3329825542886062]
172.21	Basal cell carcinoma	moderate_vs_none	m2_demo	lifetime	Primary L1 logistic	neoplasms	OR	0.854846	0.0547358	0.767886	0.951654	0.00416631	FALSE	TRUE	-0.156834	2.38025	173.01/173.11/173.21/173.31/173.41/173.51/173.61/173.71/173.81/173.91		2.38025	[-0.2641141456839196,-0.04955361817937688]
172.21	Basal cell carcinoma	moderate_vs_none	m3_smk_ses_win	lifetime	Primary L1 logistic	neoplasms	OR	0.849476	0.0548948	0.762824	0.945971	0.00296076	FALSE	TRUE	-0.163135	2.5286	173.01/173.11/173.21/173.31/173.41/173.51/173.61/173.71/173.81/173.91		2.5286	[-0.27072730989760935,-0.05554361290835551]
172.21	Basal cell carcinoma	moderate_vs_none	m4_bmi	lifetime	Primary L1 logistic	neoplasms	OR	0.918464	0.0572109	0.82104	1.02745	0.137108	FALSE	FALSE	-0.0850525	0.862938	173.01/173.11/173.21/173.31/173.41/173.51/173.61/173.71/173.81/173.91		0.862938	[-0.19718380759140292,0.027078814133951468]
172.21	Basal cell carcinoma	severe_vs_none	m1_crude	lifetime	Primary L1 logistic	neoplasms	OR	1.08428	0.0528823	0.977527	1.2027	0.125978	FALSE	FALSE	0.0809182	0.899704	173.01/173.11/173.21/173.31/173.41/173.51/173.61/173.71/173.81/173.91		0.899704	[-0.022729288180139223,0.18456566779481964]
172.21	Basal cell carcinoma	severe_vs_none	m2_demo	lifetime	Primary L1 logistic	neoplasms	OR	0.79345	0.0564169	0.710391	0.88622	4.11389e-05	FALSE	TRUE	-0.231365	4.38575	173.01/173.11/173.21/173.31/173.41/173.51/173.61/173.71/173.81/173.91		4.38575	[-0.3419400643185449,-0.12078992609846316]
172.21	Basal cell carcinoma	severe_vs_none	m3_smk_ses_win	lifetime	Primary L1 logistic	neoplasms	OR	0.794823	0.0566105	0.71135	0.888091	4.98308e-05	FALSE	TRUE	-0.229636	4.3025	173.01/173.11/173.21/173.31/173.41/173.51/173.61/173.71/173.81/173.91		4.3025	[-0.34059058446166995,-0.11868141969716972]
172.21	Basal cell carcinoma	severe_vs_none	m4_bmi	lifetime	Primary L1 logistic	neoplasms	OR	0.890044	0.0616495	0.788743	1.00436	0.0588297	FALSE	FALSE	-0.116484	1.2304	173.01/173.11/173.21/173.31/173.41/173.51/173.61/173.71/173.81/173.91		1.2304	[-0.2373151987262459,0.0043463086691463565]
172.22	Squamous cell carcinoma	severe_vs_none	m4_IPW	lifetime	IPW sensitivity	neoplasms	OR	0.891276		0.698792	1.13678	0.353809	FALSE	FALSE		0.451231					449	241	208	1.42112	0.856537	1.09877			FALSE
172.22	Squamous cell carcinoma	AHI≥15 vs <15	m1_crude	lifetime	Primary L1 logistic	neoplasms	OR	1.18517	0.0639401	1.04558	1.34341	0.00788377	FALSE	TRUE	0.169889	2.10327	173.02/173.12/173.22/173.32/173.42/173.52/173.62/173.72/173.82/173.92		2.10327	[0.044569030980012275,0.29520959357215215]
172.22	Squamous cell carcinoma	AHI≥15 vs <15	m2_demo	lifetime	Primary L1 logistic	neoplasms	OR	0.944289	0.0658452	0.82996	1.07437	0.383986	FALSE	FALSE	-0.0573232	0.415685	173.02/173.12/173.22/173.32/173.42/173.52/173.62/173.72/173.82/173.92		0.415685	[-0.18637731702578084,0.07173092842034198]
172.22	Squamous cell carcinoma	AHI≥15 vs <15	m3_smk_ses_win	lifetime	Primary L1 logistic	neoplasms	OR	0.941175	0.0659557	0.827045	1.07106	0.357997	FALSE	FALSE	-0.0606257	0.44612	173.02/173.12/173.22/173.32/173.42/173.52/173.62/173.72/173.82/173.92		0.44612	[-0.18989659710015194,0.06864516214204981]
172.22	Squamous cell carcinoma	AHI≥15 vs <15	m4_bmi	lifetime	Primary L1 logistic	neoplasms	OR	1.01475	0.0678	0.888479	1.15896	0.829024	FALSE	FALSE	0.0146417	0.0814329	173.02/173.12/173.22/173.32/173.42/173.52/173.62/173.72/173.82/173.92		0.0814329	[-0.11824393912478001,0.1475272477279342]
172.22	Squamous cell carcinoma	AHI≥5 vs <5	m1_crude	lifetime	Primary L1 logistic	neoplasms	OR	1.40691	0.0781731	1.20705	1.63986	1.25882e-05	TRUE	TRUE	0.341393	4.90003	173.02/173.12/173.22/173.32/173.42/173.52/173.62/173.72/173.82/173.92		4.90003	[0.18817670941886747,0.49460976970108717]
172.22	Squamous cell carcinoma	AHI≥5 vs <5	m2_demo	lifetime	Primary L1 logistic	neoplasms	OR	0.979635	0.0802241	0.8371	1.14644	0.797587	FALSE	FALSE	-0.0205752	0.0982222	173.02/173.12/173.22/173.32/173.42/173.52/173.62/173.72/173.82/173.92		0.0982222	[-0.17781156661296982,0.1366611310067542]
172.22	Squamous cell carcinoma	AHI≥5 vs <5	m3_smk_ses_win	lifetime	Primary L1 logistic	neoplasms	OR	0.9812	0.0803826	0.838177	1.14863	0.813347	FALSE	FALSE	-0.0189792	0.0897244	173.02/173.12/173.22/173.32/173.42/173.52/173.62/173.72/173.82/173.92		0.0897244	[-0.17652623048682187,0.13856779776090816]
172.22	Squamous cell carcinoma	AHI≥5 vs <5	m4_bmi	lifetime	Primary L1 logistic	neoplasms	OR	1.06521	0.0820304	0.907003	1.251	0.441271	FALSE	FALSE	0.0631674	0.355294	173.02/173.12/173.22/173.32/173.42/173.52/173.62/173.72/173.82/173.92		0.355294	[-0.09760927180901358,0.22394406829551272]
172.22	Squamous cell carcinoma	mild_vs_none	m1_crude	lifetime	Primary L1 logistic	neoplasms	OR	1.38338	0.0893348	1.16118	1.6481	0.000280462	FALSE	TRUE	0.324527	3.55213	173.02/173.12/173.22/173.32/173.42/173.52/173.62/173.72/173.82/173.92		3.55213	[0.1494342438975633,0.4996201371770349]
172.22	Squamous cell carcinoma	mild_vs_none	m2_demo	lifetime	Primary L1 logistic	neoplasms	OR	1.01654	0.0912636	0.850043	1.21565	0.857347	FALSE	FALSE	0.0164049	0.0668435	173.02/173.12/173.22/173.32/173.42/173.52/173.62/173.72/173.82/173.92		0.0668435	[-0.16246849434760482,0.19527822321789387]
172.22	Squamous cell carcinoma	mild_vs_none	m3_smk_ses_win	lifetime	Primary L1 logistic	neoplasms	OR	1.01954	0.0914176	0.852296	1.21961	0.832336	FALSE	FALSE	0.0193537	0.0797013	173.02/173.12/173.22/173.32/173.42/173.52/173.62/173.72/173.82/173.92		0.0797013	[-0.1598214850652278,0.19852887241368944]
172.22	Squamous cell carcinoma	mild_vs_none	m4_bmi	lifetime	Primary L1 logistic	neoplasms	OR	1.06879	0.092609	0.891385	1.28151	0.4725	FALSE	FALSE	0.0665318	0.325598	173.02/173.12/173.22/173.32/173.42/173.52/173.62/173.72/173.82/173.92		0.325598	[-0.11497840101756285,0.2480420233652601]
172.22	Squamous cell carcinoma	moderate_vs_none	m1_crude	lifetime	Primary L1 logistic	neoplasms	OR	1.42621	0.0968995	1.17951	1.72451	0.000248482	FALSE	TRUE	0.355022	3.6047	173.02/173.12/173.22/173.32/173.42/173.52/173.62/173.72/173.82/173.92		3.6047	[0.16510269320916685,0.5449416565708951]
172.22	Squamous cell carcinoma	moderate_vs_none	m2_demo	lifetime	Primary L1 logistic	neoplasms	OR	0.93319	0.0996098	0.767683	1.13438	0.487575	FALSE	FALSE	-0.0691463	0.311959	173.02/173.12/173.22/173.32/173.42/173.52/173.62/173.72/173.82/173.92		0.311959	[-0.26437802206760247,0.12608535739514815]
172.22	Squamous cell carcinoma	moderate_vs_none	m3_smk_ses_win	lifetime	Primary L1 logistic	neoplasms	OR	0.930621	0.0998176	0.765258	1.13172	0.471311	FALSE	FALSE	-0.0719033	0.326692	173.02/173.12/173.22/173.32/173.42/173.52/173.62/173.72/173.82/173.92		0.326692	[-0.26754232125577315,0.12373566315654003]
172.22	Squamous cell carcinoma	moderate_vs_none	m4_bmi	lifetime	Primary L1 logistic	neoplasms	OR	0.991578	0.103193	0.810007	1.21385	0.934677	FALSE	FALSE	-0.00845789	0.0293385	173.02/173.12/173.22/173.32/173.42/173.52/173.62/173.72/173.82/173.92		0.0293385	[-0.21071226847932042,0.19379648290411886]
172.22	Squamous cell carcinoma	severe_vs_none	m1_crude	lifetime	Primary L1 logistic	neoplasms	OR	1.41915	0.0948211	1.17847	1.709	0.000222667	FALSE	TRUE	0.350061	3.65234	173.02/173.12/173.22/173.32/173.42/173.52/173.62/173.72/173.82/173.92		3.65234	[0.16421521197948144,0.5359070254847559]
172.22	Squamous cell carcinoma	severe_vs_none	m2_demo	lifetime	Primary L1 logistic	neoplasms	OR	0.977906	0.0991041	0.805267	1.18756	0.821643	FALSE	FALSE	-0.0223413	0.085317	173.02/173.12/173.22/173.32/173.42/173.52/173.62/173.72/173.82/173.92		0.085317	[-0.21658183807364392,0.17189923199306992]
172.22	Squamous cell carcinoma	severe_vs_none	m3_smk_ses_win	lifetime	Primary L1 logistic	neoplasms	OR	0.979836	0.0992994	0.806547	1.19036	0.837465	FALSE	FALSE	-0.02037	0.0770335	173.02/173.12/173.22/173.32/173.42/173.52/173.62/173.72/173.82/173.92		0.0770335	[-0.21499335690969207,0.17425325793752483]
172.22	Squamous cell carcinoma	severe_vs_none	m4_bmi	lifetime	Primary L1 logistic	neoplasms	OR	1.09877	0.106422	0.891906	1.35361	0.376128	FALSE	FALSE	0.0941893	0.424665	173.02/173.12/173.22/173.32/173.42/173.52/173.62/173.72/173.82/173.92		0.424665	[-0.11439420865354528,0.3027727139998564]
172.3	Carcinoma in situ of skin	severe_vs_none	m4_IPW	lifetime	IPW sensitivity	neoplasms	OR	0.781898		0.627749	0.973899	0.02809	FALSE	FALSE		1.55145					561	268	293	1.12091	0.672032	0.836644	0.836064	0.842619	FALSE
172.3	Carcinoma in situ of skin	AHI≥15 vs <15	m1_crude	lifetime	Primary L1 logistic	neoplasms	OR	1.08078	0.0569475	0.966637	1.2084	0.172532	FALSE	FALSE	0.0776827	0.763129	232.0/232.1/232.2/232.3/232.4/232.5/232.6/232.7/232.8/232.9	D04/D04.0/D04.1/D04.2/D04.3/D04.4/D04.5/D04.6/D04.7/D04.8/D04.9	0.763129	[-0.03393226606664271,0.18929770185489173]
172.3	Carcinoma in situ of skin	AHI≥15 vs <15	m2_demo	lifetime	Primary L1 logistic	neoplasms	OR	0.894612	0.0584974	0.797704	1.00329	0.0569416	FALSE	FALSE	-0.111365	1.24457	232.0/232.1/232.2/232.3/232.4/232.5/232.6/232.7/232.8/232.9	D04/D04.0/D04.1/D04.2/D04.3/D04.4/D04.5/D04.6/D04.7/D04.8/D04.9	1.24457	[-0.22601791162450718,0.0032878387313651086]
172.3	Carcinoma in situ of skin	AHI≥15 vs <15	m3_smk_ses_win	lifetime	Primary L1 logistic	neoplasms	OR	0.893654	0.0585714	0.796734	1.00236	0.0549012	FALSE	FALSE	-0.112437	1.26042	232.0/232.1/232.2/232.3/232.4/232.5/232.6/232.7/232.8/232.9	D04/D04.0/D04.1/D04.2/D04.3/D04.4/D04.5/D04.6/D04.7/D04.8/D04.9	1.26042	[-0.22723489101615243,0.00236079617375598]
172.3	Carcinoma in situ of skin	AHI≥15 vs <15	m4_bmi	lifetime	Primary L1 logistic	neoplasms	OR	0.941223	0.06037	0.836191	1.05945	0.315664	FALSE	FALSE	-0.0605757	0.500774	232.0/232.1/232.2/232.3/232.4/232.5/232.6/232.7/232.8/232.9	D04/D04.0/D04.1/D04.2/D04.3/D04.4/D04.5/D04.6/D04.7/D04.8/D04.9	0.500774	[-0.17889875393512014,0.05774734248614738]
172.3	Carcinoma in situ of skin	AHI≥5 vs <5	m1_crude	lifetime	Primary L1 logistic	neoplasms	OR	1.23457	0.0668778	1.0829	1.40748	0.001628	FALSE	TRUE	0.210721	2.78834	232.0/232.1/232.2/232.3/232.4/232.5/232.6/232.7/232.8/232.9	D04/D04.0/D04.1/D04.2/D04.3/D04.4/D04.5/D04.6/D04.7/D04.8/D04.9	2.78834	[0.07964334935067893,0.34179955553543073]
172.3	Carcinoma in situ of skin	AHI≥5 vs <5	m2_demo	lifetime	Primary L1 logistic	neoplasms	OR	0.891907	0.0685316	0.779804	1.02013	0.0950757	FALSE	FALSE	-0.114394	1.02193	232.0/232.1/232.2/232.3/232.4/232.5/232.6/232.7/232.8/232.9	D04/D04.0/D04.1/D04.2/D04.3/D04.4/D04.5/D04.6/D04.7/D04.8/D04.9	1.02193	[-0.24871297380938087,0.019925802891638617]
172.3	Carcinoma in situ of skin	AHI≥5 vs <5	m3_smk_ses_win	lifetime	Primary L1 logistic	neoplasms	OR	0.893678	0.0686229	0.781213	1.02233	0.101406	FALSE	FALSE	-0.112409	0.993937	232.0/232.1/232.2/232.3/232.4/232.5/232.6/232.7/232.8/232.9	D04/D04.0/D04.1/D04.2/D04.3/D04.4/D04.5/D04.6/D04.7/D04.8/D04.9	0.993937	[-0.24690787224230926,0.022088892735438403]
172.3	Carcinoma in situ of skin	AHI≥5 vs <5	m4_bmi	lifetime	Primary L1 logistic	neoplasms	OR	0.946514	0.0703714	0.824569	1.08649	0.434723	FALSE	FALSE	-0.0549696	0.361788	232.0/232.1/232.2/232.3/232.4/232.5/232.6/232.7/232.8/232.9	D04/D04.0/D04.1/D04.2/D04.3/D04.4/D04.5/D04.6/D04.7/D04.8/D04.9	0.361788	[-0.19289491446383528,0.08295575622834805]
172.3	Carcinoma in situ of skin	mild_vs_none	m1_crude	lifetime	Primary L1 logistic	neoplasms	OR	1.2502	0.0768894	1.0753	1.45354	0.00368222	FALSE	TRUE	0.2233	2.43389	232.0/232.1/232.2/232.3/232.4/232.5/232.6/232.7/232.8/232.9	D04/D04.0/D04.1/D04.2/D04.3/D04.4/D04.5/D04.6/D04.7/D04.8/D04.9	2.43389	[0.07259981821702693,0.37400075107282893]
172.3	Carcinoma in situ of skin	mild_vs_none	m2_demo	lifetime	Primary L1 logistic	neoplasms	OR	0.937376	0.0783164	0.80399	1.09289	0.408939	FALSE	FALSE	-0.0646707	0.388341	232.0/232.1/232.2/232.3/232.4/232.5/232.6/232.7/232.8/232.9	D04/D04.0/D04.1/D04.2/D04.3/D04.4/D04.5/D04.6/D04.7/D04.8/D04.9	0.388341	[-0.21816801164540306,0.088826656322243]
172.3	Carcinoma in situ of skin	mild_vs_none	m3_smk_ses_win	lifetime	Primary L1 logistic	neoplasms	OR	0.938369	0.0784146	0.804687	1.09426	0.417238	FALSE	FALSE	-0.0636116	0.379616	232.0/232.1/232.2/232.3/232.4/232.5/232.6/232.7/232.8/232.9	D04/D04.0/D04.1/D04.2/D04.3/D04.4/D04.5/D04.6/D04.7/D04.8/D04.9	0.379616	[-0.21730132517088066,0.0900780841684499]
172.3	Carcinoma in situ of skin	mild_vs_none	m4_bmi	lifetime	Primary L1 logistic	neoplasms	OR	0.973585	0.0796037	0.832942	1.13797	0.736646	FALSE	FALSE	-0.0267706	0.132741	232.0/232.1/232.2/232.3/232.4/232.5/232.6/232.7/232.8/232.9	D04/D04.0/D04.1/D04.2/D04.3/D04.4/D04.5/D04.6/D04.7/D04.8/D04.9	0.132741	[-0.1827910185247993,0.12924979547415316]
172.3	Carcinoma in situ of skin	moderate_vs_none	m1_crude	lifetime	Primary L1 logistic	neoplasms	OR	1.33534	0.0830607	1.13473	1.57142	0.000498363	FALSE	TRUE	0.289187	3.30245	232.0/232.1/232.2/232.3/232.4/232.5/232.6/232.7/232.8/232.9	D04/D04.0/D04.1/D04.2/D04.3/D04.4/D04.5/D04.6/D04.7/D04.8/D04.9	3.30245	[0.12639098931518003,0.45198279167262767]
172.3	Carcinoma in situ of skin	moderate_vs_none	m2_demo	lifetime	Primary L1 logistic	neoplasms	OR	0.902518	0.0852183	0.763691	1.06658	0.228753	FALSE	FALSE	-0.102567	0.640634	232.0/232.1/232.2/232.3/232.4/232.5/232.6/232.7/232.8/232.9	D04/D04.0/D04.1/D04.2/D04.3/D04.4/D04.5/D04.6/D04.7/D04.8/D04.9	0.640634	[-0.26959169579022596,0.0644579206250034]
172.3	Carcinoma in situ of skin	moderate_vs_none	m3_smk_ses_win	lifetime	Primary L1 logistic	neoplasms	OR	0.905282	0.0853383	0.76585	1.0701	0.243594	FALSE	FALSE	-0.0995086	0.613333	232.0/232.1/232.2/232.3/232.4/232.5/232.6/232.7/232.8/232.9	D04/D04.0/D04.1/D04.2/D04.3/D04.4/D04.5/D04.6/D04.7/D04.8/D04.9	0.613333	[-0.2667685628902705,0.06775130033936692]
172.3	Carcinoma in situ of skin	moderate_vs_none	m4_bmi	lifetime	Primary L1 logistic	neoplasms	OR	0.942938	0.08858	0.792654	1.12171	0.507138	FALSE	FALSE	-0.0587552	0.294874	232.0/232.1/232.2/232.3/232.4/232.5/232.6/232.7/232.8/232.9	D04/D04.0/D04.1/D04.2/D04.3/D04.4/D04.5/D04.6/D04.7/D04.8/D04.9	0.294874	[-0.232368924757534,0.11485848634808937]
172.3	Carcinoma in situ of skin	severe_vs_none	m1_crude	lifetime	Primary L1 logistic	neoplasms	OR	1.12043	0.0847323	0.94899	1.32285	0.17958	FALSE	FALSE	0.113715	0.745742	232.0/232.1/232.2/232.3/232.4/232.5/232.6/232.7/232.8/232.9	D04/D04.0/D04.1/D04.2/D04.3/D04.4/D04.5/D04.6/D04.7/D04.8/D04.9	0.745742	[-0.052357317354935276,0.2797871915217552]
172.3	Carcinoma in situ of skin	severe_vs_none	m2_demo	lifetime	Primary L1 logistic	neoplasms	OR	0.814817	0.0885002	0.68506	0.969151	0.0206663	FALSE	TRUE	-0.204792	1.68474	232.0/232.1/232.2/232.3/232.4/232.5/232.6/232.7/232.8/232.9	D04/D04.0/D04.1/D04.2/D04.3/D04.4/D04.5/D04.6/D04.7/D04.8/D04.9	1.68474	[-0.3782490747203556,-0.031334564747875354]
172.3	Carcinoma in situ of skin	severe_vs_none	m3_smk_ses_win	lifetime	Primary L1 logistic	neoplasms	OR	0.820243	0.0886723	0.689389	0.975934	0.0254382	FALSE	FALSE	-0.198154	1.59451	232.0/232.1/232.2/232.3/232.4/232.5/232.6/232.7/232.8/232.9	D04/D04.0/D04.1/D04.2/D04.3/D04.4/D04.5/D04.6/D04.7/D04.8/D04.9	1.59451	[-0.3719490462726899,-0.02435990545331218]
172.3	Carcinoma in situ of skin	severe_vs_none	m4_bmi	lifetime	Primary L1 logistic	neoplasms	OR	0.836644	0.0958935	0.693292	1.00964	0.0628938	FALSE	FALSE	-0.178356	1.20139	232.0/232.1/232.2/232.3/232.4/232.5/232.6/232.7/232.8/232.9	D04/D04.0/D04.1/D04.2/D04.3/D04.4/D04.5/D04.6/D04.7/D04.8/D04.9	1.20139	[-0.366304032347252,0.009591497921391356]
173	Neoplasm of uncertain behavior of skin	severe_vs_none	m4_IPW	lifetime	IPW sensitivity	neoplasms	OR	0.875636		0.817905	0.937442	0.000135427	FALSE	TRUE		3.86829					6239	2675	3564	0.91464	0.809996	0.859768	0.859703	0.871946	TRUE
173	Neoplasm of uncertain behavior of skin	AHI≥15 vs <15	m1_crude	lifetime	Primary L1 logistic	neoplasms	OR	0.936688	0.0178571	0.904471	0.970051	0.000249561	FALSE	TRUE	-0.0654055	3.60282	238.2	D48.5	3.60282	[-0.10040484904111441,-0.03040616104965644]
173	Neoplasm of uncertain behavior of skin	AHI≥15 vs <15	m2_demo	lifetime	Primary L1 logistic	neoplasms	OR	0.830649	0.0189331	0.80039	0.862052	1.12376e-22	TRUE	TRUE	-0.185548	21.9493	238.2	D48.5	21.9493	[-0.22265616304596902,-0.14843976845082002]
173	Neoplasm of uncertain behavior of skin	AHI≥15 vs <15	m3_smk_ses_win	lifetime	Primary L1 logistic	neoplasms	OR	0.830375	0.0190134	0.8	0.861904	1.42589e-22	TRUE	TRUE	-0.185877	21.8459	238.2	D48.5	21.8459	[-0.22314309331901827,-0.14861177929793506]
173	Neoplasm of uncertain behavior of skin	AHI≥15 vs <15	m4_bmi	lifetime	Primary L1 logistic	neoplasms	OR	0.900655	0.0198297	0.866322	0.936348	1.31604e-07	TRUE	TRUE	-0.104633	6.88073	238.2	D48.5	6.88073	[-0.14349894397557514,-0.06576789972635433]
173	Neoplasm of uncertain behavior of skin	AHI≥5 vs <5	m1_crude	lifetime	Primary L1 logistic	neoplasms	OR	1.08455	0.0200575	1.04274	1.12804	5.19348e-05	FALSE	TRUE	0.0811674	4.28454	238.2	D48.5	4.28454	[0.04185550615764941,0.12047927827132454]
173	Neoplasm of uncertain behavior of skin	AHI≥5 vs <5	m2_demo	lifetime	Primary L1 logistic	neoplasms	OR	0.852772	0.0213438	0.817834	0.889203	8.53677e-14	TRUE	TRUE	-0.159263	13.0687	238.2	D48.5	13.0687	[-0.20109558167422426,-0.11742943508466858]
173	Neoplasm of uncertain behavior of skin	AHI≥5 vs <5	m3_smk_ses_win	lifetime	Primary L1 logistic	neoplasms	OR	0.851902	0.0214389	0.816847	0.888461	7.64478e-14	TRUE	TRUE	-0.160284	13.1166	238.2	D48.5	13.1166	[-0.20230330586832412,-0.11826423163985145]
173	Neoplasm of uncertain behavior of skin	AHI≥5 vs <5	m4_bmi	lifetime	Primary L1 logistic	neoplasms	OR	0.934924	0.0222849	0.894968	0.976664	0.00253154	FALSE	TRUE	-0.0672903	2.59662	238.2	D48.5	2.59662	[-0.11096783803897692,-0.02361267119669138]
173	Neoplasm of uncertain behavior of skin	mild_vs_none	m1_crude	lifetime	Primary L1 logistic	neoplasms	OR	1.1738	0.0230749	1.1219	1.22811	3.79057e-12	TRUE	TRUE	0.16025	11.4213	238.2	D48.5	11.4213	[0.11502404834592643,0.2054759721978509]
173	Neoplasm of uncertain behavior of skin	mild_vs_none	m2_demo	lifetime	Primary L1 logistic	neoplasms	OR	0.937128	0.0243322	0.893485	0.982903	0.00761457	FALSE	FALSE	-0.0649353	2.11835	238.2	D48.5	2.11835	[-0.11262552136766438,-0.017245072393881337]
173	Neoplasm of uncertain behavior of skin	mild_vs_none	m3_smk_ses_win	lifetime	Primary L1 logistic	neoplasms	OR	0.936439	0.024438	0.892643	0.982384	0.00720466	FALSE	TRUE	-0.0656706	2.14239	238.2	D48.5	2.14239	[-0.11356817912359797,-0.017773001081679715]
173	Neoplasm of uncertain behavior of skin	mild_vs_none	m4_bmi	lifetime	Primary L1 logistic	neoplasms	OR	0.992669	0.0250145	0.945175	1.04255	0.768654	FALSE	FALSE	-0.00735764	0.114269	238.2	D48.5	0.114269	[-0.056385100530534436,0.04166981452568958]
173	Neoplasm of uncertain behavior of skin	moderate_vs_none	m1_crude	lifetime	Primary L1 logistic	neoplasms	OR	1.14125	0.0256156	1.08537	1.20001	2.49721e-07	TRUE	TRUE	0.132123	6.60255	238.2	D48.5	6.60255	[0.08191730476267486,0.18232859500329182]
173	Neoplasm of uncertain behavior of skin	moderate_vs_none	m2_demo	lifetime	Primary L1 logistic	neoplasms	OR	0.853916	0.0273347	0.809371	0.900912	7.58799e-09	TRUE	TRUE	-0.157923	8.11987	238.2	D48.5	8.11987	[-0.21149761617221785,-0.10434752647492734]
173	Neoplasm of uncertain behavior of skin	moderate_vs_none	m3_smk_ses_win	lifetime	Primary L1 logistic	neoplasms	OR	0.850127	0.0274722	0.805563	0.897156	3.41409e-09	TRUE	TRUE	-0.16237	8.46672	238.2	D48.5	8.46672	[-0.2162144757316547,-0.10852542779923334]
173	Neoplasm of uncertain behavior of skin	moderate_vs_none	m4_bmi	lifetime	Primary L1 logistic	neoplasms	OR	0.923258	0.0289519	0.872327	0.977163	0.0058173	FALSE	TRUE	-0.0798466	2.23528	238.2	D48.5	2.23528	[-0.13659129915994622,-0.02310193037539572]
173	Neoplasm of uncertain behavior of skin	severe_vs_none	m1_crude	lifetime	Primary L1 logistic	neoplasms	OR	0.914676	0.0263304	0.86867	0.963118	0.000706161	FALSE	TRUE	-0.0891855	3.1511	238.2	D48.5	3.1511	[-0.14079208341926647,-0.03757899254044344]
173	Neoplasm of uncertain behavior of skin	severe_vs_none	m2_demo	lifetime	Primary L1 logistic	neoplasms	OR	0.742776	0.0286351	0.702237	0.785655	2.9178e-25	TRUE	TRUE	-0.297361	24.5349	238.2	D48.5	24.5349	[-0.35348474037355343,-0.24123702513192666]
173	Neoplasm of uncertain behavior of skin	severe_vs_none	m3_smk_ses_win	lifetime	Primary L1 logistic	neoplasms	OR	0.746506	0.0287861	0.705554	0.789834	3.1153e-24	TRUE	TRUE	-0.292352	23.5065	238.2	D48.5	23.5065	[-0.3487719541383635,-0.2359325230073527]
173	Neoplasm of uncertain behavior of skin	severe_vs_none	m4_bmi	lifetime	Primary L1 logistic	neoplasms	OR	0.859768	0.0319256	0.807619	0.915285	2.21613e-06	TRUE	TRUE	-0.151092	5.65441	238.2	D48.5	5.65441	[-0.21366533955784311,-0.08851941954286148]
174	Breast cancer	AHI≥15 vs <15	m1_crude	lifetime	Primary L1 omitted from summary	neoplasms	beta_log_odds										233
174	Breast cancer	AHI≥15 vs <15	m2_demo	lifetime	Primary L1 omitted from summary	neoplasms	beta_log_odds										233
174	Breast cancer	AHI≥15 vs <15	m3_smk_ses_win	lifetime	Primary L1 omitted from summary	neoplasms	beta_log_odds										233
174	Breast cancer	AHI≥15 vs <15	m4_bmi	lifetime	Primary L1 omitted from summary	neoplasms	beta_log_odds										233
174	Breast cancer	AHI≥5 vs <5	m1_crude	lifetime	Primary L1 omitted from summary	neoplasms	beta_log_odds										233
174	Breast cancer	AHI≥5 vs <5	m2_demo	lifetime	Primary L1 omitted from summary	neoplasms	beta_log_odds										233
174	Breast cancer	AHI≥5 vs <5	m3_smk_ses_win	lifetime	Primary L1 omitted from summary	neoplasms	beta_log_odds										233
174	Breast cancer	AHI≥5 vs <5	m4_bmi	lifetime	Primary L1 omitted from summary	neoplasms	beta_log_odds										233
174	Breast cancer	mild_vs_none	m1_crude	lifetime	Primary L1 omitted from summary	neoplasms	beta_log_odds										233
174	Breast cancer	mild_vs_none	m2_demo	lifetime	Primary L1 omitted from summary	neoplasms	beta_log_odds										233
174	Breast cancer	mild_vs_none	m3_smk_ses_win	lifetime	Primary L1 omitted from summary	neoplasms	beta_log_odds										233
174	Breast cancer	mild_vs_none	m4_bmi	lifetime	Primary L1 omitted from summary	neoplasms	beta_log_odds										233
174	Breast cancer	moderate_vs_none	m1_crude	lifetime	Primary L1 omitted from summary	neoplasms	beta_log_odds										233
174	Breast cancer	moderate_vs_none	m2_demo	lifetime	Primary L1 omitted from summary	neoplasms	beta_log_odds										233
174	Breast cancer	moderate_vs_none	m3_smk_ses_win	lifetime	Primary L1 omitted from summary	neoplasms	beta_log_odds										233
174	Breast cancer	moderate_vs_none	m4_bmi	lifetime	Primary L1 omitted from summary	neoplasms	beta_log_odds										233
174	Breast cancer	severe_vs_none	m1_crude	lifetime	Primary L1 omitted from summary	neoplasms	beta_log_odds										233
174	Breast cancer	severe_vs_none	m2_demo	lifetime	Primary L1 omitted from summary	neoplasms	beta_log_odds										233
174	Breast cancer	severe_vs_none	m3_smk_ses_win	lifetime	Primary L1 omitted from summary	neoplasms	beta_log_odds										233
174	Breast cancer	severe_vs_none	m4_bmi	lifetime	Primary L1 omitted from summary	neoplasms	beta_log_odds										233
174.1	Breast cancer [female]	severe_vs_none	m4_IPW	lifetime	IPW sensitivity	neoplasms	OR	1.65038		1.22463	2.22413	0.000997983	FALSE	TRUE		3.00088					316	141	175	0.986765	1.58876	1.29074	1.29468	1.28591	FALSE
174.1	Breast cancer [female]	AHI≥15 vs <15	m1_crude	lifetime	Primary L1 logistic	neoplasms	OR	0.96114	0.0734816	0.832221	1.11003	0.589614	FALSE	FALSE	-0.0396357	0.229432	233.0	D05/D05.1/D05.7/D05.9	0.229432	[-0.18365696153443622,0.10438564981149207]
174.1	Breast cancer [female]	AHI≥15 vs <15	m2_demo	lifetime	Primary L1 logistic	neoplasms	OR	1.0889	0.0746388	0.940706	1.26043	0.25386	FALSE	FALSE	0.0851646	0.595405	233.0	D05/D05.1/D05.7/D05.9	0.595405	[-0.06112478405317971,0.2314538919506669]
174.1	Breast cancer [female]	AHI≥15 vs <15	m3_smk_ses_win	lifetime	Primary L1 logistic	neoplasms	OR	1.08945	0.0747277	0.941024	1.2613	0.251578	FALSE	FALSE	0.0856772	0.599327	233.0	D05/D05.1/D05.7/D05.9	0.599327	[-0.06078645419105762,0.23214083024242255]
174.1	Breast cancer [female]	AHI≥15 vs <15	m4_bmi	lifetime	Primary L1 logistic	neoplasms	OR	1.12248	0.0767974	0.965626	1.30482	0.132452	FALSE	FALSE	0.115542	0.877942	233.0	D05/D05.1/D05.7/D05.9	0.877942	[-0.03497819977036609,0.2660621920597284]
174.1	Breast cancer [female]	AHI≥5 vs <5	m1_crude	lifetime	Primary L1 logistic	neoplasms	OR	1.26551	0.0861822	1.06883	1.49839	0.00628874	FALSE	TRUE	0.235478	2.20144	233.0	D05/D05.1/D05.7/D05.9	2.20144	[0.06656450061990393,0.40439233211078096]
174.1	Breast cancer [female]	AHI≥5 vs <5	m2_demo	lifetime	Primary L1 logistic	neoplasms	OR	1.19463	0.0872803	1.00679	1.41751	0.0415982	FALSE	FALSE	0.177835	1.38093	233.0	D05/D05.1/D05.7/D05.9	1.38093	[0.006768898114518251,0.34890156758022184]
174.1	Breast cancer [female]	AHI≥5 vs <5	m3_smk_ses_win	lifetime	Primary L1 logistic	neoplasms	OR	1.18842	0.0874028	1.00132	1.41048	0.0482645	FALSE	FALSE	0.172623	1.31637	233.0	D05/D05.1/D05.7/D05.9	1.31637	[0.001316961496546254,0.3439296863358547]
174.1	Breast cancer [female]	AHI≥5 vs <5	m4_bmi	lifetime	Primary L1 logistic	neoplasms	OR	1.23348	0.0895865	1.03484	1.47024	0.0191667	FALSE	FALSE	0.209836	1.71745	233.0	D05/D05.1/D05.7/D05.9	1.71745	[0.03424971130390869,0.38542243603633597]
174.1	Breast cancer [female]	mild_vs_none	m1_crude	lifetime	Primary L1 logistic	neoplasms	OR	1.40603	0.0970452	1.16249	1.70059	0.000445662	FALSE	TRUE	0.34077	3.35099	233.0	D05/D05.1/D05.7/D05.9	3.35099	[0.15056463656096028,0.5309747042052538]
174.1	Breast cancer [female]	mild_vs_none	m2_demo	lifetime	Primary L1 logistic	neoplasms	OR	1.18253	0.098126	0.975633	1.4333	0.087532	FALSE	FALSE	0.167654	1.05783	233.0	D05/D05.1/D05.7/D05.9	1.05783	[-0.024668986318262476,0.3599776963223098]
174.1	Breast cancer [female]	mild_vs_none	m3_smk_ses_win	lifetime	Primary L1 logistic	neoplasms	OR	1.17702	0.098279	0.970799	1.42705	0.0972341	FALSE	FALSE	0.162987	1.01218	233.0	D05/D05.1/D05.7/D05.9	1.01218	[-0.029636095828055348,0.35561039792201365]
174.1	Breast cancer [female]	mild_vs_none	m4_bmi	lifetime	Primary L1 logistic	neoplasms	OR	1.21186	0.099916	0.996331	1.47401	0.0544578	FALSE	FALSE	0.192156	1.26394	233.0	D05/D05.1/D05.7/D05.9	1.26394	[-0.0036755690900694415,0.3879879566743006]
174.1	Breast cancer [female]	moderate_vs_none	m1_crude	lifetime	Primary L1 logistic	neoplasms	OR	1.36287	0.106769	1.10553	1.6801	0.00373599	FALSE	TRUE	0.30959	2.42759	233.0	D05/D05.1/D05.7/D05.9	2.42759	[0.1003273730069176,0.5188533916218598]
174.1	Breast cancer [female]	moderate_vs_none	m2_demo	lifetime	Primary L1 logistic	neoplasms	OR	1.17396	0.108555	0.948964	1.45229	0.139567	FALSE	FALSE	0.16038	0.855217	233.0	D05/D05.1/D05.7/D05.9	0.855217	[-0.05238439886015317,0.3731447614173291]
174.1	Breast cancer [female]	moderate_vs_none	m3_smk_ses_win	lifetime	Primary L1 logistic	neoplasms	OR	1.16461	0.108729	0.941087	1.44122	0.16106	FALSE	FALSE	0.152386	0.793013	233.0	D05/D05.1/D05.7/D05.9	0.793013	[-0.06071950696297909,0.36549090134210016]
174.1	Breast cancer [female]	moderate_vs_none	m4_bmi	lifetime	Primary L1 logistic	neoplasms	OR	1.2478	0.113274	0.999371	1.55799	0.0506531	FALSE	FALSE	0.221384	1.29539	233.0	D05/D05.1/D05.7/D05.9	1.29539	[-0.0006294625219551708,0.4433978675571122]
174.1	Breast cancer [female]	severe_vs_none	m1_crude	lifetime	Primary L1 logistic	neoplasms	OR	0.987462	0.113306	0.790814	1.23301	0.911337	FALSE	FALSE	-0.0126169	0.040321	233.0	D05/D05.1/D05.7/D05.9	0.040321	[-0.23469251688704906,0.20945877076770786]
174.1	Breast cancer [female]	severe_vs_none	m2_demo	lifetime	Primary L1 logistic	neoplasms	OR	1.22281	0.115929	0.974272	1.53475	0.0827183	FALSE	FALSE	0.201152	1.0824	233.0	D05/D05.1/D05.7/D05.9	1.0824	[-0.02606522427798627,0.42836938623896537]
174.1	Breast cancer [female]	severe_vs_none	m3_smk_ses_win	lifetime	Primary L1 logistic	neoplasms	OR	1.23002	0.116123	0.979642	1.54438	0.0746121	FALSE	FALSE	0.207028	1.12719	233.0	D05/D05.1/D05.7/D05.9	1.12719	[-0.02056795789368715,0.43462459668238396]
174.1	Breast cancer [female]	severe_vs_none	m4_bmi	lifetime	Primary L1 logistic	neoplasms	OR	1.29074	0.125285	1.00971	1.64999	0.041641	FALSE	FALSE	0.255217	1.38048	233.0	D05/D05.1/D05.7/D05.9	1.38048	[0.009662770117821379,0.5007716498990353]
174.11	Malignant neoplasm of female breast	severe_vs_none	m4_IPW	lifetime	IPW sensitivity	neoplasms	OR	1.39675		1.22599	1.59129	5.10027e-07	TRUE	TRUE		6.29241					1544	619	925	0.817308	1.32506	1.12083	1.12146	1.11269	FALSE
174.11	Malignant neoplasm of female breast	AHI≥15 vs <15	m1_crude	lifetime	Primary L1 logistic	neoplasms	OR	0.856077	0.034314	0.800395	0.915632	5.93679e-06	TRUE	TRUE	-0.155395	5.22645	174/174.0/174.1/174.2/174.3/174.4/174.5/174.6/174.8/174.9/V10.3	C50/C50.0/C50.1/C50.2/C50.3/C50.4/C50.5/C50.6/C50.8/C50.9/Z85.3	5.22645	[-0.22264970833319467,-0.08814120150651203]
174.11	Malignant neoplasm of female breast	AHI≥15 vs <15	m2_demo	lifetime	Primary L1 logistic	neoplasms	OR	0.991922	0.0356471	0.924985	1.0637	0.820006	FALSE	FALSE	-0.00811106	0.0861832	174/174.0/174.1/174.2/174.3/174.4/174.5/174.6/174.8/174.9/V10.3	C50/C50.0/C50.1/C50.2/C50.3/C50.4/C50.5/C50.6/C50.8/C50.9/Z85.3	0.0861832	[-0.07797812805930264,0.061755999624574114]
174.11	Malignant neoplasm of female breast	AHI≥15 vs <15	m3_smk_ses_win	lifetime	Primary L1 logistic	neoplasms	OR	0.992064	0.0356752	0.925066	1.06391	0.823268	FALSE	FALSE	-0.00796784	0.0844588	174/174.0/174.1/174.2/174.3/174.4/174.5/174.6/174.8/174.9/V10.3	C50/C50.0/C50.1/C50.2/C50.3/C50.4/C50.5/C50.6/C50.8/C50.9/Z85.3	0.0844588	[-0.07789002287244512,0.06195433610924614]
174.11	Malignant neoplasm of female breast	AHI≥15 vs <15	m4_bmi	lifetime	Primary L1 logistic	neoplasms	OR	1.02667	0.0368492	0.955133	1.10356	0.475088	FALSE	FALSE	0.0263186	0.323226	174/174.0/174.1/174.2/174.3/174.4/174.5/174.6/174.8/174.9/V10.3	C50/C50.0/C50.1/C50.2/C50.3/C50.4/C50.5/C50.6/C50.8/C50.9/Z85.3	0.323226	[-0.04590450011251612,0.09854172796636182]
174.11	Malignant neoplasm of female breast	AHI≥5 vs <5	m1_crude	lifetime	Primary L1 logistic	neoplasms	OR	1.10044	0.0383829	1.02069	1.18642	0.0126494	FALSE	TRUE	0.0957072	1.89793	174/174.0/174.1/174.2/174.3/174.4/174.5/174.6/174.8/174.9/V10.3	C50/C50.0/C50.1/C50.2/C50.3/C50.4/C50.5/C50.6/C50.8/C50.9/Z85.3	1.89793	[0.02047823502933674,0.17093625430771495]
174.11	Malignant neoplasm of female breast	AHI≥5 vs <5	m2_demo	lifetime	Primary L1 logistic	neoplasms	OR	1.0646	0.0397701	0.984769	1.1509	0.115476	FALSE	FALSE	0.0626	0.937506	174/174.0/174.1/174.2/174.3/174.4/174.5/174.6/174.8/174.9/V10.3	C50/C50.0/C50.1/C50.2/C50.3/C50.4/C50.5/C50.6/C50.8/C50.9/Z85.3	0.937506	[-0.015347944203312744,0.1405480031845906]
174.11	Malignant neoplasm of female breast	AHI≥5 vs <5	m3_smk_ses_win	lifetime	Primary L1 logistic	neoplasms	OR	1.06266	0.0398115	0.982896	1.1489	0.126855	FALSE	FALSE	0.0607771	0.896692	174/174.0/174.1/174.2/174.3/174.4/174.5/174.6/174.8/174.9/V10.3	C50/C50.0/C50.1/C50.2/C50.3/C50.4/C50.5/C50.6/C50.8/C50.9/Z85.3	0.896692	[-0.017252006275656734,0.13880617427338762]
174.11	Malignant neoplasm of female breast	AHI≥5 vs <5	m4_bmi	lifetime	Primary L1 logistic	neoplasms	OR	1.10925	0.041093	1.02341	1.20228	0.0116331	FALSE	TRUE	0.103681	1.9343	174/174.0/174.1/174.2/174.3/174.4/174.5/174.6/174.8/174.9/V10.3	C50/C50.0/C50.1/C50.2/C50.3/C50.4/C50.5/C50.6/C50.8/C50.9/Z85.3	1.9343	[0.023140178844713852,0.18422168769449138]
174.11	Malignant neoplasm of female breast	mild_vs_none	m1_crude	lifetime	Primary L1 logistic	neoplasms	OR	1.27296	0.0434038	1.16914	1.38599	2.6918e-08	TRUE	TRUE	0.241342	7.56996	174/174.0/174.1/174.2/174.3/174.4/174.5/174.6/174.8/174.9/V10.3	C50/C50.0/C50.1/C50.2/C50.3/C50.4/C50.5/C50.6/C50.8/C50.9/Z85.3	7.56996	[0.1562720542103303,0.32641192277855274]
174.11	Malignant neoplasm of female breast	mild_vs_none	m2_demo	lifetime	Primary L1 logistic	neoplasms	OR	1.08572	0.0448894	0.994282	1.18558	0.0669203	FALSE	FALSE	0.0822467	1.17444	174/174.0/174.1/174.2/174.3/174.4/174.5/174.6/174.8/174.9/V10.3	C50/C50.0/C50.1/C50.2/C50.3/C50.4/C50.5/C50.6/C50.8/C50.9/Z85.3	1.17444	[-0.00573485126597785,0.17022834765842343]
174.11	Malignant neoplasm of female breast	mild_vs_none	m3_smk_ses_win	lifetime	Primary L1 logistic	neoplasms	OR	1.0824	0.0449434	0.991136	1.18208	0.0780926	FALSE	FALSE	0.079184	1.10739	174/174.0/174.1/174.2/174.3/174.4/174.5/174.6/174.8/174.9/V10.3	C50/C50.0/C50.1/C50.2/C50.3/C50.4/C50.5/C50.6/C50.8/C50.9/Z85.3	1.10739	[-0.008903381659734977,0.1672714341556107]
174.11	Malignant neoplasm of female breast	mild_vs_none	m4_bmi	lifetime	Primary L1 logistic	neoplasms	OR	1.11641	0.0458559	1.02045	1.22139	0.0163334	FALSE	FALSE	0.110117	1.78692	174/174.0/174.1/174.2/174.3/174.4/174.5/174.6/174.8/174.9/V10.3	C50/C50.0/C50.1/C50.2/C50.3/C50.4/C50.5/C50.6/C50.8/C50.9/Z85.3	1.78692	[0.02024149093213315,0.1999933094701985]
174.11	Malignant neoplasm of female breast	moderate_vs_none	m1_crude	lifetime	Primary L1 logistic	neoplasms	OR	1.15685	0.0488163	1.0513	1.273	0.00283865	FALSE	TRUE	0.145701	2.54689	174/174.0/174.1/174.2/174.3/174.4/174.5/174.6/174.8/174.9/V10.3	C50/C50.0/C50.1/C50.2/C50.3/C50.4/C50.5/C50.6/C50.8/C50.9/Z85.3	2.54689	[0.050023349394715685,0.24137961212865217]
174.11	Malignant neoplasm of female breast	moderate_vs_none	m2_demo	lifetime	Primary L1 logistic	neoplasms	OR	1.01388	0.0509454	0.917533	1.12034	0.786718	FALSE	FALSE	0.0137845	0.104181	174/174.0/174.1/174.2/174.3/174.4/174.5/174.6/174.8/174.9/V10.3	C50/C50.0/C50.1/C50.2/C50.3/C50.4/C50.5/C50.6/C50.8/C50.9/Z85.3	0.104181	[-0.08606653369439883,0.1136355819141316]
174.11	Malignant neoplasm of female breast	moderate_vs_none	m3_smk_ses_win	lifetime	Primary L1 logistic	neoplasms	OR	1.01158	0.0509932	0.915365	1.11791	0.821391	FALSE	FALSE	0.0115121	0.0854503	174/174.0/174.1/174.2/174.3/174.4/174.5/174.6/174.8/174.9/V10.3	C50/C50.0/C50.1/C50.2/C50.3/C50.4/C50.5/C50.6/C50.8/C50.9/Z85.3	0.0854503	[-0.08843283826173075,0.11145697509848553]
174.11	Malignant neoplasm of female breast	moderate_vs_none	m4_bmi	lifetime	Primary L1 logistic	neoplasms	OR	1.04779	0.0534114	0.943649	1.16342	0.382102	FALSE	FALSE	0.0466832	0.417821	174/174.0/174.1/174.2/174.3/174.4/174.5/174.6/174.8/174.9/V10.3	C50/C50.0/C50.1/C50.2/C50.3/C50.4/C50.5/C50.6/C50.8/C50.9/Z85.3	0.417821	[-0.05800128000700954,0.15136770402477692]
174.11	Malignant neoplasm of female breast	severe_vs_none	m1_crude	lifetime	Primary L1 logistic	neoplasms	OR	0.817441	0.0522833	0.737824	0.90565	0.000115512	FALSE	TRUE	-0.201576	3.93737	174/174.0/174.1/174.2/174.3/174.4/174.5/174.6/174.8/174.9/V10.3	C50/C50.0/C50.1/C50.2/C50.3/C50.4/C50.5/C50.6/C50.8/C50.9/Z85.3	3.93737	[-0.3040495141615376,-0.09910280891419873]
174.11	Malignant neoplasm of female breast	severe_vs_none	m2_demo	lifetime	Primary L1 logistic	neoplasms	OR	1.04571	0.0549528	0.938935	1.16463	0.416014	FALSE	FALSE	0.0446961	0.380892	174/174.0/174.1/174.2/174.3/174.4/174.5/174.6/174.8/174.9/V10.3	C50/C50.0/C50.1/C50.2/C50.3/C50.4/C50.5/C50.6/C50.8/C50.9/Z85.3	0.380892	[-0.06300930475082336,0.15240156120864032]
174.11	Malignant neoplasm of female breast	severe_vs_none	m3_smk_ses_win	lifetime	Primary L1 logistic	neoplasms	OR	1.0485	0.0550421	0.941278	1.16794	0.389517	FALSE	FALSE	0.0473634	0.409473	174/174.0/174.1/174.2/174.3/174.4/174.5/174.6/174.8/174.9/V10.3	C50/C50.0/C50.1/C50.2/C50.3/C50.4/C50.5/C50.6/C50.8/C50.9/Z85.3	0.409473	[-0.06051722599976226,0.15524395143097575]
174.11	Malignant neoplasm of female breast	severe_vs_none	m4_bmi	lifetime	Primary L1 logistic	neoplasms	OR	1.12083	0.0600582	0.996366	1.26085	0.0575195	FALSE	FALSE	0.114071	1.24019	174/174.0/174.1/174.2/174.3/174.4/174.5/174.6/174.8/174.9/V10.3	C50/C50.0/C50.1/C50.2/C50.3/C50.4/C50.5/C50.6/C50.8/C50.9/Z85.3	1.24019	[-0.0036408158045418276,0.23178313676254703]
174.2	Breast cancer [male]	severe_vs_none	m4_IPW	lifetime	IPW sensitivity	neoplasms	OR	0.294286		0.0736025	1.17665	0.0836463	FALSE	FALSE		1.07755					10	4	6	0.816488	0.276438	0.503254	0.477615	0.479176	FALSE
174.2	Breast cancer [male]	AHI≥15 vs <15	m1_crude	lifetime	Primary L1 logistic	neoplasms	OR	1.00396	0.439851	0.42395	2.37749	0.992828	FALSE	FALSE	0.00395353	0.00312579	175/175.0/175.9		0.00312579	[-0.8581389186527031,0.8660459720190321]
174.2	Breast cancer [male]	AHI≥15 vs <15	m2_demo	lifetime	Primary L1 logistic	neoplasms	OR	0.783195	0.443149	0.328595	1.86672	0.581327	FALSE	FALSE	-0.244374	0.23558	175/175.0/175.9		0.23558	[-1.1129302706834279,0.6241828594437764]
174.2	Breast cancer [male]	AHI≥15 vs <15	m3_smk_ses_win	lifetime	Primary L1 logistic	neoplasms	OR	0.777311	0.443431	0.325946	1.85372	0.569965	FALSE	FALSE	-0.251914	0.244152	175/175.0/175.9		0.244152	[-1.1210229592248573,0.6171943828781986]
174.2	Breast cancer [male]	AHI≥15 vs <15	m4_bmi	lifetime	Primary L1 logistic	neoplasms	OR	0.797932	0.457372	0.325574	1.95561	0.621631	FALSE	FALSE	-0.225732	0.206467	175/175.0/175.9		0.206467	[-1.1221652216995073,0.6707017437755767]
174.2	Breast cancer [male]	AHI≥5 vs <5	m1_crude	lifetime	Primary L1 logistic	neoplasms	OR	0.919078	0.47915	0.359335	2.35074	0.860205	FALSE	FALSE	-0.0843844	0.0653978	175/175.0/175.9		0.0653978	[-1.0235010916071046,0.8547322724022839]
174.2	Breast cancer [male]	AHI≥5 vs <5	m2_demo	lifetime	Primary L1 logistic	neoplasms	OR	0.657073	0.484817	0.25406	1.69938	0.386368	FALSE	FALSE	-0.41996	0.412999	175/175.0/175.9		0.412999	[-1.3701830859467912,0.5302637421115102]
174.2	Breast cancer [male]	AHI≥5 vs <5	m3_smk_ses_win	lifetime	Primary L1 logistic	neoplasms	OR	0.645358	0.484625	0.249624	1.66845	0.36616	FALSE	FALSE	-0.43795	0.436329	175/175.0/175.9		0.436329	[-1.3877982028664149,0.511897545954436]
174.2	Breast cancer [male]	AHI≥5 vs <5	m4_bmi	lifetime	Primary L1 logistic	neoplasms	OR	0.653456	0.49798	0.246226	1.73419	0.392877	FALSE	FALSE	-0.42548	0.405743	175/175.0/175.9		0.405743	[-1.4015034469322933,0.5505432450769621]
174.2	Breast cancer [male]	mild_vs_none	m1_crude	lifetime	Primary L1 logistic	neoplasms	OR	0.88685	0.573974	0.287927	2.7316	0.834287	FALSE	FALSE	-0.120079	0.0786845	175/175.0/175.9		0.0786845	[-1.2450468542048654,1.0048888516842385]
174.2	Breast cancer [male]	mild_vs_none	m2_demo	lifetime	Primary L1 logistic	neoplasms	OR	0.683224	0.576053	0.220915	2.113	0.508433	FALSE	FALSE	-0.380932	0.293767	175/175.0/175.9		0.293767	[-1.5099755999526978,0.7481107717346511]
174.2	Breast cancer [male]	mild_vs_none	m3_smk_ses_win	lifetime	Primary L1 logistic	neoplasms	OR	0.677949	0.577286	0.21868	2.10176	0.50076	FALSE	FALSE	-0.388684	0.30037	175/175.0/175.9		0.30037	[-1.520143647035788,0.7427763698890342]
174.2	Breast cancer [male]	mild_vs_none	m4_bmi	lifetime	Primary L1 logistic	neoplasms	OR	0.695615	0.585532	0.220782	2.19167	0.535338	FALSE	FALSE	-0.362959	0.271372	175/175.0/175.9		0.271372	[-1.5105807003356768,0.7846634136858215]
174.2	Breast cancer [male]	moderate_vs_none	m1_crude	lifetime	Primary L1 logistic	neoplasms	OR	1.10252	0.60237	0.338568	3.59024	0.871292	FALSE	FALSE	0.0975948	0.0598364	175/175.0/175.9		0.0598364	[-1.083029123944792,1.2782188164962265]
174.2	Breast cancer [male]	moderate_vs_none	m2_demo	lifetime	Primary L1 logistic	neoplasms	OR	0.734352	0.60525	0.22424	2.40488	0.609948	FALSE	FALSE	-0.308767	0.214707	175/175.0/175.9		0.214707	[-1.4950362566066153,0.8775018483722232]
174.2	Breast cancer [male]	moderate_vs_none	m3_smk_ses_win	lifetime	Primary L1 logistic	neoplasms	OR	0.721277	0.606984	0.219501	2.3701	0.590378	FALSE	FALSE	-0.326732	0.22887	175/175.0/175.9		0.22887	[-1.5163985755073845,0.8629335889881279]
174.2	Breast cancer [male]	moderate_vs_none	m4_bmi	lifetime	Primary L1 logistic	neoplasms	OR	0.762717	0.625094	0.224018	2.59683	0.664779	FALSE	FALSE	-0.270869	0.177323	175/175.0/175.9		0.177323	[-1.4960306434923851,0.9542930066052262]
174.2	Breast cancer [male]	severe_vs_none	m1_crude	lifetime	Primary L1 logistic	neoplasms	OR	0.836939	0.640776	0.238377	2.93848	0.78117	FALSE	FALSE	-0.178004	0.107254	175/175.0/175.9		0.107254	[-1.433901381471599,1.0778935724349694]
174.2	Breast cancer [male]	severe_vs_none	m2_demo	lifetime	Primary L1 logistic	neoplasms	OR	0.547575	0.651229	0.152798	1.96233	0.355072	FALSE	FALSE	-0.602255	0.449684	175/175.0/175.9		0.449684	[-1.8786411662375604,0.6741312342118768]
174.2	Breast cancer [male]	severe_vs_none	m3_smk_ses_win	lifetime	Primary L1 logistic	neoplasms	OR	0.564278	0.651729	0.157304	2.02416	0.379951	FALSE	FALSE	-0.572209	0.420272	175/175.0/175.9		0.420272	[-1.84957382708276,0.7051556059470577]
174.2	Breast cancer [male]	severe_vs_none	m4_bmi	lifetime	Primary L1 logistic	neoplasms	OR	0.503254	0.706046	0.126125	2.00805	0.330781	FALSE	FALSE	-0.686659	0.480459	175/175.0/175.9		0.480459	[-2.0704847068898333,0.6971660056153046]
174.3	Neoplasm of uncertain behavior of breast	severe_vs_none	m4_IPW	lifetime	IPW sensitivity	neoplasms	OR	1.34301		0.755636	2.38696	0.314869	FALSE	FALSE		0.501871					97	34	63	0.660746	0.982236	0.831661			FALSE
174.3	Neoplasm of uncertain behavior of breast	AHI≥15 vs <15	m1_crude	lifetime	Primary L1 logistic	neoplasms	OR	0.87108	0.143434	0.657607	1.15385	0.335917	FALSE	FALSE	-0.138022	0.473767	238.3/239.3	D48.6	0.473767	[-0.4191475252838681,0.14310448538240947]
174.3	Neoplasm of uncertain behavior of breast	AHI≥15 vs <15	m2_demo	lifetime	Primary L1 logistic	neoplasms	OR	0.948456	0.1447	0.714247	1.25946	0.714571	FALSE	FALSE	-0.0529202	0.145954	238.3/239.3	D48.6	0.145954	[-0.33652678465775343,0.23068642316752186]
174.3	Neoplasm of uncertain behavior of breast	AHI≥15 vs <15	m3_smk_ses_win	lifetime	Primary L1 logistic	neoplasms	OR	0.95087	0.144866	0.715832	1.26308	0.728026	FALSE	FALSE	-0.0503775	0.137853	238.3/239.3	D48.6	0.137853	[-0.33430953551359044,0.2335544716587]
174.3	Neoplasm of uncertain behavior of breast	AHI≥15 vs <15	m4_bmi	lifetime	Primary L1 logistic	neoplasms	OR	0.985018	0.148179	0.736739	1.31697	0.91886	FALSE	FALSE	-0.0150951	0.0367508	238.3/239.3	D48.6	0.0367508	[-0.3055212855228622,0.2753311589304671]
174.3	Neoplasm of uncertain behavior of breast	AHI≥5 vs <5	m1_crude	lifetime	Primary L1 logistic	neoplasms	OR	0.838267	0.151501	0.622909	1.12808	0.244233	FALSE	FALSE	-0.176419	0.612196	238.3/239.3	D48.6	0.612196	[-0.4733555124126293,0.12051784828631637]
174.3	Neoplasm of uncertain behavior of breast	AHI≥5 vs <5	m2_demo	lifetime	Primary L1 logistic	neoplasms	OR	0.764194	0.152754	0.566473	1.03093	0.078312	FALSE	FALSE	-0.268933	1.10617	238.3/239.3	D48.6	1.10617	[-0.5683250809686934,0.030458941183390098]
174.3	Neoplasm of uncertain behavior of breast	AHI≥5 vs <5	m3_smk_ses_win	lifetime	Primary L1 logistic	neoplasms	OR	0.764535	0.153067	0.566378	1.03202	0.0794228	FALSE	FALSE	-0.268487	1.10006	238.3/239.3	D48.6	1.10006	[-0.5684937564781007,0.03151944443530286]
174.3	Neoplasm of uncertain behavior of breast	AHI≥5 vs <5	m4_bmi	lifetime	Primary L1 logistic	neoplasms	OR	0.786409	0.1569	0.578222	1.06955	0.125669	FALSE	FALSE	-0.240278	0.900771	238.3/239.3	D48.6	0.900771	[-0.547797188511739,0.06724093186099428]
174.3	Neoplasm of uncertain behavior of breast	mild_vs_none	m1_crude	lifetime	Primary L1 logistic	neoplasms	OR	0.873684	0.179614	0.614422	1.24234	0.452162	FALSE	FALSE	-0.135036	0.344706	238.3/239.3	D48.6	0.344706	[-0.48707265651806697,0.2169999343008884]
174.3	Neoplasm of uncertain behavior of breast	mild_vs_none	m2_demo	lifetime	Primary L1 logistic	neoplasms	OR	0.71962	0.180723	0.504977	1.0255	0.0686603	FALSE	FALSE	-0.329032	1.16329	238.3/239.3	D48.6	1.16329	[-0.683241727139708,0.02517749490465615]
174.3	Neoplasm of uncertain behavior of breast	mild_vs_none	m3_smk_ses_win	lifetime	Primary L1 logistic	neoplasms	OR	0.720552	0.181341	0.505019	1.02807	0.0707157	FALSE	FALSE	-0.327737	1.15048	238.3/239.3	D48.6	1.15048	[-0.6831585201373069,0.02768446433260413]
174.3	Neoplasm of uncertain behavior of breast	mild_vs_none	m4_bmi	lifetime	Primary L1 logistic	neoplasms	OR	0.743073	0.183834	0.518265	1.0654	0.106229	FALSE	FALSE	-0.296961	0.973758	238.3/239.3	D48.6	0.973758	[-0.6572687793324797,0.06334653301016446]
174.3	Neoplasm of uncertain behavior of breast	moderate_vs_none	m1_crude	lifetime	Primary L1 logistic	neoplasms	OR	0.98664	0.193917	0.674678	1.44285	0.944704	FALSE	FALSE	-0.0134498	0.0247042	238.3/239.3	D48.6	0.0247042	[-0.3935194752154814,0.36661988941865226]
174.3	Neoplasm of uncertain behavior of breast	moderate_vs_none	m2_demo	lifetime	Primary L1 logistic	neoplasms	OR	0.80173	0.195774	0.546242	1.17672	0.258997	FALSE	FALSE	-0.220983	0.586705	238.3/239.3	D48.6	0.586705	[-0.6046937849935035,0.16272755907367262]
174.3	Neoplasm of uncertain behavior of breast	moderate_vs_none	m3_smk_ses_win	lifetime	Primary L1 logistic	neoplasms	OR	0.785435	0.196257	0.534633	1.15389	0.218468	FALSE	FALSE	-0.241517	0.660613	238.3/239.3	D48.6	0.660613	[-0.626174553504343,0.1431405108572852]
174.3	Neoplasm of uncertain behavior of breast	moderate_vs_none	m4_bmi	lifetime	Primary L1 logistic	neoplasms	OR	0.844668	0.202722	0.567713	1.25673	0.404998	FALSE	FALSE	-0.168812	0.392547	238.3/239.3	D48.6	0.392547	[-0.5661389121482824,0.22851508185181235]
174.3	Neoplasm of uncertain behavior of breast	severe_vs_none	m1_crude	lifetime	Primary L1 logistic	neoplasms	OR	0.659538	0.212794	0.43462	1.00085	0.0504704	FALSE	FALSE	-0.416215	1.29696	238.3/239.3	D48.6	1.29696	[-0.8332831659048454,0.0008529439112277548]
174.3	Neoplasm of uncertain behavior of breast	severe_vs_none	m2_demo	lifetime	Primary L1 logistic	neoplasms	OR	0.768328	0.216257	0.502884	1.17388	0.222983	FALSE	FALSE	-0.263539	0.651729	238.3/239.3	D48.6	0.651729	[-0.6873948841905945,0.16031763188626091]
174.3	Neoplasm of uncertain behavior of breast	severe_vs_none	m3_smk_ses_win	lifetime	Primary L1 logistic	neoplasms	OR	0.778263	0.216699	0.508946	1.19009	0.247328	FALSE	FALSE	-0.250691	0.606726	238.3/239.3	D48.6	0.606726	[-0.6754126675532544,0.17403097778978505]
174.3	Neoplasm of uncertain behavior of breast	severe_vs_none	m4_bmi	lifetime	Primary L1 logistic	neoplasms	OR	0.831661	0.230094	0.529773	1.30558	0.423069	FALSE	FALSE	-0.18433	0.373589	238.3/239.3	D48.6	0.373589	[-0.6353061039267441,0.26664589411829753]
175	Acquired absence of breast	severe_vs_none	m4_IPW	lifetime	IPW sensitivity	neoplasms	OR	1.23488		0.990202	1.54002	0.0611278	FALSE	FALSE		1.21376					529	206	323	0.780198	1.23467	1.03107			FALSE
175	Acquired absence of breast	AHI≥15 vs <15	m1_crude	lifetime	Primary L1 logistic	neoplasms	OR	0.871496	0.0590102	0.776311	0.978351	0.0197608	FALSE	TRUE	-0.137544	1.70419	612/612.0/612.1/V45.71/V50.41/V51.0/V84.01	Z90.1	1.70419	[-0.2532023503059323,-0.021886548144016763]
175	Acquired absence of breast	AHI≥15 vs <15	m2_demo	lifetime	Primary L1 logistic	neoplasms	OR	1.00832	0.060088	0.896298	1.13435	0.890296	FALSE	FALSE	0.00828793	0.0504656	612/612.0/612.1/V45.71/V50.41/V51.0/V84.01	Z90.1	0.0504656	[-0.10948241472922972,0.12605826688145114]
175	Acquired absence of breast	AHI≥15 vs <15	m3_smk_ses_win	lifetime	Primary L1 logistic	neoplasms	OR	1.00742	0.0601443	0.895394	1.13345	0.902218	FALSE	FALSE	0.00738932	0.0446885	612/612.0/612.1/V45.71/V50.41/V51.0/V84.01	Z90.1	0.0446885	[-0.11049133254008356,0.125269982306362]
175	Acquired absence of breast	AHI≥15 vs <15	m4_bmi	lifetime	Primary L1 logistic	neoplasms	OR	1.06245	0.0620922	0.940712	1.19995	0.32924	FALSE	FALSE	0.06058	0.482488	612/612.0/612.1/V45.71/V50.41/V51.0/V84.01	Z90.1	0.482488	[-0.061118443520969665,0.18227848870453378]
175	Acquired absence of breast	AHI≥5 vs <5	m1_crude	lifetime	Primary L1 logistic	neoplasms	OR	1.03173	0.0651429	0.908064	1.17224	0.631563	FALSE	FALSE	0.0312378	0.199583	612/612.0/612.1/V45.71/V50.41/V51.0/V84.01	Z90.1	0.199583	[-0.09643990317481475,0.15891552721565558]
175	Acquired absence of breast	AHI≥5 vs <5	m2_demo	lifetime	Primary L1 logistic	neoplasms	OR	1.00157	0.0663221	0.879487	1.14061	0.98108	FALSE	FALSE	0.00157285	0.00829573	612/612.0/612.1/V45.71/V50.41/V51.0/V84.01	Z90.1	0.00829573	[-0.12841614368013993,0.13156184973967783]
175	Acquired absence of breast	AHI≥5 vs <5	m3_smk_ses_win	lifetime	Primary L1 logistic	neoplasms	OR	0.994356	0.0664123	0.872995	1.13259	0.932086	FALSE	FALSE	-0.00565967	0.0305439	612/612.0/612.1/V45.71/V50.41/V51.0/V84.01	Z90.1	0.0305439	[-0.1358254266648402,0.12450608065720215]
175	Acquired absence of breast	AHI≥5 vs <5	m4_bmi	lifetime	Primary L1 logistic	neoplasms	OR	1.05299	0.068567	0.920575	1.20445	0.45144	FALSE	FALSE	0.0516321	0.3454	612/612.0/612.1/V45.71/V50.41/V51.0/V84.01	Z90.1	0.3454	[-0.08275671260745432,0.18602091812705973]
175	Acquired absence of breast	mild_vs_none	m1_crude	lifetime	Primary L1 logistic	neoplasms	OR	1.15612	0.0744818	0.999085	1.33783	0.0514541	FALSE	FALSE	0.145066	1.28858	612/612.0/612.1/V45.71/V50.41/V51.0/V84.01	Z90.1	1.28858	[-0.0009154677759226071,0.2910479355956916]
175	Acquired absence of breast	mild_vs_none	m2_demo	lifetime	Primary L1 logistic	neoplasms	OR	0.992314	0.0755982	0.855657	1.1508	0.918709	FALSE	FALSE	-0.00771556	0.036822	612/612.0/612.1/V45.71/V50.41/V51.0/V84.01	Z90.1	0.036822	[-0.15588531977010883,0.1404542029388045]
175	Acquired absence of breast	mild_vs_none	m3_smk_ses_win	lifetime	Primary L1 logistic	neoplasms	OR	0.985672	0.0757375	0.849698	1.14341	0.848876	FALSE	FALSE	-0.0144319	0.0711555	612/612.0/612.1/V45.71/V50.41/V51.0/V84.01	Z90.1	0.0711555	[-0.16287469316422987,0.13401079602310606]
175	Acquired absence of breast	mild_vs_none	m4_bmi	lifetime	Primary L1 logistic	neoplasms	OR	1.03555	0.0772809	0.890003	1.20491	0.651209	FALSE	FALSE	0.0349374	0.18628	612/612.0/612.1/V45.71/V50.41/V51.0/V84.01	Z90.1	0.18628	[-0.1165303403770716,0.18640522212545418]
175	Acquired absence of breast	moderate_vs_none	m1_crude	lifetime	Primary L1 logistic	neoplasms	OR	1.12255	0.0827761	0.954439	1.32028	0.16253	FALSE	FALSE	0.115606	0.789067	612/612.0/612.1/V45.71/V50.41/V51.0/V84.01	Z90.1	0.789067	[-0.04663189308190546,0.2778444082198661]
175	Acquired absence of breast	moderate_vs_none	m2_demo	lifetime	Primary L1 logistic	neoplasms	OR	0.989696	0.084631	0.838424	1.16826	0.902593	FALSE	FALSE	-0.0103576	0.0445079	612/612.0/612.1/V45.71/V50.41/V51.0/V84.01	Z90.1	0.0445079	[-0.17623126213047868,0.15551596787657412]
175	Acquired absence of breast	moderate_vs_none	m3_smk_ses_win	lifetime	Primary L1 logistic	neoplasms	OR	0.979633	0.0847905	0.82964	1.15674	0.808248	FALSE	FALSE	-0.0205775	0.0924554	612/612.0/612.1/V45.71/V50.41/V51.0/V84.01	Z90.1	0.0924554	[-0.18676387431262004,0.14560877724944638]
175	Acquired absence of breast	moderate_vs_none	m4_bmi	lifetime	Primary L1 logistic	neoplasms	OR	1.06501	0.0887571	0.894961	1.26737	0.477926	FALSE	FALSE	0.0629858	0.320639	612/612.0/612.1/V45.71/V50.41/V51.0/V84.01	Z90.1	0.320639	[-0.11097494962438681,0.23694646626364596]
175	Acquired absence of breast	severe_vs_none	m1_crude	lifetime	Primary L1 logistic	neoplasms	OR	0.779913	0.0893632	0.654606	0.929207	0.00540923	FALSE	TRUE	-0.248572	2.26686	612/612.0/612.1/V45.71/V50.41/V51.0/V84.01	Z90.1	2.26686	[-0.42372100650889233,-0.07342370174013477]
175	Acquired absence of breast	severe_vs_none	m2_demo	lifetime	Primary L1 logistic	neoplasms	OR	0.982797	0.0919448	0.82073	1.17687	0.850302	FALSE	FALSE	-0.017353	0.0704266	612/612.0/612.1/V45.71/V50.41/V51.0/V84.01	Z90.1	0.0704266	[-0.19756157263555393,0.16285558263525654]
175	Acquired absence of breast	severe_vs_none	m3_smk_ses_win	lifetime	Primary L1 logistic	neoplasms	OR	0.984621	0.0920626	0.822063	1.17932	0.866308	FALSE	FALSE	-0.0154987	0.0623275	612/612.0/612.1/V45.71/V50.41/V51.0/V84.01	Z90.1	0.0623275	[-0.19593801155430057,0.16494063146584664]
175	Acquired absence of breast	severe_vs_none	m4_bmi	lifetime	Primary L1 logistic	neoplasms	OR	1.03107	0.099885	0.847743	1.25403	0.759384	FALSE	FALSE	0.0305937	0.119539	612/612.0/612.1/V45.71/V50.41/V51.0/V84.01	Z90.1	0.119539	[-0.16517725260825616,0.2263647417818585]
180	Cervical cancer and dysplasia	AHI≥15 vs <15	m1_crude	lifetime	Primary L1 omitted from summary	neoplasms	beta_log_odds										180
180	Cervical cancer and dysplasia	AHI≥15 vs <15	m2_demo	lifetime	Primary L1 omitted from summary	neoplasms	beta_log_odds										180
180	Cervical cancer and dysplasia	AHI≥15 vs <15	m3_smk_ses_win	lifetime	Primary L1 omitted from summary	neoplasms	beta_log_odds										180
180	Cervical cancer and dysplasia	AHI≥15 vs <15	m4_bmi	lifetime	Primary L1 omitted from summary	neoplasms	beta_log_odds										180
180	Cervical cancer and dysplasia	AHI≥5 vs <5	m1_crude	lifetime	Primary L1 omitted from summary	neoplasms	beta_log_odds										180
180	Cervical cancer and dysplasia	AHI≥5 vs <5	m2_demo	lifetime	Primary L1 omitted from summary	neoplasms	beta_log_odds										180
180	Cervical cancer and dysplasia	AHI≥5 vs <5	m3_smk_ses_win	lifetime	Primary L1 omitted from summary	neoplasms	beta_log_odds										180
180	Cervical cancer and dysplasia	AHI≥5 vs <5	m4_bmi	lifetime	Primary L1 omitted from summary	neoplasms	beta_log_odds										180
180	Cervical cancer and dysplasia	mild_vs_none	m1_crude	lifetime	Primary L1 omitted from summary	neoplasms	beta_log_odds										180
180	Cervical cancer and dysplasia	mild_vs_none	m2_demo	lifetime	Primary L1 omitted from summary	neoplasms	beta_log_odds										180
180	Cervical cancer and dysplasia	mild_vs_none	m3_smk_ses_win	lifetime	Primary L1 omitted from summary	neoplasms	beta_log_odds										180
180	Cervical cancer and dysplasia	mild_vs_none	m4_bmi	lifetime	Primary L1 omitted from summary	neoplasms	beta_log_odds										180
180	Cervical cancer and dysplasia	moderate_vs_none	m1_crude	lifetime	Primary L1 omitted from summary	neoplasms	beta_log_odds										180
180	Cervical cancer and dysplasia	moderate_vs_none	m2_demo	lifetime	Primary L1 omitted from summary	neoplasms	beta_log_odds										180
180	Cervical cancer and dysplasia	moderate_vs_none	m3_smk_ses_win	lifetime	Primary L1 omitted from summary	neoplasms	beta_log_odds										180
180	Cervical cancer and dysplasia	moderate_vs_none	m4_bmi	lifetime	Primary L1 omitted from summary	neoplasms	beta_log_odds										180
180	Cervical cancer and dysplasia	severe_vs_none	m1_crude	lifetime	Primary L1 omitted from summary	neoplasms	beta_log_odds										180
180	Cervical cancer and dysplasia	severe_vs_none	m2_demo	lifetime	Primary L1 omitted from summary	neoplasms	beta_log_odds										180
180	Cervical cancer and dysplasia	severe_vs_none	m3_smk_ses_win	lifetime	Primary L1 omitted from summary	neoplasms	beta_log_odds										180
180	Cervical cancer and dysplasia	severe_vs_none	m4_bmi	lifetime	Primary L1 omitted from summary	neoplasms	beta_log_odds										180
180.1	Cervical cancer	severe_vs_none	m4_IPW	lifetime	IPW sensitivity	neoplasms	OR	1.09376		0.759439	1.57526	0.630151	FALSE	FALSE		0.200555					192	65	127	0.626352	1.02073	0.878887	0.877824	0.878531	FALSE
180.1	Cervical cancer	AHI≥15 vs <15	m1_crude	lifetime	Primary L1 logistic	neoplasms	OR	0.696682	0.102331	0.570072	0.851411	0.000412559	FALSE	TRUE	-0.361426	3.38451	180.0/180.1/180.8/180.9/V10.41	C53/C53.0/C53.1/C53.8/C53.9	3.38451	[-0.5619918510194862,-0.1608601463304177]
180.1	Cervical cancer	AHI≥15 vs <15	m2_demo	lifetime	Primary L1 logistic	neoplasms	OR	0.896952	0.103677	0.732014	1.09906	0.294199	FALSE	FALSE	-0.108753	0.531358	180.0/180.1/180.8/180.9/V10.41	C53/C53.0/C53.1/C53.8/C53.9	0.531358	[-0.31195612182879207,0.09445094548981978]
180.1	Cervical cancer	AHI≥15 vs <15	m3_smk_ses_win	lifetime	Primary L1 logistic	neoplasms	OR	0.889825	0.103602	0.726304	1.09016	0.25986	FALSE	FALSE	-0.11673	0.585261	180.0/180.1/180.8/180.9/V10.41	C53/C53.0/C53.1/C53.8/C53.9	0.585261	[-0.31978596643202545,0.08632523967119556]
180.1	Cervical cancer	AHI≥15 vs <15	m4_bmi	lifetime	Primary L1 logistic	neoplasms	OR	0.884533	0.10734	0.716714	1.09165	0.253018	FALSE	FALSE	-0.122695	0.596849	180.0/180.1/180.8/180.9/V10.41	C53/C53.0/C53.1/C53.8/C53.9	0.596849	[-0.3330780058967988,0.0876877054445364]
180.1	Cervical cancer	AHI≥5 vs <5	m1_crude	lifetime	Primary L1 logistic	neoplasms	OR	0.882622	0.105984	0.71707	1.0864	0.238762	FALSE	FALSE	-0.124858	0.622035	180.0/180.1/180.8/180.9/V10.41	C53/C53.0/C53.1/C53.8/C53.9	0.622035	[-0.3325821146224474,0.08286616665260431]
180.1	Cervical cancer	AHI≥5 vs <5	m2_demo	lifetime	Primary L1 logistic	neoplasms	OR	0.985333	0.108256	0.796958	1.21823	0.891435	FALSE	FALSE	-0.0147757	0.0499103	180.0/180.1/180.8/180.9/V10.41	C53/C53.0/C53.1/C53.8/C53.9	0.0499103	[-0.22695372219342433,0.1974022586892704]
180.1	Cervical cancer	AHI≥5 vs <5	m3_smk_ses_win	lifetime	Primary L1 logistic	neoplasms	OR	0.967366	0.108268	0.782407	1.19605	0.759268	FALSE	FALSE	-0.033178	0.119605	180.0/180.1/180.8/180.9/V10.41	C53/C53.0/C53.1/C53.8/C53.9	0.119605	[-0.24537961259728494,0.17902364484481362]
180.1	Cervical cancer	AHI≥5 vs <5	m4_bmi	lifetime	Primary L1 logistic	neoplasms	OR	0.966753	0.112674	0.775188	1.20566	0.764111	FALSE	FALSE	-0.0338121	0.116843	180.0/180.1/180.8/180.9/V10.41	C53/C53.0/C53.1/C53.8/C53.9	0.116843	[-0.254649782302644,0.18702566851152835]
180.1	Cervical cancer	mild_vs_none	m1_crude	lifetime	Primary L1 logistic	neoplasms	OR	1.09556	0.11996	0.86602	1.38595	0.446759	FALSE	FALSE	0.0912689	0.349927	180.0/180.1/180.8/180.9/V10.41	C53/C53.0/C53.1/C53.8/C53.9	0.349927	[-0.1438476704584205,0.3263853935967993]
180.1	Cervical cancer	mild_vs_none	m2_demo	lifetime	Primary L1 logistic	neoplasms	OR	1.01838	0.121647	0.802353	1.29258	0.880963	FALSE	FALSE	0.0182164	0.0550424	180.0/180.1/180.8/180.9/V10.41	C53/C53.0/C53.1/C53.8/C53.9	0.0550424	[-0.22020633736685058,0.2566391818595854]
180.1	Cervical cancer	mild_vs_none	m3_smk_ses_win	lifetime	Primary L1 logistic	neoplasms	OR	1.00278	0.121772	0.789866	1.27309	0.981805	FALSE	FALSE	0.00277708	0.00797457	180.0/180.1/180.8/180.9/V10.41	C53/C53.0/C53.1/C53.8/C53.9	0.00797457	[-0.23589255443751023,0.24144671213041624]
180.1	Cervical cancer	mild_vs_none	m4_bmi	lifetime	Primary L1 logistic	neoplasms	OR	1.00055	0.1245	0.783906	1.27706	0.996484	FALSE	FALSE	0.000548559	0.00152947	180.0/180.1/180.8/180.9/V10.41	C53/C53.0/C53.1/C53.8/C53.9	0.00152947	[-0.24346665232333686,0.24456377008970565]
180.1	Cervical cancer	moderate_vs_none	m1_crude	lifetime	Primary L1 logistic	neoplasms	OR	0.850142	0.14282	0.642573	1.12476	0.255638	FALSE	FALSE	-0.162352	0.592375	180.0/180.1/180.8/180.9/V10.41	C53/C53.0/C53.1/C53.8/C53.9	0.592375	[-0.44227416768798467,0.1175696640161231]
180.1	Cervical cancer	moderate_vs_none	m2_demo	lifetime	Primary L1 logistic	neoplasms	OR	0.871517	0.146576	0.653898	1.16156	0.348133	FALSE	FALSE	-0.13752	0.458254	180.0/180.1/180.8/180.9/V10.41	C53/C53.0/C53.1/C53.8/C53.9	0.458254	[-0.42480415032199137,0.14976385608130263]
180.1	Cervical cancer	moderate_vs_none	m3_smk_ses_win	lifetime	Primary L1 logistic	neoplasms	OR	0.855632	0.146511	0.642061	1.14024	0.287245	FALSE	FALSE	-0.155915	0.541748	180.0/180.1/180.8/180.9/V10.41	C53/C53.0/C53.1/C53.8/C53.9	0.541748	[-0.4430720521373151,0.13124176028651474]
180.1	Cervical cancer	moderate_vs_none	m4_bmi	lifetime	Primary L1 logistic	neoplasms	OR	0.823532	0.153647	0.60939	1.11292	0.206363	FALSE	FALSE	-0.194153	0.685367	180.0/180.1/180.8/180.9/V10.41	C53/C53.0/C53.1/C53.8/C53.9	0.685367	[-0.4952967627145748,0.10699019679046082]
180.1	Cervical cancer	severe_vs_none	m1_crude	lifetime	Primary L1 logistic	neoplasms	OR	0.627315	0.152551	0.465194	0.845936	0.00223775	FALSE	TRUE	-0.466306	2.65019	180.0/180.1/180.8/180.9/V10.41	C53/C53.0/C53.1/C53.8/C53.9	2.65019	[-0.7653014017688843,-0.16731127305045057]
180.1	Cervical cancer	severe_vs_none	m2_demo	lifetime	Primary L1 logistic	neoplasms	OR	0.915595	0.156198	0.674137	1.24354	0.572383	FALSE	FALSE	-0.0881807	0.242313	180.0/180.1/180.8/180.9/V10.41	C53/C53.0/C53.1/C53.8/C53.9	0.242313	[-0.3943223203632482,0.21796098310248024]
180.1	Cervical cancer	severe_vs_none	m3_smk_ses_win	lifetime	Primary L1 logistic	neoplasms	OR	0.899958	0.156014	0.662861	1.22186	0.499278	FALSE	FALSE	-0.105407	0.301657	180.0/180.1/180.8/180.9/V10.41	C53/C53.0/C53.1/C53.8/C53.9	0.301657	[-0.4111896527750082,0.20037518198529616]
180.1	Cervical cancer	severe_vs_none	m4_bmi	lifetime	Primary L1 logistic	neoplasms	OR	0.878887	0.170647	0.629039	1.22797	0.449336	FALSE	FALSE	-0.129099	0.347429	180.0/180.1/180.8/180.9/V10.41	C53/C53.0/C53.1/C53.8/C53.9	0.347429	[-0.4635613069093383,0.2053640588819706]
180.3	Cervical intraepithelial neoplasia [CIN] [Cervical dysplasia]	severe_vs_none	m4_IPW	lifetime	IPW sensitivity	neoplasms	OR	0.900784		0.789171	1.02818	0.121577	FALSE	FALSE		0.915147					2000	495	1505	0.396793	0.922763	0.865072	0.865085	0.868918	FALSE
180.3	Cervical intraepithelial neoplasia [CIN] [Cervical dysplasia]	AHI≥15 vs <15	m1_crude	lifetime	Primary L1 logistic	neoplasms	OR	0.56986	0.0347815	0.532307	0.610063	8.41362e-59	TRUE	TRUE	-0.562364	58.075	233.1/622.1/622.10/622.11/622.12	D06/D06.0/D06.1/D06.7/D06.9/N87/N87.0/N87.1/N87.2/N87.9	58.075	[-0.630534582441253,-0.49419365451432834]
180.3	Cervical intraepithelial neoplasia [CIN] [Cervical dysplasia]	AHI≥15 vs <15	m2_demo	lifetime	Primary L1 logistic	neoplasms	OR	0.884448	0.0358307	0.824466	0.948793	0.000610291	FALSE	TRUE	-0.122792	3.21446	233.1/622.1/622.10/622.11/622.12	D06/D06.0/D06.1/D06.7/D06.9/N87/N87.0/N87.1/N87.2/N87.9	3.21446	[-0.19301882742571094,-0.052564946861112016]
180.3	Cervical intraepithelial neoplasia [CIN] [Cervical dysplasia]	AHI≥15 vs <15	m3_smk_ses_win	lifetime	Primary L1 logistic	neoplasms	OR	0.874257	0.0359975	0.814701	0.938167	0.000189171	FALSE	TRUE	-0.134381	3.72315	233.1/622.1/622.10/622.11/622.12	D06/D06.0/D06.1/D06.7/D06.9/N87/N87.0/N87.1/N87.2/N87.9	3.72315	[-0.20493438624283866,-0.0638268279849371]
180.3	Cervical intraepithelial neoplasia [CIN] [Cervical dysplasia]	AHI≥15 vs <15	m4_bmi	lifetime	Primary L1 logistic	neoplasms	OR	0.94724	0.0376716	0.87982	1.01983	0.150201	FALSE	FALSE	-0.0542027	0.823328	233.1/622.1/622.10/622.11/622.12	D06/D06.0/D06.1/D06.7/D06.9/N87/N87.0/N87.1/N87.2/N87.9	0.823328	[-0.12803763471329757,0.01963220495519022]
180.3	Cervical intraepithelial neoplasia [CIN] [Cervical dysplasia]	AHI≥5 vs <5	m1_crude	lifetime	Primary L1 logistic	neoplasms	OR	0.618561	0.032969	0.579855	0.659851	4.35825e-48	TRUE	TRUE	-0.480359	47.3607	233.1/622.1/622.10/622.11/622.12	D06/D06.0/D06.1/D06.7/D06.9/N87/N87.0/N87.1/N87.2/N87.9	47.3607	[-0.5449769736834551,-0.41574080884449777]
180.3	Cervical intraepithelial neoplasia [CIN] [Cervical dysplasia]	AHI≥5 vs <5	m2_demo	lifetime	Primary L1 logistic	neoplasms	OR	0.8968	0.0345659	0.838055	0.959661	0.00162622	FALSE	TRUE	-0.108923	2.78882	233.1/622.1/622.10/622.11/622.12	D06/D06.0/D06.1/D06.7/D06.9/N87/N87.0/N87.1/N87.2/N87.9	2.78882	[-0.17667095450778786,-0.04117493289306258]
180.3	Cervical intraepithelial neoplasia [CIN] [Cervical dysplasia]	AHI≥5 vs <5	m3_smk_ses_win	lifetime	Primary L1 logistic	neoplasms	OR	0.884735	0.0347764	0.82644	0.947142	0.00042902	FALSE	TRUE	-0.122467	3.36752	233.1/622.1/622.10/622.11/622.12	D06/D06.0/D06.1/D06.7/D06.9/N87/N87.0/N87.1/N87.2/N87.9	3.36752	[-0.19062778585498022,-0.05430665710312918]
180.3	Cervical intraepithelial neoplasia [CIN] [Cervical dysplasia]	AHI≥5 vs <5	m4_bmi	lifetime	Primary L1 logistic	neoplasms	OR	0.965332	0.0368078	0.898144	1.03755	0.337769	FALSE	FALSE	-0.0352833	0.47138	233.1/622.1/622.10/622.11/622.12	D06/D06.0/D06.1/D06.7/D06.9/N87/N87.0/N87.1/N87.2/N87.9	0.47138	[-0.10742518599824533,0.036858644045654525]
180.3	Cervical intraepithelial neoplasia [CIN] [Cervical dysplasia]	mild_vs_none	m1_crude	lifetime	Primary L1 logistic	neoplasms	OR	0.780915	0.0382312	0.724538	0.841679	9.9145e-11	TRUE	TRUE	-0.247289	10.0037	233.1/622.1/622.10/622.11/622.12	D06/D06.0/D06.1/D06.7/D06.9/N87/N87.0/N87.1/N87.2/N87.9	10.0037	[-0.3222204672179333,-0.1723570252243473]
180.3	Cervical intraepithelial neoplasia [CIN] [Cervical dysplasia]	mild_vs_none	m2_demo	lifetime	Primary L1 logistic	neoplasms	OR	0.920854	0.0396705	0.851968	0.99531	0.037666	FALSE	FALSE	-0.0824539	1.42405	233.1/622.1/622.10/622.11/622.12	D06/D06.0/D06.1/D06.7/D06.9/N87/N87.0/N87.1/N87.2/N87.9	1.42405	[-0.16020662847440903,-0.004701238232519694]
180.3	Cervical intraepithelial neoplasia [CIN] [Cervical dysplasia]	mild_vs_none	m3_smk_ses_win	lifetime	Primary L1 logistic	neoplasms	OR	0.91114	0.0398969	0.842607	0.985248	0.0196754	FALSE	FALSE	-0.0930588	1.70608	233.1/622.1/622.10/622.11/622.12	D06/D06.0/D06.1/D06.7/D06.9/N87/N87.0/N87.1/N87.2/N87.9	1.70608	[-0.17125521413011902,-0.014862294598513917]
180.3	Cervical intraepithelial neoplasia [CIN] [Cervical dysplasia]	mild_vs_none	m4_bmi	lifetime	Primary L1 logistic	neoplasms	OR	0.967003	0.0412048	0.891978	1.04834	0.415459	FALSE	FALSE	-0.0335541	0.381472	233.1/622.1/622.10/622.11/622.12	D06/D06.0/D06.1/D06.7/D06.9/N87/N87.0/N87.1/N87.2/N87.9	0.381472	[-0.11431405370701642,0.047205872413804834]
180.3	Cervical intraepithelial neoplasia [CIN] [Cervical dysplasia]	moderate_vs_none	m1_crude	lifetime	Primary L1 logistic	neoplasms	OR	0.623138	0.0461331	0.569266	0.682107	1.15117e-24	TRUE	TRUE	-0.472988	23.9389	233.1/622.1/622.10/622.11/622.12	D06/D06.0/D06.1/D06.7/D06.9/N87/N87.0/N87.1/N87.2/N87.9	23.9389	[-0.563406795897487,-0.38256834356960756]
180.3	Cervical intraepithelial neoplasia [CIN] [Cervical dysplasia]	moderate_vs_none	m2_demo	lifetime	Primary L1 logistic	neoplasms	OR	0.86458	0.0487869	0.785738	0.951333	0.00285818	FALSE	TRUE	-0.145512	2.54391	233.1/622.1/622.10/622.11/622.12	D06/D06.0/D06.1/D06.7/D06.9/N87/N87.0/N87.1/N87.2/N87.9	2.54391	[-0.24113217736187892,-0.04989091283378433]
180.3	Cervical intraepithelial neoplasia [CIN] [Cervical dysplasia]	moderate_vs_none	m3_smk_ses_win	lifetime	Primary L1 logistic	neoplasms	OR	0.849379	0.0490534	0.77152	0.935096	0.000874738	FALSE	TRUE	-0.163249	3.05812	233.1/622.1/622.10/622.11/622.12	D06/D06.0/D06.1/D06.7/D06.9/N87/N87.0/N87.1/N87.2/N87.9	3.05812	[-0.25939231564797005,-0.06710651184382434]
180.3	Cervical intraepithelial neoplasia [CIN] [Cervical dysplasia]	moderate_vs_none	m4_bmi	lifetime	Primary L1 logistic	neoplasms	OR	0.908018	0.0519048	0.820187	1.00525	0.0630278	FALSE	FALSE	-0.0964908	1.20047	233.1/622.1/622.10/622.11/622.12	D06/D06.0/D06.1/D06.7/D06.9/N87/N87.0/N87.1/N87.2/N87.9	1.20047	[-0.1982223892002254,0.005240760531415922]
180.3	Cervical intraepithelial neoplasia [CIN] [Cervical dysplasia]	severe_vs_none	m1_crude	lifetime	Primary L1 logistic	neoplasms	OR	0.396765	0.0521717	0.3582	0.439483	3.01197e-70	TRUE	TRUE	-0.92441	69.5211	233.1/622.1/622.10/622.11/622.12	D06/D06.0/D06.1/D06.7/D06.9/N87/N87.0/N87.1/N87.2/N87.9	69.5211	[-1.0266646848056669,-0.8221555041595296]
180.3	Cervical intraepithelial neoplasia [CIN] [Cervical dysplasia]	severe_vs_none	m2_demo	lifetime	Primary L1 logistic	neoplasms	OR	0.796486	0.0545871	0.715672	0.886427	3.06641e-05	FALSE	TRUE	-0.227545	4.51337	233.1/622.1/622.10/622.11/622.12	D06/D06.0/D06.1/D06.7/D06.9/N87/N87.0/N87.1/N87.2/N87.9	4.51337	[-0.33453387189560846,-0.12055635572445508]
180.3	Cervical intraepithelial neoplasia [CIN] [Cervical dysplasia]	severe_vs_none	m3_smk_ses_win	lifetime	Primary L1 logistic	neoplasms	OR	0.784136	0.0548253	0.704245	0.873089	9.18946e-06	TRUE	TRUE	-0.243173	5.03671	233.1/622.1/622.10/622.11/622.12	D06/D06.0/D06.1/D06.7/D06.9/N87/N87.0/N87.1/N87.2/N87.9	5.03671	[-0.3506288825303109,-0.13571750599825871]
180.3	Cervical intraepithelial neoplasia [CIN] [Cervical dysplasia]	severe_vs_none	m4_bmi	lifetime	Primary L1 logistic	neoplasms	OR	0.865072	0.0602938	0.768653	0.973586	0.0162195	FALSE	FALSE	-0.144943	1.78996	233.1/622.1/622.10/622.11/622.12	D06/D06.0/D06.1/D06.7/D06.9/N87/N87.0/N87.1/N87.2/N87.9	1.78996	[-0.2631161383894134,-0.026768881558442315]
182	Malignant neoplasm of uterus	severe_vs_none	m4_IPW	lifetime	IPW sensitivity	neoplasms	OR	0.979415		0.747178	1.28384	0.88027	FALSE	FALSE		0.0553843					351	167	184	1.11198	0.995286	0.920601	0.91891	0.920526	FALSE
182	Malignant neoplasm of uterus	AHI≥15 vs <15	m1_crude	lifetime	Primary L1 logistic	neoplasms	OR	1.06135	0.0683158	0.928342	1.21341	0.383449	FALSE	FALSE	0.0595413	0.416293	179/182/182.0/182.1/182.8/233.2/V10.42	C54/C54.0/C54.1/C54.2/C54.3/C54.8/C54.9/C55/D07.0	0.416293	[-0.07435526106521215,0.19343789516626633]
182	Malignant neoplasm of uterus	AHI≥15 vs <15	m2_demo	lifetime	Primary L1 logistic	neoplasms	OR	1.25653	0.0693358	1.09687	1.43944	0.000989551	FALSE	TRUE	0.228356	3.00456	179/182/182.0/182.1/182.8/233.2/V10.42	C54/C54.0/C54.1/C54.2/C54.3/C54.8/C54.9/C55/D07.0	3.00456	[0.0924604041348717,0.36425158411219716]
182	Malignant neoplasm of uterus	AHI≥15 vs <15	m3_smk_ses_win	lifetime	Primary L1 logistic	neoplasms	OR	1.25602	0.0693534	1.09638	1.43889	0.00101368	FALSE	TRUE	0.227944	2.9941	179/182/182.0/182.1/182.8/233.2/V10.42	C54/C54.0/C54.1/C54.2/C54.3/C54.8/C54.9/C55/D07.0	2.9941	[0.0920138585965746,0.36387425317917577]
182	Malignant neoplasm of uterus	AHI≥15 vs <15	m4_bmi	lifetime	Primary L1 logistic	neoplasms	OR	0.987255	0.0715979	0.857995	1.13599	0.857815	FALSE	FALSE	-0.0128272	0.0666061	179/182/182.0/182.1/182.8/233.2/V10.42	C54/C54.0/C54.1/C54.2/C54.3/C54.8/C54.9/C55/D07.0	0.0666061	[-0.15315648451061092,0.1275021353848682]
182	Malignant neoplasm of uterus	AHI≥5 vs <5	m1_crude	lifetime	Primary L1 logistic	neoplasms	OR	1.40632	0.0830953	1.19496	1.65506	4.07095e-05	FALSE	TRUE	0.340974	4.3903	179/182/182.0/182.1/182.8/233.2/V10.42	C54/C54.0/C54.1/C54.2/C54.3/C54.8/C54.9/C55/D07.0	4.3903	[0.17811070287779185,0.5038382262507286]
182	Malignant neoplasm of uterus	AHI≥5 vs <5	m2_demo	lifetime	Primary L1 logistic	neoplasms	OR	1.41033	0.0841958	1.19578	1.66337	4.43419e-05	FALSE	TRUE	0.343823	4.35319	179/182/182.0/182.1/182.8/233.2/V10.42	C54/C54.0/C54.1/C54.2/C54.3/C54.8/C54.9/C55/D07.0	4.35319	[0.1788018323804567,0.5088432473278083]
182	Malignant neoplasm of uterus	AHI≥5 vs <5	m3_smk_ses_win	lifetime	Primary L1 logistic	neoplasms	OR	1.4067	0.0842316	1.19262	1.6592	5.09405e-05	FALSE	TRUE	0.341245	4.29294	179/182/182.0/182.1/182.8/233.2/V10.42	C54/C54.0/C54.1/C54.2/C54.3/C54.8/C54.9/C55/D07.0	4.29294	[0.17615401593645585,0.5063358352766285]
182	Malignant neoplasm of uterus	AHI≥5 vs <5	m4_bmi	lifetime	Primary L1 logistic	neoplasms	OR	1.08169	0.0864158	0.913157	1.28133	0.363518	FALSE	FALSE	0.0785244	0.439474	179/182/182.0/182.1/182.8/233.2/V10.42	C54/C54.0/C54.1/C54.2/C54.3/C54.8/C54.9/C55/D07.0	0.439474	[-0.09084743929959213,0.24789623291413446]
182	Malignant neoplasm of uterus	mild_vs_none	m1_crude	lifetime	Primary L1 logistic	neoplasms	OR	1.49897	0.0934889	1.248	1.80041	1.49323e-05	TRUE	TRUE	0.404778	4.82587	179/182/182.0/182.1/182.8/233.2/V10.42	C54/C54.0/C54.1/C54.2/C54.3/C54.8/C54.9/C55/D07.0	4.82587	[0.22154263015481934,0.5880125250509508]
182	Malignant neoplasm of uterus	mild_vs_none	m2_demo	lifetime	Primary L1 logistic	neoplasms	OR	1.29684	0.0944994	1.07758	1.56072	0.00594802	FALSE	TRUE	0.259933	2.22563	179/182/182.0/182.1/182.8/233.2/V10.42	C54/C54.0/C54.1/C54.2/C54.3/C54.8/C54.9/C55/D07.0	2.22563	[0.07471775935559041,0.445148442650232]
182	Malignant neoplasm of uterus	mild_vs_none	m3_smk_ses_win	lifetime	Primary L1 logistic	neoplasms	OR	1.29746	0.0945749	1.07793	1.5617	0.00589674	FALSE	TRUE	0.260409	2.22939	179/182/182.0/182.1/182.8/233.2/V10.42	C54/C54.0/C54.1/C54.2/C54.3/C54.8/C54.9/C55/D07.0	2.22939	[0.07504563801998845,0.44577255197438714]
182	Malignant neoplasm of uterus	mild_vs_none	m4_bmi	lifetime	Primary L1 logistic	neoplasms	OR	1.0959	0.0960374	0.90787	1.32287	0.340318	FALSE	FALSE	0.0915753	0.468116	179/182/182.0/182.1/182.8/233.2/V10.42	C54/C54.0/C54.1/C54.2/C54.3/C54.8/C54.9/C55/D07.0	0.468116	[-0.09665451276272391,0.27980504434707715]
182	Malignant neoplasm of uterus	moderate_vs_none	m1_crude	lifetime	Primary L1 logistic	neoplasms	OR	1.59057	0.10039	1.30647	1.93644	3.7844e-06	TRUE	TRUE	0.464092	5.422	179/182/182.0/182.1/182.8/233.2/V10.42	C54/C54.0/C54.1/C54.2/C54.3/C54.8/C54.9/C55/D07.0	5.422	[0.2673311986525667,0.6608535974369725]
182	Malignant neoplasm of uterus	moderate_vs_none	m2_demo	lifetime	Primary L1 logistic	neoplasms	OR	1.42586	0.102388	1.1666	1.74273	0.000530252	FALSE	TRUE	0.354774	3.27552	179/182/182.0/182.1/182.8/233.2/V10.42	C54/C54.0/C54.1/C54.2/C54.3/C54.8/C54.9/C55/D07.0	3.27552	[0.154096919357763,0.5554515022338626]
182	Malignant neoplasm of uterus	moderate_vs_none	m3_smk_ses_win	lifetime	Primary L1 logistic	neoplasms	OR	1.4193	0.102425	1.16115	1.73484	0.000629136	FALSE	TRUE	0.350164	3.20126	179/182/182.0/182.1/182.8/233.2/V10.42	C54/C54.0/C54.1/C54.2/C54.3/C54.8/C54.9/C55/D07.0	3.20126	[0.1494145973777925,0.5509138629180438]
182	Malignant neoplasm of uterus	moderate_vs_none	m4_bmi	lifetime	Primary L1 logistic	neoplasms	OR	1.12494	0.1063	0.913368	1.38552	0.268073	FALSE	FALSE	0.117729	0.571747	179/182/182.0/182.1/182.8/233.2/V10.42	C54/C54.0/C54.1/C54.2/C54.3/C54.8/C54.9/C55/D07.0	0.571747	[-0.09061599940800615,0.3260732912597774]
182	Malignant neoplasm of uterus	severe_vs_none	m1_crude	lifetime	Primary L1 logistic	neoplasms	OR	1.11124	0.10703	0.900953	1.3706	0.324404	FALSE	FALSE	0.105473	0.488914	179/182/182.0/182.1/182.8/233.2/V10.42	C54/C54.0/C54.1/C54.2/C54.3/C54.8/C54.9/C55/D07.0	0.488914	[-0.1043025751559119,0.3152482813366522]
182	Malignant neoplasm of uterus	severe_vs_none	m2_demo	lifetime	Primary L1 logistic	neoplasms	OR	1.43287	0.109564	1.15597	1.7761	0.0010278	FALSE	TRUE	0.359678	2.98809	179/182/182.0/182.1/182.8/233.2/V10.42	C54/C54.0/C54.1/C54.2/C54.3/C54.8/C54.9/C55/D07.0	2.98809	[0.1449358902222291,0.5744195158414523]
182	Malignant neoplasm of uterus	severe_vs_none	m3_smk_ses_win	lifetime	Primary L1 logistic	neoplasms	OR	1.42705	0.10962	1.15115	1.76909	0.00117846	FALSE	TRUE	0.355612	2.92868	179/182/182.0/182.1/182.8/233.2/V10.42	C54/C54.0/C54.1/C54.2/C54.3/C54.8/C54.9/C55/D07.0	2.92868	[0.14076061365061077,0.5704629085049279]
182	Malignant neoplasm of uterus	severe_vs_none	m4_bmi	lifetime	Primary L1 logistic	neoplasms	OR	0.920601	0.119552	0.728297	1.16368	0.488944	FALSE	FALSE	-0.0827288	0.310741	179/182/182.0/182.1/182.8/233.2/V10.42	C54/C54.0/C54.1/C54.2/C54.3/C54.8/C54.9/C55/D07.0	0.310741	[-0.3170467246709544,0.15158918530217938]
184	Cancer of other female genital organs	severe_vs_none	m4_IPW	lifetime	IPW sensitivity	neoplasms	OR	1.99758		0.853033	4.6778	0.110977	FALSE	FALSE		0.954768					32	17	15	1.38819	2.26151	2.018	2.07582	2.07414	FALSE
184	Cancer of other female genital organs	AHI≥15 vs <15	m1_crude	lifetime	Primary L1 logistic	neoplasms	OR	1.31486	0.222096	0.850804	2.03201	0.217773	FALSE	FALSE	0.273727	0.661995	236.2	D39.1	0.661995	[-0.16157340458737646,0.7090268630250479]
184	Cancer of other female genital organs	AHI≥15 vs <15	m2_demo	lifetime	Primary L1 logistic	neoplasms	OR	1.74529	0.225742	1.12128	2.71656	0.0136226	FALSE	TRUE	0.556921	1.86574	236.2	D39.1	1.86574	[0.11447401062547274,0.9993675562452085]
184	Cancer of other female genital organs	AHI≥15 vs <15	m3_smk_ses_win	lifetime	Primary L1 logistic	neoplasms	OR	1.72584	0.22566	1.10897	2.68586	0.0155932	FALSE	TRUE	0.545714	1.80706	236.2	D39.1	1.80706	[0.10342812208171454,0.9880002885371029]
184	Cancer of other female genital organs	AHI≥15 vs <15	m4_bmi	lifetime	Primary L1 logistic	neoplasms	OR	1.71057	0.235452	1.07826	2.71368	0.0226079	FALSE	FALSE	0.536829	1.64574	236.2	D39.1	1.64574	[0.07535230468513787,0.9983061803721229]
184	Cancer of other female genital organs	AHI≥5 vs <5	m1_crude	lifetime	Primary L1 logistic	neoplasms	OR	1.63748	0.285017	0.936631	2.86274	0.0835816	FALSE	FALSE	0.493156	1.07789	236.2	D39.1	1.07789	[-0.06546592078098645,1.0517786634427533]
184	Cancer of other female genital organs	AHI≥5 vs <5	m2_demo	lifetime	Primary L1 logistic	neoplasms	OR	1.91268	0.289653	1.08415	3.37438	0.0251624	FALSE	FALSE	0.648504	1.59925	236.2	D39.1	1.59925	[0.08079462877154331,1.216212373840868]
184	Cancer of other female genital organs	AHI≥5 vs <5	m3_smk_ses_win	lifetime	Primary L1 logistic	neoplasms	OR	1.89479	0.289763	1.07378	3.34355	0.0274105	FALSE	FALSE	0.639108	1.56208	236.2	D39.1	1.56208	[0.0711826478368014,1.2070342315678257]
184	Cancer of other female genital organs	AHI≥5 vs <5	m4_bmi	lifetime	Primary L1 logistic	neoplasms	OR	1.87314	0.299448	1.04155	3.36869	0.0360904	FALSE	FALSE	0.627616	1.44261	236.2	D39.1	1.44261	[0.04070811125180607,1.2145246223085553]
184	Cancer of other female genital organs	mild_vs_none	m1_crude	lifetime	Primary L1 logistic	neoplasms	OR	1.5545	0.32335	0.824815	2.92973	0.172462	FALSE	FALSE	0.441157	0.763305	236.2	D39.1	0.763305	[-0.19259667613328157,1.074910427433384]
184	Cancer of other female genital organs	mild_vs_none	m2_demo	lifetime	Primary L1 logistic	neoplasms	OR	1.57816	0.328926	0.828266	3.00701	0.165403	FALSE	FALSE	0.456262	0.781458	236.2	D39.1	0.781458	[-0.18842045204863778,1.1009452390909567]
184	Cancer of other female genital organs	mild_vs_none	m3_smk_ses_win	lifetime	Primary L1 logistic	neoplasms	OR	1.57765	0.329524	0.82703	3.00956	0.166471	FALSE	FALSE	0.455939	0.778661	236.2	D39.1	0.778661	[-0.18991480011071127,1.1017936693874368]
184	Cancer of other female genital organs	mild_vs_none	m4_bmi	lifetime	Primary L1 logistic	neoplasms	OR	1.50854	0.33728	0.778866	2.92179	0.222848	FALSE	FALSE	0.411141	0.65199	236.2	D39.1	0.65199	[-0.24991614647182836,1.0721974984544178]
184	Cancer of other female genital organs	moderate_vs_none	m1_crude	lifetime	Primary L1 logistic	neoplasms	OR	2.03192	0.330902	1.06229	3.88662	0.0321471	FALSE	FALSE	0.708983	1.49286	236.2	D39.1	1.49286	[0.0604268946147124,1.3575394113318722]
184	Cancer of other female genital organs	moderate_vs_none	m2_demo	lifetime	Primary L1 logistic	neoplasms	OR	2.18085	0.341511	1.11669	4.25913	0.0224223	FALSE	FALSE	0.779716	1.64932	236.2	D39.1	1.64932	[0.1103668336214616,1.4490649506493942]
184	Cancer of other female genital organs	moderate_vs_none	m3_smk_ses_win	lifetime	Primary L1 logistic	neoplasms	OR	2.17244	0.341509	1.11239	4.2427	0.0230965	FALSE	FALSE	0.775853	1.63645	236.2	D39.1	1.63645	[0.10650656574025275,1.445198760099215]
184	Cancer of other female genital organs	moderate_vs_none	m4_bmi	lifetime	Primary L1 logistic	neoplasms	OR	2.30831	0.362149	1.1351	4.69413	0.0208956	FALSE	FALSE	0.836515	1.67995	236.2	D39.1	1.67995	[0.12671659042215555,1.546313372445283]
184	Cancer of other female genital organs	severe_vs_none	m1_crude	lifetime	Primary L1 logistic	neoplasms	OR	1.37699	0.353445	0.688774	2.75285	0.365422	FALSE	FALSE	0.319896	0.437205	236.2	D39.1	0.437205	[-0.3728423944857242,1.0126352231871978]
184	Cancer of other female genital organs	severe_vs_none	m2_demo	lifetime	Primary L1 logistic	neoplasms	OR	2.13135	0.3676	1.03694	4.38083	0.0395286	FALSE	FALSE	0.756756	1.40309	236.2	D39.1	1.40309	[0.03627379983658496,1.4772379776980928]
184	Cancer of other female genital organs	severe_vs_none	m3_smk_ses_win	lifetime	Primary L1 logistic	neoplasms	OR	2.1054	0.367184	1.02515	4.32396	0.0426006	FALSE	FALSE	0.744504	1.37058	236.2	D39.1	1.37058	[0.024836684520276653,1.4641708953150214]
184	Cancer of other female genital organs	severe_vs_none	m4_bmi	lifetime	Primary L1 logistic	neoplasms	OR	2.018	0.407744	0.907505	4.48739	0.0850817	FALSE	FALSE	0.702108	1.07016	236.2	D39.1	1.07016	[-0.09705573065187767,1.5012711538312988]
184.1	Malignant neoplasm of ovary and other uterine adnexa	severe_vs_none	m4_IPW	lifetime	IPW sensitivity	neoplasms	OR	0.609395		0.323091	1.1494	0.12605	FALSE	FALSE		0.899456					62	22	40	0.67347	0.684058	0.642276			FALSE
184.1	Malignant neoplasm of ovary and other uterine adnexa	AHI≥15 vs <15	m1_crude	lifetime	Primary L1 logistic	neoplasms	OR	0.852261	0.184345	0.593824	1.22317	0.385838	FALSE	FALSE	-0.159862	0.413595	181/183/183.2/183.3/183.4/183.5/183.8/183.9/184/184.8/184.9/V10.40/V10.44	C51.8/C57/C57.0/C57.1/C57.2/C57.3/C57.4/C57.7/C57.8/C57.9/C58	0.413595	[-0.5211726276575298,0.20144765344730606]
184.1	Malignant neoplasm of ovary and other uterine adnexa	AHI≥15 vs <15	m2_demo	lifetime	Primary L1 logistic	neoplasms	OR	0.997793	0.185813	0.693228	1.43617	0.990512	FALSE	FALSE	-0.00220973	0.00414044	181/183/183.2/183.3/183.4/183.5/183.8/183.9/184/184.8/184.9/V10.40/V10.44	C51.8/C57/C57.0/C57.1/C57.2/C57.3/C57.4/C57.7/C57.8/C57.9/C58	0.00414044	[-0.36639593761526595,0.3619764826645941]
184.1	Malignant neoplasm of ovary and other uterine adnexa	AHI≥15 vs <15	m3_smk_ses_win	lifetime	Primary L1 logistic	neoplasms	OR	0.993523	0.185676	0.690447	1.42964	0.972081	FALSE	FALSE	-0.00649829	0.0122974	181/183/183.2/183.3/183.4/183.5/183.8/183.9/184/184.8/184.9/V10.40/V10.44	C51.8/C57/C57.0/C57.1/C57.2/C57.3/C57.4/C57.7/C57.8/C57.9/C58	0.0122974	[-0.3704161125449903,0.357419537276927]
184.1	Malignant neoplasm of ovary and other uterine adnexa	AHI≥15 vs <15	m4_bmi	lifetime	Primary L1 logistic	neoplasms	OR	0.922203	0.191133	0.634065	1.34128	0.671759	FALSE	FALSE	-0.0809896	0.172786	181/183/183.2/183.3/183.4/183.5/183.8/183.9/184/184.8/184.9/V10.40/V10.44	C51.8/C57/C57.0/C57.1/C57.2/C57.3/C57.4/C57.7/C57.8/C57.9/C58	0.172786	[-0.4556031954621918,0.293623972760129]
184.1	Malignant neoplasm of ovary and other uterine adnexa	AHI≥5 vs <5	m1_crude	lifetime	Primary L1 logistic	neoplasms	OR	0.785672	0.191936	0.539343	1.14451	0.208845	FALSE	FALSE	-0.241216	0.680176	181/183/183.2/183.3/183.4/183.5/183.8/183.9/184/184.8/184.9/V10.40/V10.44	C51.8/C57/C57.0/C57.1/C57.2/C57.3/C57.4/C57.7/C57.8/C57.9/C58	0.680176	[-0.6174044066489247,0.1349727588941928]
184.1	Malignant neoplasm of ovary and other uterine adnexa	AHI≥5 vs <5	m2_demo	lifetime	Primary L1 logistic	neoplasms	OR	0.7721	0.193987	0.5279	1.12927	0.182438	FALSE	FALSE	-0.258641	0.738886	181/183/183.2/183.3/183.4/183.5/183.8/183.9/184/184.8/184.9/V10.40/V10.44	C51.8/C57/C57.0/C57.1/C57.2/C57.3/C57.4/C57.7/C57.8/C57.9/C58	0.738886	[-0.6388491836179861,0.12156742461441455]
184.1	Malignant neoplasm of ovary and other uterine adnexa	AHI≥5 vs <5	m3_smk_ses_win	lifetime	Primary L1 logistic	neoplasms	OR	0.760231	0.193835	0.51994	1.11157	0.157286	FALSE	FALSE	-0.274133	0.803309	181/183/183.2/183.3/183.4/183.5/183.8/183.9/184/184.8/184.9/V10.40/V10.44	C51.8/C57/C57.0/C57.1/C57.2/C57.3/C57.4/C57.7/C57.8/C57.9/C58	0.803309	[-0.6540419239614966,0.10577690961868935]
184.1	Malignant neoplasm of ovary and other uterine adnexa	AHI≥5 vs <5	m4_bmi	lifetime	Primary L1 logistic	neoplasms	OR	0.685823	0.200088	0.463337	1.01514	0.0594498	FALSE	FALSE	-0.377136	1.22585	181/183/183.2/183.3/183.4/183.5/183.8/183.9/184/184.8/184.9/V10.40/V10.44	C51.8/C57/C57.0/C57.1/C57.2/C57.3/C57.4/C57.7/C57.8/C57.9/C58	1.22585	[-0.7693001275572771,0.015028940448969075]
184.1	Malignant neoplasm of ovary and other uterine adnexa	mild_vs_none	m1_crude	lifetime	Primary L1 logistic	neoplasms	OR	0.811258	0.229603	0.517274	1.27232	0.362291	FALSE	FALSE	-0.20917	0.440942	181/183/183.2/183.3/183.4/183.5/183.8/183.9/184/184.8/184.9/V10.40/V10.44	C51.8/C57/C57.0/C57.1/C57.2/C57.3/C57.4/C57.7/C57.8/C57.9/C58	0.440942	[-0.6591823120385136,0.24084297818349606]
184.1	Malignant neoplasm of ovary and other uterine adnexa	mild_vs_none	m2_demo	lifetime	Primary L1 logistic	neoplasms	OR	0.697634	0.230882	0.443711	1.09687	0.118879	FALSE	FALSE	-0.36006	0.924894	181/183/183.2/183.3/183.4/183.5/183.8/183.9/184/184.8/184.9/V10.40/V10.44	C51.8/C57/C57.0/C57.1/C57.2/C57.3/C57.4/C57.7/C57.8/C57.9/C58	0.924894	[-0.8125813637990237,0.09246120983856032]
184.1	Malignant neoplasm of ovary and other uterine adnexa	mild_vs_none	m3_smk_ses_win	lifetime	Primary L1 logistic	neoplasms	OR	0.683765	0.2311	0.434705	1.07552	0.0999863	FALSE	FALSE	-0.38014	1.00006	181/183/183.2/183.3/183.4/183.5/183.8/183.9/184/184.8/184.9/V10.40/V10.44	C51.8/C57/C57.0/C57.1/C57.2/C57.3/C57.4/C57.7/C57.8/C57.9/C58	1.00006	[-0.8330872267034841,0.07280656534798857]
184.1	Malignant neoplasm of ovary and other uterine adnexa	mild_vs_none	m4_bmi	lifetime	Primary L1 logistic	neoplasms	OR	0.629953	0.234505	0.397829	0.997515	0.0487727	FALSE	FALSE	-0.46211	1.31182	181/183/183.2/183.3/183.4/183.5/183.8/183.9/184/184.8/184.9/V10.40/V10.44	C51.8/C57/C57.0/C57.1/C57.2/C57.3/C57.4/C57.7/C57.8/C57.9/C58	1.31182	[-0.9217321596776418,-0.0024878519991893278]
184.1	Malignant neoplasm of ovary and other uterine adnexa	moderate_vs_none	m1_crude	lifetime	Primary L1 logistic	neoplasms	OR	0.879736	0.251698	0.537164	1.44078	0.610698	FALSE	FALSE	-0.128134	0.214174	181/183/183.2/183.3/183.4/183.5/183.8/183.9/184/184.8/184.9/V10.40/V10.44	C51.8/C57/C57.0/C57.1/C57.2/C57.3/C57.4/C57.7/C57.8/C57.9/C58	0.214174	[-0.6214517058174306,0.36518454972209]
184.1	Malignant neoplasm of ovary and other uterine adnexa	moderate_vs_none	m2_demo	lifetime	Primary L1 logistic	neoplasms	OR	0.766536	0.254346	0.465622	1.26192	0.295874	FALSE	FALSE	-0.265873	0.528893	181/183/183.2/183.3/183.4/183.5/183.8/183.9/184/184.8/184.9/V10.40/V10.44	C51.8/C57/C57.0/C57.1/C57.2/C57.3/C57.4/C57.7/C57.8/C57.9/C58	0.528893	[-0.7643816426714345,0.23263524578710632]
184.1	Malignant neoplasm of ovary and other uterine adnexa	moderate_vs_none	m3_smk_ses_win	lifetime	Primary L1 logistic	neoplasms	OR	0.758128	0.254358	0.460503	1.24811	0.276316	FALSE	FALSE	-0.276902	0.558593	181/183/183.2/183.3/183.4/183.5/183.8/183.9/184/184.8/184.9/V10.40/V10.44	C51.8/C57/C57.0/C57.1/C57.2/C57.3/C57.4/C57.7/C57.8/C57.9/C58	0.558593	[-0.7754354658328464,0.22163063268126748]
184.1	Malignant neoplasm of ovary and other uterine adnexa	moderate_vs_none	m4_bmi	lifetime	Primary L1 logistic	neoplasms	OR	0.670127	0.263495	0.399825	1.12317	0.128725	FALSE	FALSE	-0.400288	0.890336	181/183/183.2/183.3/183.4/183.5/183.8/183.9/184/184.8/184.9/V10.40/V10.44	C51.8/C57/C57.0/C57.1/C57.2/C57.3/C57.4/C57.7/C57.8/C57.9/C58	0.890336	[-0.9167279896495629,0.11615297367162458]
184.1	Malignant neoplasm of ovary and other uterine adnexa	severe_vs_none	m1_crude	lifetime	Primary L1 logistic	neoplasms	OR	0.676533	0.265114	0.402368	1.13751	0.140485	FALSE	FALSE	-0.390775	0.85237	181/183/183.2/183.3/183.4/183.5/183.8/183.9/184/184.8/184.9/V10.40/V10.44	C51.8/C57/C57.0/C57.1/C57.2/C57.3/C57.4/C57.7/C57.8/C57.9/C58	0.85237	[-0.9103885269914164,0.12883935540077884]
184.1	Malignant neoplasm of ovary and other uterine adnexa	severe_vs_none	m2_demo	lifetime	Primary L1 logistic	neoplasms	OR	0.876895	0.268848	0.517731	1.48522	0.6251	FALSE	FALSE	-0.131368	0.20405	181/183/183.2/183.3/183.4/183.5/183.8/183.9/184/184.8/184.9/V10.40/V10.44	C51.8/C57/C57.0/C57.1/C57.2/C57.3/C57.4/C57.7/C57.8/C57.9/C58	0.20405	[-0.6583002957072029,0.3955635567054051]
184.1	Malignant neoplasm of ovary and other uterine adnexa	severe_vs_none	m3_smk_ses_win	lifetime	Primary L1 logistic	neoplasms	OR	0.871396	0.268087	0.515252	1.47371	0.607613	FALSE	FALSE	-0.137658	0.216373	181/183/183.2/183.3/183.4/183.5/183.8/183.9/184/184.8/184.9/V10.40/V10.44	C51.8/C57/C57.0/C57.1/C57.2/C57.3/C57.4/C57.7/C57.8/C57.9/C58	0.216373	[-0.663099531180281,0.3877827924137718]
184.1	Malignant neoplasm of ovary and other uterine adnexa	severe_vs_none	m4_bmi	lifetime	Primary L1 logistic	neoplasms	OR	0.642276	0.291407	0.362807	1.13702	0.128684	FALSE	FALSE	-0.442738	0.890475	181/183/183.2/183.3/183.4/183.5/183.8/183.9/184/184.8/184.9/V10.40/V10.44	C51.8/C57/C57.0/C57.1/C57.2/C57.3/C57.4/C57.7/C57.8/C57.9/C58	0.890475	[-1.013884950063315,0.12840925145620846]
184.11	Malignant neoplasm of ovary	severe_vs_none	m4_IPW	lifetime	IPW sensitivity	neoplasms	OR	0.551583		0.308828	0.985158	0.044379	FALSE	FALSE		1.35282					80	22	58	0.464324	0.536816	0.486708	0.482477	0.483624	TRUE
184.11	Malignant neoplasm of ovary	AHI≥15 vs <15	m1_crude	lifetime	Primary L1 logistic	neoplasms	OR	0.720683	0.147013	0.540265	0.961352	0.0258759	FALSE	FALSE	-0.327555	1.5871	183.0/V10.43	C56	1.5871	[-0.6156957883256907,-0.03941494339118745]
184.11	Malignant neoplasm of ovary	AHI≥15 vs <15	m2_demo	lifetime	Primary L1 logistic	neoplasms	OR	0.880493	0.148608	0.658008	1.1782	0.391755	FALSE	FALSE	-0.127273	0.406986	183.0/V10.43	C56	0.406986	[-0.4185388068820592,0.1639919964335042]
184.11	Malignant neoplasm of ovary	AHI≥15 vs <15	m3_smk_ses_win	lifetime	Primary L1 logistic	neoplasms	OR	0.879074	0.148588	0.656973	1.17626	0.385718	FALSE	FALSE	-0.128886	0.41373	183.0/V10.43	C56	0.41373	[-0.4201130361952269,0.1623403642058767]
184.11	Malignant neoplasm of ovary	AHI≥15 vs <15	m4_bmi	lifetime	Primary L1 logistic	neoplasms	OR	0.82465	0.153403	0.61051	1.1139	0.20883	FALSE	FALSE	-0.192796	0.680208	183.0/V10.43	C56	0.680208	[-0.4934609078747193,0.10786928136495125]
184.11	Malignant neoplasm of ovary	AHI≥5 vs <5	m1_crude	lifetime	Primary L1 logistic	neoplasms	OR	0.942705	0.155149	0.695526	1.27773	0.703731	FALSE	FALSE	-0.0590014	0.152594	183.0/V10.43	C56	0.152594	[-0.36308709642146764,0.24508432938148686]
184.11	Malignant neoplasm of ovary	AHI≥5 vs <5	m2_demo	lifetime	Primary L1 logistic	neoplasms	OR	0.991358	0.15766	0.72783	1.3503	0.956096	FALSE	FALSE	-0.00867961	0.0194983	183.0/V10.43	C56	0.0194983	[-0.317687564114138,0.3003283500764503]
184.11	Malignant neoplasm of ovary	AHI≥5 vs <5	m3_smk_ses_win	lifetime	Primary L1 logistic	neoplasms	OR	0.987619	0.157676	0.725062	1.34525	0.937021	FALSE	FALSE	-0.0124587	0.0282506	183.0/V10.43	C56	0.0282506	[-0.32149818866200724,0.29658078684986605]
184.11	Malignant neoplasm of ovary	AHI≥5 vs <5	m4_bmi	lifetime	Primary L1 logistic	neoplasms	OR	0.926192	0.163147	0.672713	1.27518	0.638381	FALSE	FALSE	-0.0766733	0.19492	183.0/V10.43	C56	0.19492	[-0.3964359978268134,0.24308934774090474]
184.11	Malignant neoplasm of ovary	mild_vs_none	m1_crude	lifetime	Primary L1 logistic	neoplasms	OR	1.16692	0.174827	0.828376	1.64382	0.377252	FALSE	FALSE	0.154367	0.423368	183.0/V10.43	C56	0.423368	[-0.1882879281590699,0.49702262266543595]
184.11	Malignant neoplasm of ovary	mild_vs_none	m2_demo	lifetime	Primary L1 logistic	neoplasms	OR	1.04997	0.176483	0.742942	1.48388	0.782316	FALSE	FALSE	0.0487626	0.106618	183.0/V10.43	C56	0.106618	[-0.2971377225617678,0.39466289281951633]
184.11	Malignant neoplasm of ovary	mild_vs_none	m3_smk_ses_win	lifetime	Primary L1 logistic	neoplasms	OR	1.04844	0.176611	0.741673	1.48209	0.78882	FALSE	FALSE	0.047304	0.103022	183.0/V10.43	C56	0.103022	[-0.2988473690305089,0.3934553206247997]
184.11	Malignant neoplasm of ovary	mild_vs_none	m4_bmi	lifetime	Primary L1 logistic	neoplasms	OR	1.00396	0.180141	0.705312	1.42907	0.982484	FALSE	FALSE	0.00395498	0.00767455	183.0/V10.43	C56	0.00767455	[-0.3491152500097618,0.3570252180809305]
184.11	Malignant neoplasm of ovary	moderate_vs_none	m1_crude	lifetime	Primary L1 logistic	neoplasms	OR	1.13304	0.194091	0.774528	1.65751	0.519862	FALSE	FALSE	0.124909	0.284112	183.0/V10.43	C56	0.284112	[-0.25550207220276155,0.5053194563371479]
184.11	Malignant neoplasm of ovary	moderate_vs_none	m2_demo	lifetime	Primary L1 logistic	neoplasms	OR	1.07297	0.198129	0.727679	1.5821	0.722233	FALSE	FALSE	0.0704301	0.141323	183.0/V10.43	C56	0.141323	[-0.31789494941595414,0.45875505951325063]
184.11	Malignant neoplasm of ovary	moderate_vs_none	m3_smk_ses_win	lifetime	Primary L1 logistic	neoplasms	OR	1.06435	0.198079	0.721903	1.56924	0.752883	FALSE	FALSE	0.0623632	0.123273	183.0/V10.43	C56	0.123273	[-0.325864203602692,0.4505905964843748]
184.11	Malignant neoplasm of ovary	moderate_vs_none	m4_bmi	lifetime	Primary L1 logistic	neoplasms	OR	0.9951	0.207055	0.663164	1.49318	0.981073	FALSE	FALSE	-0.00491217	0.00829876	183.0/V10.43	C56	0.00829876	[-0.4107327429331196,0.4009084128383373]
184.11	Malignant neoplasm of ovary	severe_vs_none	m1_crude	lifetime	Primary L1 logistic	neoplasms	OR	0.463484	0.250349	0.283751	0.757064	0.00212885	FALSE	TRUE	-0.768983	2.67186	183.0/V10.43	C56	2.67186	[-1.2596587969951218,-0.2783077568915209]
184.11	Malignant neoplasm of ovary	severe_vs_none	m2_demo	lifetime	Primary L1 logistic	neoplasms	OR	0.623319	0.254991	0.378148	1.02745	0.0637706	FALSE	FALSE	-0.472697	1.19538	183.0/V10.43	C56	1.19538	[-0.9724700043152756,0.0270759265540908]
184.11	Malignant neoplasm of ovary	severe_vs_none	m3_smk_ses_win	lifetime	Primary L1 logistic	neoplasms	OR	0.622519	0.255006	0.377652	1.02616	0.0630689	FALSE	FALSE	-0.47398	1.20018	183.0/V10.43	C56	1.20018	[-0.9737822524151782,0.025821461790207167]
184.11	Malignant neoplasm of ovary	severe_vs_none	m4_bmi	lifetime	Primary L1 logistic	neoplasms	OR	0.486708	0.275953	0.283385	0.835911	0.00906823	FALSE	TRUE	-0.720092	2.04248	183.0/V10.43	C56	2.04248	[-1.2609503256903623,-0.17923354992720641]
184.2	Cancer of other female genital organs. excluding uterus and ovary	severe_vs_none	m4_IPW	lifetime	IPW sensitivity	neoplasms	OR	1.20433		0.754467	1.92245	0.435861	FALSE	FALSE		0.360652					111	43	68	0.774281	1.15314	0.983493	0.978549	0.978658	FALSE
184.2	Cancer of other female genital organs. excluding uterus and ovary	AHI≥15 vs <15	m1_crude	lifetime	Primary L1 logistic	neoplasms	OR	0.8908	0.13222	0.68744	1.15432	0.381811	FALSE	FALSE	-0.115635	0.418152	184.0/184.1/184.2/184.3/184.4/233.3/233.30/233.31/233.32/233.39/236.0/236.1/236.3	C51/C51.0/C51.1/C51.2/C51.9/C52/D07.1/D07.2/D07.3/D39/D39.0/D39.2/D39.9/N90.3	0.418152	[-0.3747812921933748,0.14351140131019496]
184.2	Cancer of other female genital organs. excluding uterus and ovary	AHI≥15 vs <15	m2_demo	lifetime	Primary L1 logistic	neoplasms	OR	1.08279	0.133793	0.833031	1.40744	0.552154	FALSE	FALSE	0.0795445	0.25794	184.0/184.1/184.2/184.3/184.4/233.3/233.30/233.31/233.32/233.39/236.0/236.1/236.3	C51/C51.0/C51.1/C51.2/C51.9/C52/D07.1/D07.2/D07.3/D39/D39.0/D39.2/D39.9/N90.3	0.25794	[-0.18268450273805859,0.34177348773043004]
184.2	Cancer of other female genital organs. excluding uterus and ovary	AHI≥15 vs <15	m3_smk_ses_win	lifetime	Primary L1 logistic	neoplasms	OR	1.07662	0.133698	0.828436	1.39916	0.580812	FALSE	FALSE	0.0738279	0.235964	184.0/184.1/184.2/184.3/184.4/233.3/233.30/233.31/233.32/233.39/236.0/236.1/236.3	C51/C51.0/C51.1/C51.2/C51.9/C52/D07.1/D07.2/D07.3/D39/D39.0/D39.2/D39.9/N90.3	0.235964	[-0.1882155637843363,0.3358713819835753]
184.2	Cancer of other female genital organs. excluding uterus and ovary	AHI≥15 vs <15	m4_bmi	lifetime	Primary L1 logistic	neoplasms	OR	1.04093	0.13844	0.793561	1.3654	0.772009	FALSE	FALSE	0.0401127	0.112378	184.0/184.1/184.2/184.3/184.4/233.3/233.30/233.31/233.32/233.39/236.0/236.1/236.3	C51/C51.0/C51.1/C51.2/C51.9/C52/D07.1/D07.2/D07.3/D39/D39.0/D39.2/D39.9/N90.3	0.112378	[-0.23122443662795256,0.31144993316357916]
184.2	Cancer of other female genital organs. excluding uterus and ovary	AHI≥5 vs <5	m1_crude	lifetime	Primary L1 logistic	neoplasms	OR	0.942087	0.143339	0.711346	1.24767	0.677264	FALSE	FALSE	-0.0596576	0.169242	184.0/184.1/184.2/184.3/184.4/233.3/233.30/233.31/233.32/233.39/236.0/236.1/236.3	C51/C51.0/C51.1/C51.2/C51.9/C52/D07.1/D07.2/D07.3/D39/D39.0/D39.2/D39.9/N90.3	0.169242	[-0.34059635230406615,0.22128124860531995]
184.2	Cancer of other female genital organs. excluding uterus and ovary	AHI≥5 vs <5	m2_demo	lifetime	Primary L1 logistic	neoplasms	OR	0.9768	0.145557	0.734357	1.29929	0.871886	FALSE	FALSE	-0.0234731	0.0595403	184.0/184.1/184.2/184.3/184.4/233.3/233.30/233.31/233.32/233.39/236.0/236.1/236.3	C51/C51.0/C51.1/C51.2/C51.9/C52/D07.1/D07.2/D07.3/D39/D39.0/D39.2/D39.9/N90.3	0.0595403	[-0.30876029048472736,0.2618141246219234]
184.2	Cancer of other female genital organs. excluding uterus and ovary	AHI≥5 vs <5	m3_smk_ses_win	lifetime	Primary L1 logistic	neoplasms	OR	0.959605	0.145556	0.721432	1.27641	0.776958	FALSE	FALSE	-0.0412338	0.109602	184.0/184.1/184.2/184.3/184.4/233.3/233.30/233.31/233.32/233.39/236.0/236.1/236.3	C51/C51.0/C51.1/C51.2/C51.9/C52/D07.1/D07.2/D07.3/D39/D39.0/D39.2/D39.9/N90.3	0.109602	[-0.32651768357225086,0.2440500599639418]
184.2	Cancer of other female genital organs. excluding uterus and ovary	AHI≥5 vs <5	m4_bmi	lifetime	Primary L1 logistic	neoplasms	OR	0.917683	0.150665	0.68304	1.23293	0.568566	FALSE	FALSE	-0.0859037	0.245219	184.0/184.1/184.2/184.3/184.4/233.3/233.30/233.31/233.32/233.39/236.0/236.1/236.3	C51/C51.0/C51.1/C51.2/C51.9/C52/D07.1/D07.2/D07.3/D39/D39.0/D39.2/D39.9/N90.3	0.245219	[-0.38120141609012276,0.20939402572028792]
184.2	Cancer of other female genital organs. excluding uterus and ovary	mild_vs_none	m1_crude	lifetime	Primary L1 logistic	neoplasms	OR	1.00877	0.166927	0.727285	1.3992	0.958276	FALSE	FALSE	0.00873307	0.0185093	184.0/184.1/184.2/184.3/184.4/233.3/233.30/233.31/233.32/233.39/236.0/236.1/236.3	C51/C51.0/C51.1/C51.2/C51.9/C52/D07.1/D07.2/D07.3/D39/D39.0/D39.2/D39.9/N90.3	0.0185093	[-0.31843694787560983,0.33590308013509407]
184.2	Cancer of other female genital organs. excluding uterus and ovary	mild_vs_none	m2_demo	lifetime	Primary L1 logistic	neoplasms	OR	0.900824	0.168623	0.647304	1.25364	0.535652	FALSE	FALSE	-0.104445	0.271117	184.0/184.1/184.2/184.3/184.4/233.3/233.30/233.31/233.32/233.39/236.0/236.1/236.3	C51/C51.0/C51.1/C51.2/C51.9/C52/D07.1/D07.2/D07.3/D39/D39.0/D39.2/D39.9/N90.3	0.271117	[-0.4349389900296684,0.22604914080300764]
184.2	Cancer of other female genital organs. excluding uterus and ovary	mild_vs_none	m3_smk_ses_win	lifetime	Primary L1 logistic	neoplasms	OR	0.885376	0.168776	0.636013	1.23251	0.470708	FALSE	FALSE	-0.121742	0.327248	184.0/184.1/184.2/184.3/184.4/233.3/233.30/233.31/233.32/233.39/236.0/236.1/236.3	C51/C51.0/C51.1/C51.2/C51.9/C52/D07.1/D07.2/D07.3/D39/D39.0/D39.2/D39.9/N90.3	0.327248	[-0.4525367574731059,0.2090517773606692]
184.2	Cancer of other female genital organs. excluding uterus and ovary	mild_vs_none	m4_bmi	lifetime	Primary L1 logistic	neoplasms	OR	0.895271	0.172262	0.638741	1.25483	0.520737	FALSE	FALSE	-0.110629	0.283381	184.0/184.1/184.2/184.3/184.4/233.3/233.30/233.31/233.32/233.39/236.0/236.1/236.3	C51/C51.0/C51.1/C51.2/C51.9/C52/D07.1/D07.2/D07.3/D39/D39.0/D39.2/D39.9/N90.3	0.283381	[-0.4482568444397739,0.2269996318888447]
184.2	Cancer of other female genital organs. excluding uterus and ovary	moderate_vs_none	m1_crude	lifetime	Primary L1 logistic	neoplasms	OR	1.0261	0.184309	0.715001	1.47256	0.888816	FALSE	FALSE	0.0257668	0.051188	184.0/184.1/184.2/184.3/184.4/233.3/233.30/233.31/233.32/233.39/236.0/236.1/236.3	C51/C51.0/C51.1/C51.2/C51.9/C52/D07.1/D07.2/D07.3/D39/D39.0/D39.2/D39.9/N90.3	0.051188	[-0.3354720249526224,0.38700559760629505]
184.2	Cancer of other female genital organs. excluding uterus and ovary	moderate_vs_none	m2_demo	lifetime	Primary L1 logistic	neoplasms	OR	0.981752	0.187847	0.679369	1.41872	0.921899	FALSE	FALSE	-0.0184169	0.0353166	184.0/184.1/184.2/184.3/184.4/233.3/233.30/233.31/233.32/233.39/236.0/236.1/236.3	C51/C51.0/C51.1/C51.2/C51.9/C52/D07.1/D07.2/D07.3/D39/D39.0/D39.2/D39.9/N90.3	0.0353166	[-0.3865909119297087,0.34975712410272125]
184.2	Cancer of other female genital organs. excluding uterus and ovary	moderate_vs_none	m3_smk_ses_win	lifetime	Primary L1 logistic	neoplasms	OR	0.959287	0.187773	0.66392	1.38606	0.824813	FALSE	FALSE	-0.0415652	0.0836445	184.0/184.1/184.2/184.3/184.4/233.3/233.30/233.31/233.32/233.39/236.0/236.1/236.3	C51/C51.0/C51.1/C51.2/C51.9/C52/D07.1/D07.2/D07.3/D39/D39.0/D39.2/D39.9/N90.3	0.0836445	[-0.4095935610288414,0.32646310124293293]
184.2	Cancer of other female genital organs. excluding uterus and ovary	moderate_vs_none	m4_bmi	lifetime	Primary L1 logistic	neoplasms	OR	0.900846	0.196364	0.613063	1.32372	0.594883	FALSE	FALSE	-0.104421	0.225569	184.0/184.1/184.2/184.3/184.4/233.3/233.30/233.31/233.32/233.39/236.0/236.1/236.3	C51/C51.0/C51.1/C51.2/C51.9/C52/D07.1/D07.2/D07.3/D39/D39.0/D39.2/D39.9/N90.3	0.225569	[-0.48928770655510134,0.2804452148128047]
184.2	Cancer of other female genital organs. excluding uterus and ovary	severe_vs_none	m1_crude	lifetime	Primary L1 logistic	neoplasms	OR	0.776083	0.194793	0.529785	1.13689	0.193137	FALSE	FALSE	-0.253495	0.714135	184.0/184.1/184.2/184.3/184.4/233.3/233.30/233.31/233.32/233.39/236.0/236.1/236.3	C51/C51.0/C51.1/C51.2/C51.9/C52/D07.1/D07.2/D07.3/D39/D39.0/D39.2/D39.9/N90.3	0.714135	[-0.6352835688096875,0.1282926059405023]
184.2	Cancer of other female genital organs. excluding uterus and ovary	severe_vs_none	m2_demo	lifetime	Primary L1 logistic	neoplasms	OR	1.05493	0.199552	0.713456	1.55985	0.788704	FALSE	FALSE	0.0534786	0.103086	184.0/184.1/184.2/184.3/184.4/233.3/233.30/233.31/233.32/233.39/236.0/236.1/236.3	C51/C51.0/C51.1/C51.2/C51.9/C52/D07.1/D07.2/D07.3/D39/D39.0/D39.2/D39.9/N90.3	0.103086	[-0.3376351425753923,0.4445924086766201]
184.2	Cancer of other female genital organs. excluding uterus and ovary	severe_vs_none	m3_smk_ses_win	lifetime	Primary L1 logistic	neoplasms	OR	1.03289	0.199211	0.699016	1.52625	0.87094	FALSE	FALSE	0.0323646	0.0600116	184.0/184.1/184.2/184.3/184.4/233.3/233.30/233.31/233.32/233.39/236.0/236.1/236.3	C51/C51.0/C51.1/C51.2/C51.9/C52/D07.1/D07.2/D07.3/D39/D39.0/D39.2/D39.9/N90.3	0.0600116	[-0.35808172234205005,0.4228109907515243]
184.2	Cancer of other female genital organs. excluding uterus and ovary	severe_vs_none	m4_bmi	lifetime	Primary L1 logistic	neoplasms	OR	0.983493	0.217893	0.641654	1.50745	0.93911	FALSE	FALSE	-0.0166446	0.0272837	184.0/184.1/184.2/184.3/184.4/233.3/233.30/233.31/233.32/233.39/236.0/236.1/236.3	C51/C51.0/C51.1/C51.2/C51.9/C52/D07.1/D07.2/D07.3/D39/D39.0/D39.2/D39.9/N90.3	0.0272837	[-0.44370621959815426,0.41041707100515545]
185	Cancer of prostate	severe_vs_none	m4_IPW	lifetime	IPW sensitivity	neoplasms	OR	0.755682		0.6682	0.854617	8.09514e-06	TRUE	TRUE		5.09178					1436	898	538	2.06359	0.672973	1.09912	1.09972	1.0871	FALSE
185	Cancer of prostate	AHI≥15 vs <15	m1_crude	lifetime	Primary L1 logistic	neoplasms	OR	1.58945	0.0357351	1.48193	1.70476	1.87543e-38	TRUE	TRUE	0.463387	37.7269	185/233.4/V10.46	C61/D07.5	37.7269	[0.39334771064930724,0.5334266557730445]
185	Cancer of prostate	AHI≥15 vs <15	m2_demo	lifetime	Primary L1 logistic	neoplasms	OR	1.02313	0.0380358	0.949631	1.10232	0.547709	FALSE	FALSE	0.0228669	0.26145	185/233.4/V10.46	C61/D07.5	0.26145	[-0.051681758882245854,0.09741565224865842]
185	Cancer of prostate	AHI≥15 vs <15	m3_smk_ses_win	lifetime	Primary L1 logistic	neoplasms	OR	1.02273	0.0381006	0.949136	1.10202	0.555309	FALSE	FALSE	0.0224727	0.255466	185/233.4/V10.46	C61/D07.5	0.255466	[-0.05220319585148043,0.09714853391789277]
185	Cancer of prostate	AHI≥15 vs <15	m4_bmi	lifetime	Primary L1 logistic	neoplasms	OR	1.04448	0.0394882	0.96669	1.12853	0.270437	FALSE	FALSE	0.0435183	0.567935	185/233.4/V10.46	C61/D07.5	0.567935	[-0.033877168096853066,0.12091372744497395]
185	Cancer of prostate	AHI≥5 vs <5	m1_crude	lifetime	Primary L1 logistic	neoplasms	OR	1.86976	0.0475094	1.70352	2.05223	1.26571e-39	TRUE	TRUE	0.625811	38.8977	185/233.4/V10.46	C61/D07.5	38.8977	[0.5326942821366294,0.7189276599756043]
185	Cancer of prostate	AHI≥5 vs <5	m2_demo	lifetime	Primary L1 logistic	neoplasms	OR	1.08586	0.050747	0.983057	1.19942	0.104538	FALSE	FALSE	0.0823745	0.980725	185/233.4/V10.46	C61/D07.5	0.980725	[-0.017087767803115175,0.18183668376743967]
185	Cancer of prostate	AHI≥5 vs <5	m3_smk_ses_win	lifetime	Primary L1 logistic	neoplasms	OR	1.08783	0.0508258	0.984684	1.20177	0.0976646	FALSE	FALSE	0.084182	1.01026	185/233.4/V10.46	C61/D07.5	1.01026	[-0.015434865368008213,0.18379877402272143]
185	Cancer of prostate	AHI≥5 vs <5	m4_bmi	lifetime	Primary L1 logistic	neoplasms	OR	1.11369	0.0519182	1.00594	1.23299	0.0380751	FALSE	FALSE	0.107681	1.41936	185/233.4/V10.46	C61/D07.5	1.41936	[0.005922918233011207,0.20943864225401004]
185	Cancer of prostate	mild_vs_none	m1_crude	lifetime	Primary L1 logistic	neoplasms	OR	1.58256	0.0543808	1.42256	1.76055	3.13924e-17	TRUE	TRUE	0.459042	16.5032	185/233.4/V10.46	C61/D07.5	16.5032	[0.3524580775729087,0.5656267737448422]
185	Cancer of prostate	mild_vs_none	m2_demo	lifetime	Primary L1 logistic	neoplasms	OR	1.08964	0.0578385	0.972861	1.22044	0.137743	FALSE	FALSE	0.0858468	0.860932	185/233.4/V10.46	C61/D07.5	0.860932	[-0.02751454997626597,0.19920812554202944]
185	Cancer of prostate	mild_vs_none	m3_smk_ses_win	lifetime	Primary L1 logistic	neoplasms	OR	1.0926	0.0579255	0.975338	1.22396	0.126295	FALSE	FALSE	0.088561	0.898615	185/233.4/V10.46	C61/D07.5	0.898615	[-0.024970865657778743,0.20209290746107156]
185	Cancer of prostate	mild_vs_none	m4_bmi	lifetime	Primary L1 logistic	neoplasms	OR	1.09353	0.0586695	0.974745	1.22679	0.127516	FALSE	FALSE	0.0894106	0.894435	185/233.4/V10.46	C61/D07.5	0.894435	[-0.02557950054046175,0.2044006742024207]
185	Cancer of prostate	moderate_vs_none	m1_crude	lifetime	Primary L1 logistic	neoplasms	OR	2.08656	0.0557639	1.87053	2.32754	1.00365e-39	TRUE	TRUE	0.735518	38.9984	185/233.4/V10.46	C61/D07.5	38.9984	[0.6262232207807518,0.8448137410445901]
185	Cancer of prostate	moderate_vs_none	m2_demo	lifetime	Primary L1 logistic	neoplasms	OR	1.12957	0.0594587	1.00531	1.26918	0.0404541	FALSE	FALSE	0.121836	1.39304	185/233.4/V10.46	C61/D07.5	1.39304	[0.005298857056218215,0.23837266729608633]
185	Cancer of prostate	moderate_vs_none	m3_smk_ses_win	lifetime	Primary L1 logistic	neoplasms	OR	1.13367	0.0595795	1.00873	1.2741	0.0352192	FALSE	FALSE	0.125464	1.45322	185/233.4/V10.46	C61/D07.5	1.45322	[0.008690566826885723,0.2422380728295901]
185	Cancer of prostate	moderate_vs_none	m4_bmi	lifetime	Primary L1 logistic	neoplasms	OR	1.16036	0.061751	1.02809	1.30965	0.016015	FALSE	FALSE	0.148732	1.79547	185/233.4/V10.46	C61/D07.5	1.79547	[0.02770211701388199,0.26976171460543674]
185	Cancer of prostate	severe_vs_none	m1_crude	lifetime	Primary L1 logistic	neoplasms	OR	2.0631	0.054855	1.85279	2.29727	8.51743e-40	TRUE	TRUE	0.724209	39.0697	185/233.4/V10.46	C61/D07.5	39.0697	[0.6166948939286341,0.8317226561294897]
185	Cancer of prostate	severe_vs_none	m2_demo	lifetime	Primary L1 logistic	neoplasms	OR	1.03641	0.0588134	0.923568	1.16304	0.543154	FALSE	FALSE	0.0357615	0.265077	185/233.4/V10.46	C61/D07.5	0.265077	[-0.0795106674782832,0.1510336552386563]
185	Cancer of prostate	severe_vs_none	m3_smk_ses_win	lifetime	Primary L1 logistic	neoplasms	OR	1.04024	0.0589446	0.926747	1.16764	0.50327	FALSE	FALSE	0.0394548	0.298199	185/233.4/V10.46	C61/D07.5	0.298199	[-0.07607449500591873,0.1549841343932159]
185	Cancer of prostate	severe_vs_none	m4_bmi	lifetime	Primary L1 logistic	neoplasms	OR	1.09912	0.0638699	0.969796	1.2457	0.138932	FALSE	FALSE	0.0945135	0.857199	185/233.4/V10.46	C61/D07.5	0.857199	[-0.030669219150090077,0.219696245755775]
187	Cancer of other male genital organs	severe_vs_none	m4_IPW	lifetime	IPW sensitivity	neoplasms	OR	0.181956		0.0476252	0.695181	0.0127169	FALSE	TRUE		1.89562					15	3	12	0.306147	0.213806	0.292417			FALSE
187	Cancer of other male genital organs	AHI≥15 vs <15	m1_crude	lifetime	Primary L1 logistic	neoplasms	OR	0.631965	0.428087	0.273089	1.46245	0.283708	FALSE	FALSE	-0.458921	0.547129	187/233.5/233.6/V10.48	D05.0/D07.4/D07.6	0.547129	[-1.2979560983068938,0.3801142814933992]
187	Cancer of other male genital organs	AHI≥15 vs <15	m2_demo	lifetime	Primary L1 logistic	neoplasms	OR	0.452817	0.429449	0.195153	1.05068	0.0650602	FALSE	FALSE	-0.792267	1.18668	187/233.5/233.6/V10.48	D05.0/D07.4/D07.6	1.18668	[-1.63397243844777,0.04943822140865384]
187	Cancer of other male genital organs	AHI≥15 vs <15	m3_smk_ses_win	lifetime	Primary L1 logistic	neoplasms	OR	0.437567	0.43023	0.188292	1.01685	0.054716	FALSE	FALSE	-0.826525	1.26189	187/233.5/233.6/V10.48	D05.0/D07.4/D07.6	1.26189	[-1.6697598381187888,0.016709901916020842]
187	Cancer of other male genital organs	AHI≥15 vs <15	m4_bmi	lifetime	Primary L1 logistic	neoplasms	OR	0.627302	0.444514	0.262486	1.49916	0.294146	FALSE	FALSE	-0.466327	0.531437	187/233.5/233.6/V10.48	D05.0/D07.4/D07.6	0.531437	[-1.3375582529917571,0.40490505232110213]
187	Cancer of other male genital organs	AHI≥5 vs <5	m1_crude	lifetime	Primary L1 logistic	neoplasms	OR	0.402748	0.399032	0.184237	0.880422	0.0226598	FALSE	TRUE	-0.909443	1.64474	187/233.5/233.6/V10.48	D05.0/D07.4/D07.6	1.64474	[-1.691531623579062,-0.12735435376012993]
187	Cancer of other male genital organs	AHI≥5 vs <5	m2_demo	lifetime	Primary L1 logistic	neoplasms	OR	0.25662	0.403155	0.116446	0.565532	0.000741429	FALSE	TRUE	-1.36016	3.12993	187/233.5/233.6/V10.48	D05.0/D07.4/D07.6	3.12993	[-2.150329189054767,-0.5699886969836293]
187	Cancer of other male genital organs	AHI≥5 vs <5	m3_smk_ses_win	lifetime	Primary L1 logistic	neoplasms	OR	0.254779	0.403038	0.115637	0.561345	0.000692249	FALSE	TRUE	-1.36736	3.15974	187/233.5/233.6/V10.48	D05.0/D07.4/D07.6	3.15974	[-2.157298384637258,-0.5774189673326078]
187	Cancer of other male genital organs	AHI≥5 vs <5	m4_bmi	lifetime	Primary L1 logistic	neoplasms	OR	0.353762	0.422989	0.154405	0.810513	0.0140244	FALSE	FALSE	-1.03913	1.85312	187/233.5/233.6/V10.48	D05.0/D07.4/D07.6	1.85312	[-1.8681735187541544,-0.2100875184077139]
187	Cancer of other male genital organs	mild_vs_none	m1_crude	lifetime	Primary L1 logistic	neoplasms	OR	0.373682	0.530964	0.131991	1.05794	0.0637547	FALSE	FALSE	-0.98435	1.19549	187/233.5/233.6/V10.48	D05.0/D07.4/D07.6	1.19549	[-2.025021472962131,0.05632066144028913]
187	Cancer of other male genital organs	mild_vs_none	m2_demo	lifetime	Primary L1 logistic	neoplasms	OR	0.285793	0.531408	0.100859	0.809816	0.0184269	FALSE	FALSE	-1.25249	1.73455	187/233.5/233.6/V10.48	D05.0/D07.4/D07.6	1.73455	[-2.2940281756526364,-0.21094851946267523]
187	Cancer of other male genital organs	mild_vs_none	m3_smk_ses_win	lifetime	Primary L1 logistic	neoplasms	OR	0.289051	0.53045	0.102201	0.817514	0.0192937	FALSE	FALSE	-1.24115	1.71458	187/233.5/233.6/V10.48	D05.0/D07.4/D07.6	1.71458	[-2.2808139456015986,-0.20148777408740415]
187	Cancer of other male genital organs	mild_vs_none	m4_bmi	lifetime	Primary L1 logistic	neoplasms	OR	0.335845	0.540946	0.116328	0.9696	0.043692	FALSE	FALSE	-1.09111	1.3596	187/233.5/233.6/V10.48	D05.0/D07.4/D07.6	1.3596	[-2.151342175612797,-0.03087166069296332]
187	Cancer of other male genital organs	moderate_vs_none	m1_crude	lifetime	Primary L1 logistic	neoplasms	OR	0.557019	0.531124	0.196687	1.57748	0.270579	FALSE	FALSE	-0.585155	0.567705	187/233.5/233.6/V10.48	D05.0/D07.4/D07.6	0.567705	[-1.6261401850962094,0.45582951948537287]
187	Cancer of other male genital organs	moderate_vs_none	m2_demo	lifetime	Primary L1 logistic	neoplasms	OR	0.340158	0.533276	0.119607	0.967398	0.0431642	FALSE	FALSE	-1.07835	1.36488	187/233.5/233.6/V10.48	D05.0/D07.4/D07.6	1.36488	[-2.1235475934968555,-0.03314506403970374]
187	Cancer of other male genital organs	moderate_vs_none	m3_smk_ses_win	lifetime	Primary L1 logistic	neoplasms	OR	0.330784	0.534412	0.116052	0.942838	0.0384425	FALSE	FALSE	-1.10629	1.41519	187/233.5/233.6/V10.48	D05.0/D07.4/D07.6	1.41519	[-2.1537191321732596,-0.058861025734180394]
187	Cancer of other male genital organs	moderate_vs_none	m4_bmi	lifetime	Primary L1 logistic	neoplasms	OR	0.4356	0.559442	0.145509	1.30403	0.137422	FALSE	FALSE	-0.83103	0.861945	187/233.5/233.6/V10.48	D05.0/D07.4/D07.6	0.861945	[-1.927515907733894,0.2654564074304343]
187	Cancer of other male genital organs	severe_vs_none	m1_crude	lifetime	Primary L1 logistic	neoplasms	OR	0.316372	0.637148	0.090752	1.10291	0.0708821	FALSE	FALSE	-1.15084	1.14946	187/233.5/233.6/V10.48	D05.0/D07.4/D07.6	1.14946	[-2.3996253011112403,0.09795009172758351]
187	Cancer of other male genital organs	severe_vs_none	m2_demo	lifetime	Primary L1 logistic	neoplasms	OR	0.169966	0.644049	0.0481001	0.600587	0.00593063	FALSE	TRUE	-1.77216	2.2269	187/233.5/233.6/V10.48	D05.0/D07.4/D07.6	2.2269	[-3.034471376678665,-0.5098471512136644]
187	Cancer of other male genital organs	severe_vs_none	m3_smk_ses_win	lifetime	Primary L1 logistic	neoplasms	OR	0.160038	0.647083	0.0450219	0.56888	0.00463013	FALSE	TRUE	-1.83235	2.33441	187/233.5/233.6/V10.48	D05.0/D07.4/D07.6	2.33441	[-3.100605569900069,-0.5640856489704373]
187	Cancer of other male genital organs	severe_vs_none	m4_bmi	lifetime	Primary L1 logistic	neoplasms	OR	0.292417	0.698526	0.0743732	1.14971	0.0783667	FALSE	FALSE	-1.22957	1.10587	187/233.5/233.6/V10.48	D05.0/D07.4/D07.6	1.10587	[-2.5986596759611515,0.13951048971800617]
187.1	Malignant neoplasm of unspecified male genital organ	severe_vs_none	m4_IPW	lifetime	IPW sensitivity	neoplasms	OR	2.52949		0.720104	8.88528	0.147696	FALSE	FALSE		0.830633					19	16	3	6.53381	1.97417	2.77278			FALSE
187.1	Malignant neoplasm of unspecified male genital organ	AHI≥15 vs <15	m1_crude	lifetime	Primary L1 logistic	neoplasms	OR	2.0958	0.31938	1.12071	3.91928	0.0205155	FALSE	TRUE	0.739935	1.68792	187.1/187.2/187.3/187.4/187.5/187.6/187.7/187.8/187.9/V10.45/V10.49	C60/C60.0/C60.1/C60.2/C60.8/C60.9/C63/C63.0/C63.1/C63.2/C63.7/C63.8/C63.9	1.68792	[0.11396136810761026,1.3659088784663918]
187.1	Malignant neoplasm of unspecified male genital organ	AHI≥15 vs <15	m2_demo	lifetime	Primary L1 logistic	neoplasms	OR	1.376	0.321153	0.733251	2.58217	0.320292	FALSE	FALSE	0.31918	0.494454	187.1/187.2/187.3/187.4/187.5/187.6/187.7/187.8/187.9/V10.45/V10.49	C60/C60.0/C60.1/C60.2/C60.8/C60.9/C63/C63.0/C63.1/C63.2/C63.7/C63.8/C63.9	0.494454	[-0.31026745809523326,0.9486283104548902]
187.1	Malignant neoplasm of unspecified male genital organ	AHI≥15 vs <15	m3_smk_ses_win	lifetime	Primary L1 logistic	neoplasms	OR	1.33712	0.321024	0.712713	2.50858	0.365477	FALSE	FALSE	0.29052	0.43714	187.1/187.2/187.3/187.4/187.5/187.6/187.7/187.8/187.9/V10.45/V10.49	C60/C60.0/C60.1/C60.2/C60.8/C60.9/C63/C63.0/C63.1/C63.2/C63.7/C63.8/C63.9	0.43714	[-0.3386758935536082,0.91971611638697]
187.1	Malignant neoplasm of unspecified male genital organ	AHI≥15 vs <15	m4_bmi	lifetime	Primary L1 logistic	neoplasms	OR	1.35947	0.332335	0.708736	2.60767	0.355463	FALSE	FALSE	0.307093	0.449206	187.1/187.2/187.3/187.4/187.5/187.6/187.7/187.8/187.9/V10.45/V10.49	C60/C60.0/C60.1/C60.2/C60.8/C60.9/C63/C63.0/C63.1/C63.2/C63.7/C63.8/C63.9	0.449206	[-0.3442726336464526,0.9584585307302282]
187.1	Malignant neoplasm of unspecified male genital organ	AHI≥5 vs <5	m1_crude	lifetime	Primary L1 logistic	neoplasms	OR	4.552	0.587544	1.43908	14.3986	0.00989442	FALSE	TRUE	1.51557	2.00461	187.1/187.2/187.3/187.4/187.5/187.6/187.7/187.8/187.9/V10.45/V10.49	C60/C60.0/C60.1/C60.2/C60.8/C60.9/C63/C63.0/C63.1/C63.2/C63.7/C63.8/C63.9	2.00461	[0.3640029561684448,2.6671320571342907]
187.1	Malignant neoplasm of unspecified male genital organ	AHI≥5 vs <5	m2_demo	lifetime	Primary L1 logistic	neoplasms	OR	2.60007	0.579471	0.835099	8.09526	0.0991514	FALSE	FALSE	0.955537	1.0037	187.1/187.2/187.3/187.4/187.5/187.6/187.7/187.8/187.9/V10.45/V10.49	C60/C60.0/C60.1/C60.2/C60.8/C60.9/C63/C63.0/C63.1/C63.2/C63.7/C63.8/C63.9	1.0037	[-0.18020537889582278,2.091279168852859]
187.1	Malignant neoplasm of unspecified male genital organ	AHI≥5 vs <5	m3_smk_ses_win	lifetime	Primary L1 logistic	neoplasms	OR	2.55931	0.578447	0.823659	7.95237	0.104251	FALSE	FALSE	0.939736	0.98192	187.1/187.2/187.3/187.4/187.5/187.6/187.7/187.8/187.9/V10.45/V10.49	C60/C60.0/C60.1/C60.2/C60.8/C60.9/C63/C63.0/C63.1/C63.2/C63.7/C63.8/C63.9	0.98192	[-0.193998609511698,2.073470251349825]
187.1	Malignant neoplasm of unspecified male genital organ	AHI≥5 vs <5	m4_bmi	lifetime	Primary L1 logistic	neoplasms	OR	2.68801	0.587938	0.849135	8.50912	0.0926055	FALSE	FALSE	0.988801	1.03336	187.1/187.2/187.3/187.4/187.5/187.6/187.7/187.8/187.9/V10.45/V10.49	C60/C60.0/C60.1/C60.2/C60.8/C60.9/C63/C63.0/C63.1/C63.2/C63.7/C63.8/C63.9	1.03336	[-0.16353675212584795,2.1411388452096567]
187.1	Malignant neoplasm of unspecified male genital organ	mild_vs_none	m1_crude	lifetime	Primary L1 logistic	neoplasms	OR	3.75688	0.629397	1.09417	12.8994	0.0354705	FALSE	FALSE	1.32359	1.45013	187.1/187.2/187.3/187.4/187.5/187.6/187.7/187.8/187.9/V10.45/V10.49	C60/C60.0/C60.1/C60.2/C60.8/C60.9/C63/C63.0/C63.1/C63.2/C63.7/C63.8/C63.9	1.45013	[0.08999276300651893,2.557184443517324]
187.1	Malignant neoplasm of unspecified male genital organ	mild_vs_none	m2_demo	lifetime	Primary L1 logistic	neoplasms	OR	2.63764	0.624141	0.776149	8.96366	0.120196	FALSE	FALSE	0.969884	0.920109	187.1/187.2/187.3/187.4/187.5/187.6/187.7/187.8/187.9/V10.45/V10.49	C60/C60.0/C60.1/C60.2/C60.8/C60.9/C63/C63.0/C63.1/C63.2/C63.7/C63.8/C63.9	0.920109	[-0.25341019414301613,2.1931791601332717]
187.1	Malignant neoplasm of unspecified male genital organ	mild_vs_none	m3_smk_ses_win	lifetime	Primary L1 logistic	neoplasms	OR	2.63053	0.625254	0.77237	8.95901	0.121896	FALSE	FALSE	0.967184	0.914012	187.1/187.2/187.3/187.4/187.5/187.6/187.7/187.8/187.9/V10.45/V10.49	C60/C60.0/C60.1/C60.2/C60.8/C60.9/C63/C63.0/C63.1/C63.2/C63.7/C63.8/C63.9	0.914012	[-0.2582913714535905,2.192659622610053]
187.1	Malignant neoplasm of unspecified male genital organ	mild_vs_none	m4_bmi	lifetime	Primary L1 logistic	neoplasms	OR	2.63897	0.631731	0.765075	9.10258	0.124519	FALSE	FALSE	0.970388	0.904763	187.1/187.2/187.3/187.4/187.5/187.6/187.7/187.8/187.9/V10.45/V10.49	C60/C60.0/C60.1/C60.2/C60.8/C60.9/C63/C63.0/C63.1/C63.2/C63.7/C63.8/C63.9	0.904763	[-0.2677819622426766,2.208557579516495]
187.1	Malignant neoplasm of unspecified male genital organ	moderate_vs_none	m1_crude	lifetime	Primary L1 logistic	neoplasms	OR	3.75107	0.651866	1.04541	13.4594	0.0425512	FALSE	FALSE	1.32204	1.37109	187.1/187.2/187.3/187.4/187.5/187.6/187.7/187.8/187.9/V10.45/V10.49	C60/C60.0/C60.1/C60.2/C60.8/C60.9/C63/C63.0/C63.1/C63.2/C63.7/C63.8/C63.9	1.37109	[0.04440821213597479,2.5996756450928356]
187.1	Malignant neoplasm of unspecified male genital organ	moderate_vs_none	m2_demo	lifetime	Primary L1 logistic	neoplasms	OR	2.07041	0.656555	0.571737	7.49752	0.267674	FALSE	FALSE	0.727748	0.572393	187.1/187.2/187.3/187.4/187.5/187.6/187.7/187.8/187.9/V10.45/V10.49	C60/C60.0/C60.1/C60.2/C60.8/C60.9/C63/C63.0/C63.1/C63.2/C63.7/C63.8/C63.9	0.572393	[-0.5590764143350584,2.0145723489350225]
187.1	Malignant neoplasm of unspecified male genital organ	moderate_vs_none	m3_smk_ses_win	lifetime	Primary L1 logistic	neoplasms	OR	2.0288	0.65448	0.56253	7.31703	0.279729	FALSE	FALSE	0.707446	0.553263	187.1/187.2/187.3/187.4/187.5/187.6/187.7/187.8/187.9/V10.45/V10.49	C60/C60.0/C60.1/C60.2/C60.8/C60.9/C63/C63.0/C63.1/C63.2/C63.7/C63.8/C63.9	0.553263	[-0.5753109967341633,1.99020387338846]
187.1	Malignant neoplasm of unspecified male genital organ	moderate_vs_none	m4_bmi	lifetime	Primary L1 logistic	neoplasms	OR	2.22976	0.6774	0.591089	8.41127	0.236501	FALSE	FALSE	0.801892	0.626168	187.1/187.2/187.3/187.4/187.5/187.6/187.7/187.8/187.9/V10.45/V10.49	C60/C60.0/C60.1/C60.2/C60.8/C60.9/C63/C63.0/C63.1/C63.2/C63.7/C63.8/C63.9	0.626168	[-0.525787890043509,2.1295722255207528]
187.1	Malignant neoplasm of unspecified male genital organ	severe_vs_none	m1_crude	lifetime	Primary L1 logistic	neoplasms	OR	6.08717	0.612733	1.83171	20.229	0.00320099	FALSE	TRUE	1.80618	2.49472	187.1/187.2/187.3/187.4/187.5/187.6/187.7/187.8/187.9/V10.45/V10.49	C60/C60.0/C60.1/C60.2/C60.8/C60.9/C63/C63.0/C63.1/C63.2/C63.7/C63.8/C63.9	2.49472	[0.6052477334099893,3.0071183747119976]
187.1	Malignant neoplasm of unspecified male genital organ	severe_vs_none	m2_demo	lifetime	Primary L1 logistic	neoplasms	OR	2.80207	0.617139	0.835928	9.39264	0.0950043	FALSE	FALSE	1.03036	1.02226	187.1/187.2/187.3/187.4/187.5/187.6/187.7/187.8/187.9/V10.45/V10.49	C60/C60.0/C60.1/C60.2/C60.8/C60.9/C63/C63.0/C63.1/C63.2/C63.7/C63.8/C63.9	1.02226	[-0.1792128207500132,2.2399266790963015]
187.1	Malignant neoplasm of unspecified male genital organ	severe_vs_none	m3_smk_ses_win	lifetime	Primary L1 logistic	neoplasms	OR	2.71256	0.615624	0.811633	9.06566	0.105029	FALSE	FALSE	0.997894	0.978691	187.1/187.2/187.3/187.4/187.5/187.6/187.7/187.8/187.9/V10.45/V10.49	C60/C60.0/C60.1/C60.2/C60.8/C60.9/C63/C63.0/C63.1/C63.2/C63.7/C63.8/C63.9	0.978691	[-0.20870707017048973,2.204494186804096]
187.1	Malignant neoplasm of unspecified male genital organ	severe_vs_none	m4_bmi	lifetime	Primary L1 logistic	neoplasms	OR	2.77278	0.651943	0.772645	9.95061	0.117742	FALSE	FALSE	1.01985	0.929069	187.1/187.2/187.3/187.4/187.5/187.6/187.7/187.8/187.9/V10.45/V10.49	C60/C60.0/C60.1/C60.2/C60.8/C60.9/C63/C63.0/C63.1/C63.2/C63.7/C63.8/C63.9	0.929069	[-0.25793622627804713,2.2976338776287175]
187.2	Malignant neoplasm of testis	severe_vs_none	m4_IPW	lifetime	IPW sensitivity	neoplasms	OR	1.08418		0.635511	1.84962	0.766787	FALSE	FALSE		0.115325					95	60	35	2.10091	1.23812	1.28573			FALSE
187.2	Malignant neoplasm of testis	AHI≥15 vs <15	m1_crude	lifetime	Primary L1 logistic	neoplasms	OR	1.26825	0.134026	0.975262	1.64926	0.0762182	FALSE	FALSE	0.237637	1.11794	186/186.0/186.9/V10.47	C62/C62.0/C62.1/C62.9	1.11794	[-0.02504957702430563,0.5003243871646409]
187.2	Malignant neoplasm of testis	AHI≥15 vs <15	m2_demo	lifetime	Primary L1 logistic	neoplasms	OR	0.882326	0.135322	0.676772	1.15031	0.354885	FALSE	FALSE	-0.125194	0.449913	186/186.0/186.9/V10.47	C62/C62.0/C62.1/C62.9	0.449913	[-0.3904208015000831,0.14003253484361472]
187.2	Malignant neoplasm of testis	AHI≥15 vs <15	m3_smk_ses_win	lifetime	Primary L1 logistic	neoplasms	OR	0.899013	0.135496	0.689337	1.17247	0.43205	FALSE	FALSE	-0.106458	0.364466	186/186.0/186.9/V10.47	C62/C62.0/C62.1/C62.9	0.364466	[-0.372025498744057,0.15910980926339605]
187.2	Malignant neoplasm of testis	AHI≥15 vs <15	m4_bmi	lifetime	Primary L1 logistic	neoplasms	OR	0.888189	0.143569	0.670347	1.17682	0.408871	FALSE	FALSE	-0.118571	0.388413	186/186.0/186.9/V10.47	C62/C62.0/C62.1/C62.9	0.388413	[-0.39996046720269995,0.16281882085070007]
187.2	Malignant neoplasm of testis	AHI≥5 vs <5	m1_crude	lifetime	Primary L1 logistic	neoplasms	OR	2.0098	0.183852	1.40171	2.8817	0.00014662	FALSE	TRUE	0.698037	3.83381	186/186.0/186.9/V10.47	C62/C62.0/C62.1/C62.9	3.83381	[0.33769311771204447,1.0583815931874039]
187.2	Malignant neoplasm of testis	AHI≥5 vs <5	m2_demo	lifetime	Primary L1 logistic	neoplasms	OR	1.35491	0.185656	0.941629	1.94958	0.101838	FALSE	FALSE	0.303735	0.992092	186/186.0/186.9/V10.47	C62/C62.0/C62.1/C62.9	0.992092	[-0.06014408243699254,0.6676133027598338]
187.2	Malignant neoplasm of testis	AHI≥5 vs <5	m3_smk_ses_win	lifetime	Primary L1 logistic	neoplasms	OR	1.3778	0.185775	0.957316	1.98299	0.0844995	FALSE	FALSE	0.320491	1.07315	186/186.0/186.9/V10.47	C62/C62.0/C62.1/C62.9	1.07315	[-0.04362161185391805,0.6846040709821182]
187.2	Malignant neoplasm of testis	AHI≥5 vs <5	m4_bmi	lifetime	Primary L1 logistic	neoplasms	OR	1.41218	0.192418	0.968509	2.0591	0.0728651	FALSE	FALSE	0.345136	1.13748	186/186.0/186.9/V10.47	C62/C62.0/C62.1/C62.9	1.13748	[-0.031997124060696325,0.7222682389513382]
187.2	Malignant neoplasm of testis	mild_vs_none	m1_crude	lifetime	Primary L1 logistic	neoplasms	OR	2.06052	0.202468	1.38559	3.0642	0.000356012	FALSE	TRUE	0.722956	3.44854	186/186.0/186.9/V10.47	C62/C62.0/C62.1/C62.9	3.44854	[0.32612541365293635,1.11978655285638]
187.2	Malignant neoplasm of testis	mild_vs_none	m2_demo	lifetime	Primary L1 logistic	neoplasms	OR	1.58969	0.204074	1.06562	2.37149	0.0231214	FALSE	FALSE	0.463539	1.63599	186/186.0/186.9/V10.47	C62/C62.0/C62.1/C62.9	1.63599	[0.06356065164257302,0.8635179354164626]
187.2	Malignant neoplasm of testis	mild_vs_none	m3_smk_ses_win	lifetime	Primary L1 logistic	neoplasms	OR	1.60299	0.20418	1.07432	2.39182	0.0208299	FALSE	FALSE	0.47187	1.68131	186/186.0/186.9/V10.47	C62/C62.0/C62.1/C62.9	1.68131	[0.07168546872825282,0.8720549039824375]
187.2	Malignant neoplasm of testis	mild_vs_none	m4_bmi	lifetime	Primary L1 logistic	neoplasms	OR	1.52397	0.207714	1.01431	2.28973	0.0425218	FALSE	FALSE	0.421322	1.37139	186/186.0/186.9/V10.47	C62/C62.0/C62.1/C62.9	1.37139	[0.014210230160619008,0.8284338083202885]
187.2	Malignant neoplasm of testis	moderate_vs_none	m1_crude	lifetime	Primary L1 logistic	neoplasms	OR	1.83574	0.222093	1.18786	2.83699	0.00623606	FALSE	TRUE	0.607449	2.20509	186/186.0/186.9/V10.47	C62/C62.0/C62.1/C62.9	2.20509	[0.1721534818031274,1.0427438950104693]
187.2	Malignant neoplasm of testis	moderate_vs_none	m2_demo	lifetime	Primary L1 logistic	neoplasms	OR	1.28144	0.228865	0.818255	2.00682	0.278565	FALSE	FALSE	0.247986	0.555073	186/186.0/186.9/V10.47	C62/C62.0/C62.1/C62.9	0.555073	[-0.20058080587782717,0.696552758905701]
187.2	Malignant neoplasm of testis	moderate_vs_none	m3_smk_ses_win	lifetime	Primary L1 logistic	neoplasms	OR	1.2762	0.229188	0.814392	1.99988	0.287268	FALSE	FALSE	0.243887	0.541712	186/186.0/186.9/V10.47	C62/C62.0/C62.1/C62.9	0.541712	[-0.2053137348417708,0.6930871583424354]
187.2	Malignant neoplasm of testis	moderate_vs_none	m4_bmi	lifetime	Primary L1 logistic	neoplasms	OR	1.19263	0.241359	0.743121	1.91403	0.465474	FALSE	FALSE	0.176159	0.332104	186/186.0/186.9/V10.47	C62/C62.0/C62.1/C62.9	0.332104	[-0.29689600682711703,0.6492135748001489]
187.2	Malignant neoplasm of testis	severe_vs_none	m1_crude	lifetime	Primary L1 logistic	neoplasms	OR	2.08555	0.212464	1.37522	3.16279	0.000541027	FALSE	TRUE	0.735034	3.26678	186/186.0/186.9/V10.47	C62/C62.0/C62.1/C62.9	3.26678	[0.31861284300356163,1.151454538680563]
187.2	Malignant neoplasm of testis	severe_vs_none	m2_demo	lifetime	Primary L1 logistic	neoplasms	OR	1.20833	0.217333	0.789208	1.85003	0.383898	FALSE	FALSE	0.189239	0.415784	186/186.0/186.9/V10.47	C62/C62.0/C62.1/C62.9	0.415784	[-0.2367249124009544,0.6152037343265505]
187.2	Malignant neoplasm of testis	severe_vs_none	m3_smk_ses_win	lifetime	Primary L1 logistic	neoplasms	OR	1.2511	0.217825	0.816353	1.91736	0.303743	FALSE	FALSE	0.22402	0.517494	186/186.0/186.9/V10.47	C62/C62.0/C62.1/C62.9	0.517494	[-0.20290881621821522,0.6509478383324451]
187.2	Malignant neoplasm of testis	severe_vs_none	m4_bmi	lifetime	Primary L1 logistic	neoplasms	OR	1.28573	0.246729	0.792742	2.08528	0.308384	FALSE	FALSE	0.251323	0.510909	186/186.0/186.9/V10.47	C62/C62.0/C62.1/C62.9	0.510909	[-0.23225714251089552,0.7349035640860189]
187.8	Neoplasm of uncertain behavior of male genital organs	severe_vs_none	m4_IPW	lifetime	IPW sensitivity	neoplasms	OR	0.569456		0.337049	0.962115	0.0353526	FALSE	FALSE		1.45158					83	50	33	1.85655	0.62999	1.05438	1.0627	1.06141	FALSE
187.8	Neoplasm of uncertain behavior of male genital organs	AHI≥15 vs <15	m1_crude	lifetime	Primary L1 logistic	neoplasms	OR	1.48491	0.154469	1.09702	2.00995	0.0104843	FALSE	TRUE	0.395354	1.97946	236.4/236.5/236.6	D40/D40.0/D40.1/D40.7/D40.9	1.97946	[0.0925995834596387,0.698108256457028]
187.8	Neoplasm of uncertain behavior of male genital organs	AHI≥15 vs <15	m2_demo	lifetime	Primary L1 logistic	neoplasms	OR	0.984519	0.155594	0.725742	1.33557	0.920125	FALSE	FALSE	-0.0156024	0.0361532	236.4/236.5/236.6	D40/D40.0/D40.1/D40.7/D40.9	0.0361532	[-0.3205611735316546,0.28935640171943255]
187.8	Neoplasm of uncertain behavior of male genital organs	AHI≥15 vs <15	m3_smk_ses_win	lifetime	Primary L1 logistic	neoplasms	OR	0.972514	0.156209	0.716029	1.32087	0.858393	FALSE	FALSE	-0.0278708	0.0663137	236.4/236.5/236.6	D40/D40.0/D40.1/D40.7/D40.9	0.0663137	[-0.3340352505280889,0.2782936193344736]
187.8	Neoplasm of uncertain behavior of male genital organs	AHI≥15 vs <15	m4_bmi	lifetime	Primary L1 logistic	neoplasms	OR	1.00442	0.161019	0.732583	1.37713	0.978136	FALSE	FALSE	0.00441278	0.00960059	236.4/236.5/236.6	D40/D40.0/D40.1/D40.7/D40.9	0.00960059	[-0.31117797495965493,0.32000354475124826]
187.8	Neoplasm of uncertain behavior of male genital organs	AHI≥5 vs <5	m1_crude	lifetime	Primary L1 logistic	neoplasms	OR	1.52995	0.193927	1.04618	2.23743	0.0283234	FALSE	FALSE	0.425238	1.54785	236.4/236.5/236.6	D40/D40.0/D40.1/D40.7/D40.9	1.54785	[0.04514881442456975,0.8053269839412005]
187.8	Neoplasm of uncertain behavior of male genital organs	AHI≥5 vs <5	m2_demo	lifetime	Primary L1 logistic	neoplasms	OR	0.914785	0.195844	0.623184	1.34283	0.649267	FALSE	FALSE	-0.089066	0.187577	236.4/236.5/236.6	D40/D40.0/D40.1/D40.7/D40.9	0.187577	[-0.47291298269937593,0.29478097463713554]
187.8	Neoplasm of uncertain behavior of male genital organs	AHI≥5 vs <5	m3_smk_ses_win	lifetime	Primary L1 logistic	neoplasms	OR	0.918032	0.196479	0.624618	1.34928	0.663362	FALSE	FALSE	-0.0855228	0.17825	236.4/236.5/236.6	D40/D40.0/D40.1/D40.7/D40.9	0.17825	[-0.47061492238904185,0.29956930368496565]
187.8	Neoplasm of uncertain behavior of male genital organs	AHI≥5 vs <5	m4_bmi	lifetime	Primary L1 logistic	neoplasms	OR	0.951917	0.200546	0.642531	1.41028	0.805901	FALSE	FALSE	-0.0492776	0.0937183	236.4/236.5/236.6	D40/D40.0/D40.1/D40.7/D40.9	0.0937183	[-0.44234062160700305,0.3437853555832644]
187.8	Neoplasm of uncertain behavior of male genital organs	mild_vs_none	m1_crude	lifetime	Primary L1 logistic	neoplasms	OR	1.27755	0.22688	0.818953	1.99296	0.280305	FALSE	FALSE	0.244947	0.552368	236.4/236.5/236.6	D40/D40.0/D40.1/D40.7/D40.9	0.552368	[-0.19972902192490616,0.68962255952746]
187.8	Neoplasm of uncertain behavior of male genital organs	mild_vs_none	m2_demo	lifetime	Primary L1 logistic	neoplasms	OR	0.899259	0.22913	0.573917	1.40903	0.64306	FALSE	FALSE	-0.106184	0.191748	236.4/236.5/236.6	D40/D40.0/D40.1/D40.7/D40.9	0.191748	[-0.5552708068015857,0.34290195130293655]
187.8	Neoplasm of uncertain behavior of male genital organs	mild_vs_none	m3_smk_ses_win	lifetime	Primary L1 logistic	neoplasms	OR	0.927516	0.230432	0.590442	1.45702	0.744017	FALSE	FALSE	-0.0752451	0.128417	236.4/236.5/236.6	D40/D40.0/D40.1/D40.7/D40.9	0.128417	[-0.5268839098844006,0.3763936720758127]
187.8	Neoplasm of uncertain behavior of male genital organs	mild_vs_none	m4_bmi	lifetime	Primary L1 logistic	neoplasms	OR	0.921367	0.23292	0.583674	1.45444	0.725131	FALSE	FALSE	-0.081897	0.139584	236.4/236.5/236.6	D40/D40.0/D40.1/D40.7/D40.9	0.139584	[-0.5384121921417478,0.3746181984247195]
187.8	Neoplasm of uncertain behavior of male genital organs	moderate_vs_none	m1_crude	lifetime	Primary L1 logistic	neoplasms	OR	1.5397	0.237792	0.96611	2.45383	0.0695281	FALSE	FALSE	0.431585	1.15784	236.4/236.5/236.6	D40/D40.0/D40.1/D40.7/D40.9	1.15784	[-0.0344777052236957,0.8976482889842607]
187.8	Neoplasm of uncertain behavior of male genital organs	moderate_vs_none	m2_demo	lifetime	Primary L1 logistic	neoplasms	OR	0.913946	0.240914	0.569973	1.4655	0.708767	FALSE	FALSE	-0.0899842	0.149496	236.4/236.5/236.6	D40/D40.0/D40.1/D40.7/D40.9	0.149496	[-0.5621668837844481,0.38219841822844536]
187.8	Neoplasm of uncertain behavior of male genital organs	moderate_vs_none	m3_smk_ses_win	lifetime	Primary L1 logistic	neoplasms	OR	0.895353	0.241928	0.557269	1.43855	0.647741	FALSE	FALSE	-0.110537	0.188599	236.4/236.5/236.6	D40/D40.0/D40.1/D40.7/D40.9	0.188599	[-0.5847072607734648,0.36363232035781]
187.8	Neoplasm of uncertain behavior of male genital organs	moderate_vs_none	m4_bmi	lifetime	Primary L1 logistic	neoplasms	OR	0.909732	0.249591	0.557777	1.48377	0.704657	FALSE	FALSE	-0.0946054	0.152022	236.4/236.5/236.6	D40/D40.0/D40.1/D40.7/D40.9	0.152022	[-0.5837953445005688,0.39458446181103013]
187.8	Neoplasm of uncertain behavior of male genital organs	severe_vs_none	m1_crude	lifetime	Primary L1 logistic	neoplasms	OR	1.84167	0.224048	1.18714	2.85707	0.00641778	FALSE	TRUE	0.610672	2.19262	236.4/236.5/236.6	D40/D40.0/D40.1/D40.7/D40.9	2.19262	[0.17154683563390005,1.0497968985136543]
187.8	Neoplasm of uncertain behavior of male genital organs	severe_vs_none	m2_demo	lifetime	Primary L1 logistic	neoplasms	OR	0.98195	0.226953	0.62937	1.53205	0.936032	FALSE	FALSE	-0.018215	0.0287095	236.4/236.5/236.6	D40/D40.0/D40.1/D40.7/D40.9	0.0287095	[-0.46303545573756166,0.426605502823163]
187.8	Neoplasm of uncertain behavior of male genital organs	severe_vs_none	m3_smk_ses_win	lifetime	Primary L1 logistic	neoplasms	OR	0.985993	0.227863	0.630836	1.5411	0.95064	FALSE	FALSE	-0.0141055	0.0219841	236.4/236.5/236.6	D40/D40.0/D40.1/D40.7/D40.9	0.0219841	[-0.46070971900973157,0.43249863386235354]
187.8	Neoplasm of uncertain behavior of male genital organs	severe_vs_none	m4_bmi	lifetime	Primary L1 logistic	neoplasms	OR	1.05438	0.243747	0.653914	1.70011	0.828003	FALSE	FALSE	0.0529573	0.0819679	236.4/236.5/236.6	D40/D40.0/D40.1/D40.7/D40.9	0.0819679	[-0.424778907035509,0.5306935134659994]
189	Cancer of urinary organs (incl. kidney and bladder)	AHI≥15 vs <15	m1_crude	lifetime	Primary L1 omitted from summary	neoplasms	beta_log_odds										233.9	D09.1/Z85.5
189	Cancer of urinary organs (incl. kidney and bladder)	AHI≥15 vs <15	m2_demo	lifetime	Primary L1 omitted from summary	neoplasms	beta_log_odds										233.9	D09.1/Z85.5
189	Cancer of urinary organs (incl. kidney and bladder)	AHI≥15 vs <15	m3_smk_ses_win	lifetime	Primary L1 omitted from summary	neoplasms	beta_log_odds										233.9	D09.1/Z85.5
189	Cancer of urinary organs (incl. kidney and bladder)	AHI≥15 vs <15	m4_bmi	lifetime	Primary L1 omitted from summary	neoplasms	beta_log_odds										233.9	D09.1/Z85.5
189	Cancer of urinary organs (incl. kidney and bladder)	AHI≥5 vs <5	m1_crude	lifetime	Primary L1 omitted from summary	neoplasms	beta_log_odds										233.9	D09.1/Z85.5
189	Cancer of urinary organs (incl. kidney and bladder)	AHI≥5 vs <5	m2_demo	lifetime	Primary L1 omitted from summary	neoplasms	beta_log_odds										233.9	D09.1/Z85.5
189	Cancer of urinary organs (incl. kidney and bladder)	AHI≥5 vs <5	m3_smk_ses_win	lifetime	Primary L1 omitted from summary	neoplasms	beta_log_odds										233.9	D09.1/Z85.5
189	Cancer of urinary organs (incl. kidney and bladder)	AHI≥5 vs <5	m4_bmi	lifetime	Primary L1 omitted from summary	neoplasms	beta_log_odds										233.9	D09.1/Z85.5
189	Cancer of urinary organs (incl. kidney and bladder)	mild_vs_none	m1_crude	lifetime	Primary L1 omitted from summary	neoplasms	beta_log_odds										233.9	D09.1/Z85.5
189	Cancer of urinary organs (incl. kidney and bladder)	mild_vs_none	m2_demo	lifetime	Primary L1 omitted from summary	neoplasms	beta_log_odds										233.9	D09.1/Z85.5
189	Cancer of urinary organs (incl. kidney and bladder)	mild_vs_none	m3_smk_ses_win	lifetime	Primary L1 omitted from summary	neoplasms	beta_log_odds										233.9	D09.1/Z85.5
189	Cancer of urinary organs (incl. kidney and bladder)	mild_vs_none	m4_bmi	lifetime	Primary L1 omitted from summary	neoplasms	beta_log_odds										233.9	D09.1/Z85.5
189	Cancer of urinary organs (incl. kidney and bladder)	moderate_vs_none	m1_crude	lifetime	Primary L1 omitted from summary	neoplasms	beta_log_odds										233.9	D09.1/Z85.5
189	Cancer of urinary organs (incl. kidney and bladder)	moderate_vs_none	m2_demo	lifetime	Primary L1 omitted from summary	neoplasms	beta_log_odds										233.9	D09.1/Z85.5
189	Cancer of urinary organs (incl. kidney and bladder)	moderate_vs_none	m3_smk_ses_win	lifetime	Primary L1 omitted from summary	neoplasms	beta_log_odds										233.9	D09.1/Z85.5
189	Cancer of urinary organs (incl. kidney and bladder)	moderate_vs_none	m4_bmi	lifetime	Primary L1 omitted from summary	neoplasms	beta_log_odds										233.9	D09.1/Z85.5
189	Cancer of urinary organs (incl. kidney and bladder)	severe_vs_none	m1_crude	lifetime	Primary L1 omitted from summary	neoplasms	beta_log_odds										233.9	D09.1/Z85.5
189	Cancer of urinary organs (incl. kidney and bladder)	severe_vs_none	m2_demo	lifetime	Primary L1 omitted from summary	neoplasms	beta_log_odds										233.9	D09.1/Z85.5
189	Cancer of urinary organs (incl. kidney and bladder)	severe_vs_none	m3_smk_ses_win	lifetime	Primary L1 omitted from summary	neoplasms	beta_log_odds										233.9	D09.1/Z85.5
189	Cancer of urinary organs (incl. kidney and bladder)	severe_vs_none	m4_bmi	lifetime	Primary L1 omitted from summary	neoplasms	beta_log_odds										233.9	D09.1/Z85.5
189.1	Cancer of kidney and renal pelvis	severe_vs_none	m4_IPW	lifetime	IPW sensitivity	neoplasms	OR	1.08073		0.681375	1.71416	0.741487	FALSE	FALSE		0.129896					152	96	56	2.10172	1.05834	1.28842			FALSE
189.1	Cancer of kidney and renal pelvis	AHI≥15 vs <15	m1_crude	lifetime	Primary L1 logistic	neoplasms	OR	1.61951	0.116185	1.28969	2.03367	3.33042e-05	FALSE	TRUE	0.482124	4.4775	209.24/V10.52		4.4775	[0.2544048553478854,0.7098432087349456]
189.1	Cancer of kidney and renal pelvis	AHI≥15 vs <15	m2_demo	lifetime	Primary L1 logistic	neoplasms	OR	1.31186	0.117847	1.0413	1.65272	0.0212568	FALSE	FALSE	0.271448	1.6725	209.24/V10.52		1.6725	[0.04047209554692152,0.5024242490240379]
189.1	Cancer of kidney and renal pelvis	AHI≥15 vs <15	m3_smk_ses_win	lifetime	Primary L1 logistic	neoplasms	OR	1.30342	0.117884	1.03453	1.64221	0.0245815	FALSE	FALSE	0.264994	1.60939	209.24/V10.52		1.60939	[0.033945084404822884,0.4960430146067857]
189.1	Cancer of kidney and renal pelvis	AHI≥15 vs <15	m4_bmi	lifetime	Primary L1 logistic	neoplasms	OR	1.22575	0.121906	0.965237	1.55657	0.0949731	FALSE	FALSE	0.20355	1.0224	209.24/V10.52		1.0224	[-0.03538149889622788,0.4424822165101603]
189.1	Cancer of kidney and renal pelvis	AHI≥5 vs <5	m1_crude	lifetime	Primary L1 logistic	neoplasms	OR	1.62594	0.14816	1.21616	2.17379	0.00103512	FALSE	TRUE	0.486083	2.98501	209.24/V10.52		2.98501	[0.19569524785112047,0.7764709844332688]
189.1	Cancer of kidney and renal pelvis	AHI≥5 vs <5	m2_demo	lifetime	Primary L1 logistic	neoplasms	OR	1.17002	0.14935	0.873107	1.56791	0.293085	FALSE	FALSE	0.157023	0.533006	209.24/V10.52		0.533006	[-0.1356977084765874,0.44974464416026666]
189.1	Cancer of kidney and renal pelvis	AHI≥5 vs <5	m3_smk_ses_win	lifetime	Primary L1 logistic	neoplasms	OR	1.1631	0.149301	0.868022	1.55848	0.311556	FALSE	FALSE	0.151088	0.506465	209.24/V10.52		0.506465	[-0.14153774940591093,0.4437127754763517]
189.1	Cancer of kidney and renal pelvis	AHI≥5 vs <5	m4_bmi	lifetime	Primary L1 logistic	neoplasms	OR	1.07731	0.152936	0.79829	1.45385	0.626329	FALSE	FALSE	0.0744643	0.203197	209.24/V10.52		0.203197	[-0.22528392920968401,0.3742124523877447]
189.1	Cancer of kidney and renal pelvis	mild_vs_none	m1_crude	lifetime	Primary L1 logistic	neoplasms	OR	1.28586	0.174186	0.913957	1.80909	0.148897	FALSE	FALSE	0.251427	0.827115	209.24/V10.52		0.827115	[-0.08997129119330372,0.5928244187408718]
189.1	Cancer of kidney and renal pelvis	mild_vs_none	m2_demo	lifetime	Primary L1 logistic	neoplasms	OR	0.99332	0.175047	0.704837	1.39987	0.969455	FALSE	FALSE	-0.00670287	0.0134724	209.24/V10.52		0.0134724	[-0.3497880676940488,0.3363823355037614]
189.1	Cancer of kidney and renal pelvis	mild_vs_none	m3_smk_ses_win	lifetime	Primary L1 logistic	neoplasms	OR	0.993158	0.175059	0.704706	1.39968	0.968714	FALSE	FALSE	-0.00686591	0.0138042	209.24/V10.52		0.0138042	[-0.34997450176535794,0.3362426796616681]
189.1	Cancer of kidney and renal pelvis	mild_vs_none	m4_bmi	lifetime	Primary L1 logistic	neoplasms	OR	0.961356	0.177681	0.678644	1.36184	0.824465	FALSE	FALSE	-0.0394106	0.0838277	209.24/V10.52		0.0838277	[-0.3876580021239962,0.30883687186880965]
189.1	Cancer of kidney and renal pelvis	moderate_vs_none	m1_crude	lifetime	Primary L1 logistic	neoplasms	OR	1.60595	0.181052	1.12621	2.29005	0.00888459	FALSE	TRUE	0.473717	2.05136	209.24/V10.52		2.05136	[0.11886073997037022,0.828572729511535]
189.1	Cancer of kidney and renal pelvis	moderate_vs_none	m2_demo	lifetime	Primary L1 logistic	neoplasms	OR	1.08955	0.183381	0.760596	1.56078	0.639998	FALSE	FALSE	0.0857676	0.193821	209.24/V10.52		0.193821	[-0.27365233445926174,0.4451874509690712]
189.1	Cancer of kidney and renal pelvis	moderate_vs_none	m3_smk_ses_win	lifetime	Primary L1 logistic	neoplasms	OR	1.08392	0.183393	0.75665	1.55276	0.660349	FALSE	FALSE	0.0805886	0.180226	209.24/V10.52		0.180226	[-0.278854935607432,0.44003211166548295]
189.1	Cancer of kidney and renal pelvis	moderate_vs_none	m4_bmi	lifetime	Primary L1 logistic	neoplasms	OR	1.07672	0.190929	0.740603	1.5654	0.698624	FALSE	FALSE	0.0739237	0.155756	209.24/V10.52		0.155756	[-0.3002910736994748,0.44813855921979145]
189.1	Cancer of kidney and renal pelvis	severe_vs_none	m1_crude	lifetime	Primary L1 logistic	neoplasms	OR	2.09701	0.168131	1.5083	2.91551	1.06085e-05	TRUE	TRUE	0.740514	4.97435	209.24/V10.52		4.97435	[0.41098295049093686,1.0700445657028839]
189.1	Cancer of kidney and renal pelvis	severe_vs_none	m2_demo	lifetime	Primary L1 logistic	neoplasms	OR	1.50391	0.173461	1.07046	2.11286	0.0186473	FALSE	TRUE	0.408068	1.72938	209.24/V10.52		1.72938	[0.06809096115902358,0.7480440611398715]
189.1	Cancer of kidney and renal pelvis	severe_vs_none	m3_smk_ses_win	lifetime	Primary L1 logistic	neoplasms	OR	1.48601	0.173508	1.05762	2.08791	0.0224396	FALSE	FALSE	0.396092	1.64898	209.24/V10.52		1.64898	[0.056022187186488936,0.7361619705182696]
189.1	Cancer of kidney and renal pelvis	severe_vs_none	m4_bmi	lifetime	Primary L1 logistic	neoplasms	OR	1.28842	0.187363	0.892433	1.86013	0.176195	FALSE	FALSE	0.25342	0.754006	209.24/V10.52		0.754006	[-0.11380421326808338,0.6206444295615261]
189.11	Malignant neoplasm of kidney. except pelvis	severe_vs_none	m4_IPW	lifetime	IPW sensitivity	neoplasms	OR	1.11144		0.692018	1.78506	0.662069	FALSE	FALSE		0.179097					145	95	50	2.32959	1.0894	1.33738			FALSE
189.11	Malignant neoplasm of kidney. except pelvis	AHI≥15 vs <15	m1_crude	lifetime	Primary L1 logistic	neoplasms	OR	1.68099	0.119219	1.33071	2.12345	1.32138e-05	TRUE	TRUE	0.51938	4.87897	189.0	C64	4.87897	[0.2857158910123188,0.7530444266007725]
189.11	Malignant neoplasm of kidney. except pelvis	AHI≥15 vs <15	m2_demo	lifetime	Primary L1 logistic	neoplasms	OR	1.35193	0.120895	1.06672	1.71341	0.0126244	FALSE	TRUE	0.301536	1.89879	189.0	C64	1.89879	[0.06458553085781127,0.5384857073437764]
189.11	Malignant neoplasm of kidney. except pelvis	AHI≥15 vs <15	m3_smk_ses_win	lifetime	Primary L1 logistic	neoplasms	OR	1.34568	0.120977	1.06161	1.70576	0.0141199	FALSE	TRUE	0.296902	1.85017	189.0	C64	1.85017	[0.059791232256957455,0.5340134767615671]
189.11	Malignant neoplasm of kidney. except pelvis	AHI≥15 vs <15	m4_bmi	lifetime	Primary L1 logistic	neoplasms	OR	1.25036	0.12502	0.978628	1.59754	0.0739117	FALSE	FALSE	0.223431	1.13129	189.0	C64	1.13129	[-0.02160399188939577,0.46846545433504583]
189.11	Malignant neoplasm of kidney. except pelvis	AHI≥5 vs <5	m1_crude	lifetime	Primary L1 logistic	neoplasms	OR	1.76061	0.155636	1.29773	2.38859	0.000278509	FALSE	TRUE	0.565662	3.55516	189.0	C64	3.55516	[0.26062034234752807,0.8707037802475207]
189.11	Malignant neoplasm of kidney. except pelvis	AHI≥5 vs <5	m2_demo	lifetime	Primary L1 logistic	neoplasms	OR	1.25555	0.15676	0.923423	1.70714	0.146572	FALSE	FALSE	0.227576	0.833948	189.0	C64	0.833948	[-0.07966818736481801,0.5348195062399637]
189.11	Malignant neoplasm of kidney. except pelvis	AHI≥5 vs <5	m3_smk_ses_win	lifetime	Primary L1 logistic	neoplasms	OR	1.24927	0.156798	0.918731	1.69872	0.155787	FALSE	FALSE	0.222556	0.807468	189.0	C64	0.807468	[-0.08476203701401608,0.5298747156413315]
189.11	Malignant neoplasm of kidney. except pelvis	AHI≥5 vs <5	m4_bmi	lifetime	Primary L1 logistic	neoplasms	OR	1.14457	0.160316	0.835952	1.56713	0.399635	FALSE	FALSE	0.13503	0.398336	189.0	C64	0.398336	[-0.17918431180819372,0.44924461621254785]
189.11	Malignant neoplasm of kidney. except pelvis	mild_vs_none	m1_crude	lifetime	Primary L1 logistic	neoplasms	OR	1.38942	0.181557	0.9734	1.98324	0.0700679	FALSE	FALSE	0.328886	1.15448	189.0	C64	1.15448	[-0.026959867373365087,0.6847322545650855]
189.11	Malignant neoplasm of kidney. except pelvis	mild_vs_none	m2_demo	lifetime	Primary L1 logistic	neoplasms	OR	1.05039	0.182315	0.734788	1.50154	0.787443	FALSE	FALSE	0.0491581	0.103781	189.0	C64	0.103781	[-0.3081732115068776,0.4064894296807733]
189.11	Malignant neoplasm of kidney. except pelvis	mild_vs_none	m3_smk_ses_win	lifetime	Primary L1 logistic	neoplasms	OR	1.04967	0.182329	0.734269	1.50056	0.790327	FALSE	FALSE	0.0484788	0.102193	189.0	C64	0.102193	[-0.3088794642276934,0.40583709791093425]
189.11	Malignant neoplasm of kidney. except pelvis	mild_vs_none	m4_bmi	lifetime	Primary L1 logistic	neoplasms	OR	1.00847	0.184819	0.702013	1.44871	0.963596	FALSE	FALSE	0.00843534	0.0161049	189.0	C64	0.0161049	[-0.3538030058992367,0.3706736817026784]
189.11	Malignant neoplasm of kidney. except pelvis	moderate_vs_none	m1_crude	lifetime	Primary L1 logistic	neoplasms	OR	1.69049	0.189362	1.16635	2.45018	0.00556157	FALSE	TRUE	0.52502	2.2548	189.0	C64	2.2548	[0.1538767541811905,0.8961630017209539]
189.11	Malignant neoplasm of kidney. except pelvis	moderate_vs_none	m2_demo	lifetime	Primary L1 logistic	neoplasms	OR	1.13429	0.191639	0.779117	1.65139	0.510832	FALSE	FALSE	0.126011	0.291722	189.0	C64	0.291722	[-0.2495941956517454,0.5016154926358976]
189.11	Malignant neoplasm of kidney. except pelvis	moderate_vs_none	m3_smk_ses_win	lifetime	Primary L1 logistic	neoplasms	OR	1.1247	0.191715	0.772408	1.63766	0.539906	FALSE	FALSE	0.117513	0.267682	189.0	C64	0.267682	[-0.25824225060098893,0.49326785629934433]
189.11	Malignant neoplasm of kidney. except pelvis	moderate_vs_none	m4_bmi	lifetime	Primary L1 logistic	neoplasms	OR	1.0773	0.199102	0.729224	1.59153	0.708423	FALSE	FALSE	0.0744594	0.149708	189.0	C64	0.149708	[-0.3157742439995831,0.4646930883105721]
189.11	Malignant neoplasm of kidney. except pelvis	severe_vs_none	m1_crude	lifetime	Primary L1 logistic	neoplasms	OR	2.31785	0.174627	1.64605	3.26384	1.47987e-06	TRUE	TRUE	0.840642	5.82978	189.0	C64	5.82978	[0.49837950855471247,1.1829035290216372]
189.11	Malignant neoplasm of kidney. except pelvis	severe_vs_none	m2_demo	lifetime	Primary L1 logistic	neoplasms	OR	1.64392	0.179937	1.15536	2.33907	0.00573507	FALSE	TRUE	0.497085	2.24146	189.0	C64	2.24146	[0.14441572646465473,0.8497545266141128]
189.11	Malignant neoplasm of kidney. except pelvis	severe_vs_none	m3_smk_ses_win	lifetime	Primary L1 logistic	neoplasms	OR	1.62892	0.179738	1.14527	2.31683	0.00663557	FALSE	TRUE	0.487918	2.17812	189.0	C64	2.17812	[0.13563710594142764,0.8401982957569814]
189.11	Malignant neoplasm of kidney. except pelvis	severe_vs_none	m4_bmi	lifetime	Primary L1 logistic	neoplasms	OR	1.33738	0.193936	0.914483	1.95584	0.133871	FALSE	FALSE	0.290712	0.873312	189.0	C64	0.873312	[-0.0893960826612955,0.6708206290049176]
189.12	Malignant neoplasm of renal pelvis	severe_vs_none	m4_IPW	lifetime	IPW sensitivity	neoplasms	OR	1.33441		0.277583	6.41487	0.718757	FALSE	FALSE		0.143418					18	14	4	4.28757	1.86324	2.08906			FALSE
189.12	Malignant neoplasm of renal pelvis	AHI≥15 vs <15	m1_crude	lifetime	Primary L1 logistic	neoplasms	OR	1.54502	0.30522	0.849436	2.8102	0.154063	FALSE	FALSE	0.435037	0.812301	189.1/V10.53	C65	0.812301	[-0.1631824795398611,1.0332567311975993]
189.12	Malignant neoplasm of renal pelvis	AHI≥15 vs <15	m2_demo	lifetime	Primary L1 logistic	neoplasms	OR	1.22862	0.309219	0.670208	2.25229	0.505512	FALSE	FALSE	0.205891	0.296269	189.1/V10.53	C65	0.296269	[-0.40016647422616575,0.8119480966678765]
189.12	Malignant neoplasm of renal pelvis	AHI≥15 vs <15	m3_smk_ses_win	lifetime	Primary L1 logistic	neoplasms	OR	1.22486	0.309409	0.667908	2.24624	0.512129	FALSE	FALSE	0.202826	0.290621	189.1/V10.53	C65	0.290621	[-0.4036042230411917,0.8092555446416029]
189.12	Malignant neoplasm of renal pelvis	AHI≥15 vs <15	m4_bmi	lifetime	Primary L1 logistic	neoplasms	OR	1.19094	0.318685	0.637713	2.2241	0.583467	FALSE	FALSE	0.174744	0.233984	189.1/V10.53	C65	0.233984	[-0.4498667887574871,0.799354340312349]
189.12	Malignant neoplasm of renal pelvis	AHI≥5 vs <5	m1_crude	lifetime	Primary L1 logistic	neoplasms	OR	3.54193	0.517126	1.28547	9.75929	0.0144619	FALSE	TRUE	1.26467	1.83977	189.1/V10.53	C65	1.83977	[0.2511244180603591,2.27821981963057]
189.12	Malignant neoplasm of renal pelvis	AHI≥5 vs <5	m2_demo	lifetime	Primary L1 logistic	neoplasms	OR	2.48894	0.516849	0.903801	6.85421	0.0776872	FALSE	FALSE	0.911859	1.10965	189.1/V10.53	C65	1.10965	[-0.10114608802298797,1.9248636021741037]
189.12	Malignant neoplasm of renal pelvis	AHI≥5 vs <5	m3_smk_ses_win	lifetime	Primary L1 logistic	neoplasms	OR	2.44441	0.513724	0.893081	6.69045	0.0818855	FALSE	FALSE	0.893802	1.08679	189.1/V10.53	C65	1.08679	[-0.11307804860644122,1.9006815291319819]
189.12	Malignant neoplasm of renal pelvis	AHI≥5 vs <5	m4_bmi	lifetime	Primary L1 logistic	neoplasms	OR	2.51693	0.527877	0.894418	7.08273	0.0803628	FALSE	FALSE	0.923039	1.09495	189.1/V10.53	C65	1.09495	[-0.1115821782583234,1.9576592952854588]
189.12	Malignant neoplasm of renal pelvis	mild_vs_none	m1_crude	lifetime	Primary L1 logistic	neoplasms	OR	3.50418	0.551789	1.18824	10.334	0.0230546	FALSE	FALSE	1.25396	1.63724	189.1/V10.53	C65	1.63724	[0.1724698869747372,2.3354440386413455]
189.12	Malignant neoplasm of renal pelvis	mild_vs_none	m2_demo	lifetime	Primary L1 logistic	neoplasms	OR	2.67638	0.549616	0.911409	7.85924	0.0732636	FALSE	FALSE	0.984463	1.13511	189.1/V10.53	C65	1.13511	[-0.09276350736725203,2.0616904537511265]
189.12	Malignant neoplasm of renal pelvis	mild_vs_none	m3_smk_ses_win	lifetime	Primary L1 logistic	neoplasms	OR	2.66373	0.549226	0.907796	7.81613	0.0744507	FALSE	FALSE	0.979727	1.12813	189.1/V10.53	C65	1.12813	[-0.09673521357466341,2.056190163269399]
189.12	Malignant neoplasm of renal pelvis	mild_vs_none	m4_bmi	lifetime	Primary L1 logistic	neoplasms	OR	2.6134	0.55464	0.881245	7.75027	0.0832679	FALSE	FALSE	0.960654	1.07952	189.1/V10.53	C65	1.07952	[-0.12642010918912405,2.047727149034414]
189.12	Malignant neoplasm of renal pelvis	moderate_vs_none	m1_crude	lifetime	Primary L1 logistic	neoplasms	OR	2.85748	0.592041	0.895441	9.11862	0.0761583	FALSE	FALSE	1.04994	1.11828	189.1/V10.53	C65	1.11828	[-0.1104387543494465,2.210318788016189]
189.12	Malignant neoplasm of renal pelvis	moderate_vs_none	m2_demo	lifetime	Primary L1 logistic	neoplasms	OR	1.82354	0.59761	0.565233	5.88303	0.314753	FALSE	FALSE	0.600777	0.502031	189.1/V10.53	C65	0.502031	[-0.5705168940428119,1.7720711446587751]
189.12	Malignant neoplasm of renal pelvis	moderate_vs_none	m3_smk_ses_win	lifetime	Primary L1 logistic	neoplasms	OR	1.8506	0.596662	0.574691	5.95927	0.302262	FALSE	FALSE	0.615512	0.519616	189.1/V10.53	C65	0.519616	[-0.5539229836828972,1.7849478792862834]
189.12	Malignant neoplasm of renal pelvis	moderate_vs_none	m4_bmi	lifetime	Primary L1 logistic	neoplasms	OR	2.00516	0.610051	0.606559	6.62866	0.254104	FALSE	FALSE	0.695725	0.594988	189.1/V10.53	C65	0.594988	[-0.4999531722425985,1.8914033054270654]
189.12	Malignant neoplasm of renal pelvis	severe_vs_none	m1_crude	lifetime	Primary L1 logistic	neoplasms	OR	4.1556	0.55996	1.38674	12.453	0.0109636	FALSE	TRUE	1.42446	1.96005	189.1/V10.53	C65	1.96005	[0.3269570780949045,2.521958432882853]
189.12	Malignant neoplasm of renal pelvis	severe_vs_none	m2_demo	lifetime	Primary L1 logistic	neoplasms	OR	2.82829	0.567838	0.929351	8.60733	0.0671106	FALSE	FALSE	1.03967	1.17321	189.1/V10.53	C65	1.17321	[-0.07326887609553467,2.152614029180352]
189.12	Malignant neoplasm of renal pelvis	severe_vs_none	m3_smk_ses_win	lifetime	Primary L1 logistic	neoplasms	OR	2.82728	0.567276	0.930042	8.59477	0.0669342	FALSE	FALSE	1.03931	1.17435	189.1/V10.53	C65	1.17435	[-0.07252521893353525,2.1511541642032457]
189.12	Malignant neoplasm of renal pelvis	severe_vs_none	m4_bmi	lifetime	Primary L1 logistic	neoplasms	OR	2.08906	0.597608	0.647537	6.73961	0.217663	FALSE	FALSE	0.736712	0.662216	189.1/V10.53	C65	0.662216	[-0.43457914070521164,1.908002801121515]
189.2	Cancer of bladder	severe_vs_none	m4_IPW	lifetime	IPW sensitivity	neoplasms	OR	0.643314		0.354478	1.1675	0.146872	FALSE	FALSE		0.833062					62	35	27	1.58806	0.630283	0.870044			FALSE
189.2	Cancer of bladder	AHI≥15 vs <15	m1_crude	lifetime	Primary L1 logistic	neoplasms	OR	1.08902	0.159526	0.796616	1.48877	0.592929	FALSE	FALSE	0.0852821	0.226997	233.7/236.7/239.4	D09.0/D41.4	0.226997	[-0.22738314661198072,0.39794725192314834]
189.2	Cancer of bladder	AHI≥15 vs <15	m2_demo	lifetime	Primary L1 logistic	neoplasms	OR	0.800372	0.161149	0.583609	1.09765	0.167028	FALSE	FALSE	-0.222678	0.777212	233.7/236.7/239.4	D09.0/D41.4	0.777212	[-0.5385242528251,0.09316752238561726]
189.2	Cancer of bladder	AHI≥15 vs <15	m3_smk_ses_win	lifetime	Primary L1 logistic	neoplasms	OR	0.789957	0.161387	0.575745	1.08387	0.144031	FALSE	FALSE	-0.235777	0.841543	233.7/236.7/239.4	D09.0/D41.4	0.841543	[-0.5520901771861764,0.080535772593231]
189.2	Cancer of bladder	AHI≥15 vs <15	m4_bmi	lifetime	Primary L1 logistic	neoplasms	OR	0.759321	0.166446	0.547956	1.05221	0.0980918	FALSE	FALSE	-0.275331	1.00837	233.7/236.7/239.4	D09.0/D41.4	1.00837	[-0.6015593878748247,0.05089727581041659]
189.2	Cancer of bladder	AHI≥5 vs <5	m1_crude	lifetime	Primary L1 logistic	neoplasms	OR	1.82686	0.210827	1.20851	2.76161	0.00425975	FALSE	TRUE	0.602599	2.37062	233.7/236.7/239.4	D09.0/D41.4	2.37062	[0.18938490330392266,1.0158134156352623]
189.2	Cancer of bladder	AHI≥5 vs <5	m2_demo	lifetime	Primary L1 logistic	neoplasms	OR	1.19352	0.211927	0.78784	1.8081	0.403852	FALSE	FALSE	0.176909	0.393778	233.7/236.7/239.4	D09.0/D41.4	0.393778	[-0.2384608792617493,0.5922786730046748]
189.2	Cancer of bladder	AHI≥5 vs <5	m3_smk_ses_win	lifetime	Primary L1 logistic	neoplasms	OR	1.18454	0.212033	0.781748	1.79487	0.424454	FALSE	FALSE	0.169355	0.372169	233.7/236.7/239.4	D09.0/D41.4	0.372169	[-0.24622260695482354,0.5849318649433446]
189.2	Cancer of bladder	AHI≥5 vs <5	m4_bmi	lifetime	Primary L1 logistic	neoplasms	OR	1.16186	0.216051	0.760764	1.77441	0.48745	FALSE	FALSE	0.150019	0.31207	233.7/236.7/239.4	D09.0/D41.4	0.31207	[-0.27343243121963745,0.5734704835618243]
189.2	Cancer of bladder	mild_vs_none	m1_crude	lifetime	Primary L1 logistic	neoplasms	OR	2.0341	0.230819	1.2939	3.19777	0.00209632	FALSE	TRUE	0.710055	2.67854	233.7/236.7/239.4	D09.0/D41.4	2.67854	[0.2576570755708013,1.162452385677911]
189.2	Cancer of bladder	mild_vs_none	m2_demo	lifetime	Primary L1 logistic	neoplasms	OR	1.44549	0.231516	0.918224	2.27553	0.111506	FALSE	FALSE	0.36845	0.952703	233.7/236.7/239.4	D09.0/D41.4	0.952703	[-0.08531436089757505,0.8222136365620534]
189.2	Cancer of bladder	mild_vs_none	m3_smk_ses_win	lifetime	Primary L1 logistic	neoplasms	OR	1.45015	0.231787	0.920693	2.28407	0.108829	FALSE	FALSE	0.371666	0.963255	233.7/236.7/239.4	D09.0/D41.4	0.963255	[-0.08262886348473097,0.8259599299178595]
189.2	Cancer of bladder	mild_vs_none	m4_bmi	lifetime	Primary L1 logistic	neoplasms	OR	1.4039	0.234063	0.887363	2.22111	0.147223	FALSE	FALSE	0.339253	0.832025	233.7/236.7/239.4	D09.0/D41.4	0.832025	[-0.11950151084591648,0.7980078652032458]
189.2	Cancer of bladder	moderate_vs_none	m1_crude	lifetime	Primary L1 logistic	neoplasms	OR	1.78035	0.254282	1.08158	2.93056	0.0233055	FALSE	TRUE	0.57681	1.63254	233.7/236.7/239.4	D09.0/D41.4	1.63254	[0.07842710419503363,1.0751938789768598]
189.2	Cancer of bladder	moderate_vs_none	m2_demo	lifetime	Primary L1 logistic	neoplasms	OR	1.08083	0.256683	0.653533	1.7875	0.762032	FALSE	FALSE	0.077727	0.118027	233.7/236.7/239.4	D09.0/D41.4	0.118027	[-0.42536290240933927,0.5808169935881728]
189.2	Cancer of bladder	moderate_vs_none	m3_smk_ses_win	lifetime	Primary L1 logistic	neoplasms	OR	1.0707	0.256981	0.647032	1.77179	0.790365	FALSE	FALSE	0.0683149	0.102172	233.7/236.7/239.4	D09.0/D41.4	0.102172	[-0.43535877327437106,0.5719885304713119]
189.2	Cancer of bladder	moderate_vs_none	m4_bmi	lifetime	Primary L1 logistic	neoplasms	OR	1.05649	0.26558	0.627774	1.77798	0.836079	FALSE	FALSE	0.0549513	0.0777525	233.7/236.7/239.4	D09.0/D41.4	0.0777525	[-0.46557501395213996,0.5754776256372605]
189.2	Cancer of bladder	severe_vs_none	m1_crude	lifetime	Primary L1 logistic	neoplasms	OR	1.57187	0.255841	0.952014	2.5953	0.0771021	FALSE	FALSE	0.452263	1.11293	233.7/236.7/239.4	D09.0/D41.4	1.11293	[-0.04917515745214329,0.9537019262584554]
189.2	Cancer of bladder	severe_vs_none	m2_demo	lifetime	Primary L1 logistic	neoplasms	OR	0.981984	0.261766	0.587881	1.64029	0.944628	FALSE	FALSE	-0.0181806	0.024739	233.7/236.7/239.4	D09.0/D41.4	0.024739	[-0.5312315737132699,0.494870397036722]
189.2	Cancer of bladder	severe_vs_none	m3_smk_ses_win	lifetime	Primary L1 logistic	neoplasms	OR	0.977686	0.262132	0.584887	1.63428	0.931394	FALSE	FALSE	-0.0225671	0.0308664	233.7/236.7/239.4	D09.0/D41.4	0.0308664	[-0.5363362709831481,0.49120199199161796]
189.2	Cancer of bladder	severe_vs_none	m4_bmi	lifetime	Primary L1 logistic	neoplasms	OR	0.870044	0.283555	0.49909	1.51671	0.623462	FALSE	FALSE	-0.139211	0.20519	233.7/236.7/239.4	D09.0/D41.4	0.20519	[-0.6949693834711734,0.4165467246006816]
189.21	Malignant neoplasm of bladder	severe_vs_none	m4_IPW	lifetime	IPW sensitivity	neoplasms	OR	0.697038		0.515862	0.941846	0.0187688	FALSE	FALSE		1.72656					269	150	119	1.54546	0.652103	0.879815			FALSE
189.21	Malignant neoplasm of bladder	AHI≥15 vs <15	m1_crude	lifetime	Primary L1 logistic	neoplasms	OR	1.34762	0.0816854	1.14825	1.5816	0.000259922	FALSE	TRUE	0.298338	3.58516	188/188.0/188.1/188.2/188.3/188.4/188.5/188.6/188.7/188.8/188.9/V10.51	C67/C67.0/C67.1/C67.2/C67.3/C67.4/C67.5/C67.6/C67.7/C67.8/C67.9	3.58516	[0.13823757161771202,0.4584386267929418]
189.21	Malignant neoplasm of bladder	AHI≥15 vs <15	m2_demo	lifetime	Primary L1 logistic	neoplasms	OR	0.997836	0.0828798	0.848226	1.17383	0.979142	FALSE	FALSE	-0.00216684	0.00915423	188/188.0/188.1/188.2/188.3/188.4/188.5/188.6/188.7/188.8/188.9/V10.51	C67/C67.0/C67.1/C67.2/C67.3/C67.4/C67.5/C67.6/C67.7/C67.8/C67.9	0.00915423	[-0.16460825977585683,0.16027458152707066]
189.21	Malignant neoplasm of bladder	AHI≥15 vs <15	m3_smk_ses_win	lifetime	Primary L1 logistic	neoplasms	OR	0.991327	0.0830072	0.842483	1.16647	0.916428	FALSE	FALSE	-0.00871034	0.0379019	188/188.0/188.1/188.2/188.3/188.4/188.5/188.6/188.7/188.8/188.9/V10.51	C67/C67.0/C67.1/C67.2/C67.3/C67.4/C67.5/C67.6/C67.7/C67.8/C67.9	0.0379019	[-0.1714013869285427,0.15398071159002621]
189.21	Malignant neoplasm of bladder	AHI≥15 vs <15	m4_bmi	lifetime	Primary L1 logistic	neoplasms	OR	0.950295	0.0857503	0.803282	1.12422	0.552147	FALSE	FALSE	-0.0509825	0.257945	188/188.0/188.1/188.2/188.3/188.4/188.5/188.6/188.7/188.8/188.9/V10.51	C67/C67.0/C67.1/C67.2/C67.3/C67.4/C67.5/C67.6/C67.7/C67.8/C67.9	0.257945	[-0.2190499884173877,0.11708503687203436]
189.21	Malignant neoplasm of bladder	AHI≥5 vs <5	m1_crude	lifetime	Primary L1 logistic	neoplasms	OR	1.52026	0.102426	1.24375	1.85825	4.32089e-05	FALSE	TRUE	0.418883	4.36443	188/188.0/188.1/188.2/188.3/188.4/188.5/188.6/188.7/188.8/188.9/V10.51	C67/C67.0/C67.1/C67.2/C67.3/C67.4/C67.5/C67.6/C67.7/C67.8/C67.9	4.36443	[0.21813161257884844,0.6196340323330503]
189.21	Malignant neoplasm of bladder	AHI≥5 vs <5	m3_smk_ses_win	lifetime	Primary L1 logistic	neoplasms	OR	0.994938	0.103736	0.811887	1.21926	0.960983	FALSE	FALSE	-0.00507483	0.0172844	188/188.0/188.1/188.2/188.3/188.4/188.5/188.6/188.7/188.8/188.9/V10.51	C67/C67.0/C67.1/C67.2/C67.3/C67.4/C67.5/C67.6/C67.7/C67.8/C67.9	0.0172844	[-0.2083944111097551,0.1982447486501751]
189.21	Malignant neoplasm of bladder	AHI≥5 vs <5	m4_bmi	lifetime	Primary L1 logistic	neoplasms	OR	0.953768	0.106096	0.7747	1.17423	0.655492	FALSE	FALSE	-0.0473344	0.183433	188/188.0/188.1/188.2/188.3/188.4/188.5/188.6/188.7/188.8/188.9/V10.51	C67/C67.0/C67.1/C67.2/C67.3/C67.4/C67.5/C67.6/C67.7/C67.8/C67.9	0.183433	[-0.25527914230819504,0.1606102868930245]
189.21	Malignant neoplasm of bladder	mild_vs_none	m1_crude	lifetime	Primary L1 logistic	neoplasms	OR	1.38087	0.117976	1.0958	1.7401	0.00622963	FALSE	TRUE	0.322716	2.20554	188/188.0/188.1/188.2/188.3/188.4/188.5/188.6/188.7/188.8/188.9/V10.51	C67/C67.0/C67.1/C67.2/C67.3/C67.4/C67.5/C67.6/C67.7/C67.8/C67.9	2.20554	[0.09148766895838745,0.5539437165128585]
189.21	Malignant neoplasm of bladder	mild_vs_none	m3_smk_ses_win	lifetime	Primary L1 logistic	neoplasms	OR	0.999506	0.119192	0.791278	1.26253	0.99669	FALSE	FALSE	-0.000494434	0.00143981	188/188.0/188.1/188.2/188.3/188.4/188.5/188.6/188.7/188.8/188.9/V10.51	C67/C67.0/C67.1/C67.2/C67.3/C67.4/C67.5/C67.6/C67.7/C67.8/C67.9	0.00143981	[-0.23410609166055968,0.23311722340927438]
189.21	Malignant neoplasm of bladder	mild_vs_none	m4_bmi	lifetime	Primary L1 logistic	neoplasms	OR	0.985694	0.120654	0.778111	1.24865	0.904934	FALSE	FALSE	-0.0144098	0.0433831	188/188.0/188.1/188.2/188.3/188.4/188.5/188.6/188.7/188.8/188.9/V10.51	C67/C67.0/C67.1/C67.2/C67.3/C67.4/C67.5/C67.6/C67.7/C67.8/C67.9	0.0433831	[-0.25088641056817423,0.2220668989067985]
189.21	Malignant neoplasm of bladder	moderate_vs_none	m1_crude	lifetime	Primary L1 logistic	neoplasms	OR	1.69795	0.122879	1.33454	2.16033	1.64372e-05	TRUE	TRUE	0.529423	4.78417	188/188.0/188.1/188.2/188.3/188.4/188.5/188.6/188.7/188.8/188.9/V10.51	C67/C67.0/C67.1/C67.2/C67.3/C67.4/C67.5/C67.6/C67.7/C67.8/C67.9	4.78417	[0.28858435176910213,0.7702607580774113]
189.21	Malignant neoplasm of bladder	moderate_vs_none	m2_demo	lifetime	Primary L1 logistic	neoplasms	OR	1.03747	0.124663	0.812575	1.32462	0.767916	FALSE	FALSE	0.0367884	0.114686	188/188.0/188.1/188.2/188.3/188.4/188.5/188.6/188.7/188.8/188.9/V10.51	C67/C67.0/C67.1/C67.2/C67.3/C67.4/C67.5/C67.6/C67.7/C67.8/C67.9	0.114686	[-0.20754691278571613,0.2811237007377755]
189.21	Malignant neoplasm of bladder	moderate_vs_none	m3_smk_ses_win	lifetime	Primary L1 logistic	neoplasms	OR	1.03544	0.124911	0.810591	1.32267	0.780372	FALSE	FALSE	0.0348295	0.107698	188/188.0/188.1/188.2/188.3/188.4/188.5/188.6/188.7/188.8/188.9/V10.51	C67/C67.0/C67.1/C67.2/C67.3/C67.4/C67.5/C67.6/C67.7/C67.8/C67.9	0.107698	[-0.20999163598744475,0.2796505556908905]
189.21	Malignant neoplasm of bladder	moderate_vs_none	m4_bmi	lifetime	Primary L1 logistic	neoplasms	OR	1.00883	0.128942	0.783539	1.29889	0.945668	FALSE	FALSE	0.00878714	0.0242614	188/188.0/188.1/188.2/188.3/188.4/188.5/188.6/188.7/188.8/188.9/V10.51	C67/C67.0/C67.1/C67.2/C67.3/C67.4/C67.5/C67.6/C67.7/C67.8/C67.9	0.0242614	[-0.24393462600294752,0.2615088995328359]
189.21	Malignant neoplasm of bladder	severe_vs_none	m1_crude	lifetime	Primary L1 logistic	neoplasms	OR	1.54184	0.122871	1.21186	1.96167	0.000425366	FALSE	TRUE	0.432974	3.37124	188/188.0/188.1/188.2/188.3/188.4/188.5/188.6/188.7/188.8/188.9/V10.51	C67/C67.0/C67.1/C67.2/C67.3/C67.4/C67.5/C67.6/C67.7/C67.8/C67.9	3.37124	[0.19215232179842553,0.673795869935763]
189.21	Malignant neoplasm of bladder	severe_vs_none	m2_demo	lifetime	Primary L1 logistic	neoplasms	OR	0.978564	0.126316	0.763957	1.25346	0.863793	FALSE	FALSE	-0.0216693	0.0635905	188/188.0/188.1/188.2/188.3/188.4/188.5/188.6/188.7/188.8/188.9/V10.51	C67/C67.0/C67.1/C67.2/C67.3/C67.4/C67.5/C67.6/C67.7/C67.8/C67.9	0.0635905	[-0.2692439520824396,0.22590540306835685]
189.21	Malignant neoplasm of bladder	severe_vs_none	m3_smk_ses_win	lifetime	Primary L1 logistic	neoplasms	OR	0.964005	0.126497	0.752323	1.23525	0.771971	FALSE	FALSE	-0.0366586	0.112399	188/188.0/188.1/188.2/188.3/188.4/188.5/188.6/188.7/188.8/188.9/V10.51	C67/C67.0/C67.1/C67.2/C67.3/C67.4/C67.5/C67.6/C67.7/C67.8/C67.9	0.112399	[-0.28458888841761415,0.21127163713798008]
189.21	Malignant neoplasm of bladder	severe_vs_none	m4_bmi	lifetime	Primary L1 logistic	neoplasms	OR	0.879815	0.136768	0.672938	1.15029	0.349165	FALSE	FALSE	-0.128043	0.456969	188/188.0/188.1/188.2/188.3/188.4/188.5/188.6/188.7/188.8/188.9/V10.51	C67/C67.0/C67.1/C67.2/C67.3/C67.4/C67.5/C67.6/C67.7/C67.8/C67.9	0.456969	[-0.396102656851313,0.14001625517005095]
189.21	Malignant neoplasm of bladder	AHI≥5 vs <5	m2_demo	lifetime	Primary L1 omitted from summary	neoplasms	beta_log_odds	0							0		188/188.0/188.1/188.2/188.3/188.4/188.5/188.6/188.7/188.8/188.9/V10.51	C67/C67.0/C67.1/C67.2/C67.3/C67.4/C67.5/C67.6/C67.7/C67.8/C67.9		[nan,nan]
189.21	Malignant neoplasm of bladder	mild_vs_none	m2_demo	lifetime	Primary L1 omitted from summary	neoplasms	beta_log_odds	0							0		188/188.0/188.1/188.2/188.3/188.4/188.5/188.6/188.7/188.8/188.9/V10.51	C67/C67.0/C67.1/C67.2/C67.3/C67.4/C67.5/C67.6/C67.7/C67.8/C67.9		[nan,nan]
189.4	Malignant neoplasm of other urinary organs	severe_vs_none	m4_IPW	lifetime	IPW sensitivity	neoplasms	OR	1.22425		0.240595	6.22954	0.80743	FALSE	FALSE		0.0928952					11	8	3	3.26638	1.74213	2.18951			FALSE
189.4	Malignant neoplasm of other urinary organs	AHI≥15 vs <15	m1_crude	lifetime	Primary L1 logistic	neoplasms	OR	1.34143	0.352826	0.671805	2.67852	0.405108	FALSE	FALSE	0.293739	0.392429	189/189.2/189.3/189.4/189.8/189.9/V10.5/V10.50/V10.59	C66/C68/C68.0/C68.1/C68.8/C68.9	0.392429	[-0.3977868417575799,0.9852654630192164]
189.4	Malignant neoplasm of other urinary organs	AHI≥15 vs <15	m2_demo	lifetime	Primary L1 logistic	neoplasms	OR	0.980732	0.355938	0.488174	1.97027	0.956408	FALSE	FALSE	-0.0194564	0.019357	189/189.2/189.3/189.4/189.8/189.9/V10.5/V10.50/V10.59	C66/C68/C68.0/C68.1/C68.8/C68.9	0.019357	[-0.7170829730129926,0.678170146197488]
189.4	Malignant neoplasm of other urinary organs	AHI≥15 vs <15	m3_smk_ses_win	lifetime	Primary L1 logistic	neoplasms	OR	0.97997	0.355952	0.487783	1.96879	0.954671	FALSE	FALSE	-0.020233	0.0201463	189/189.2/189.3/189.4/189.8/189.9/V10.5/V10.50/V10.59	C66/C68/C68.0/C68.1/C68.8/C68.9	0.0201463	[-0.7178856034745987,0.6774195142366427]
189.4	Malignant neoplasm of other urinary organs	AHI≥15 vs <15	m4_bmi	lifetime	Primary L1 logistic	neoplasms	OR	0.986845	0.367537	0.480176	2.02814	0.971259	FALSE	FALSE	-0.0132421	0.012665	189/189.2/189.3/189.4/189.8/189.9/V10.5/V10.50/V10.59	C66/C68/C68.0/C68.1/C68.8/C68.9	0.012665	[-0.7336021346534076,0.7071178656193766]
189.4	Malignant neoplasm of other urinary organs	AHI≥5 vs <5	m1_crude	lifetime	Primary L1 logistic	neoplasms	OR	3.47427	0.594452	1.08359	11.1394	0.0361699	FALSE	FALSE	1.24538	1.44165	189/189.2/189.3/189.4/189.8/189.9/V10.5/V10.50/V10.59	C66/C68/C68.0/C68.1/C68.8/C68.9	1.44165	[0.08027976979959384,2.4104878175669184]
189.4	Malignant neoplasm of other urinary organs	AHI≥5 vs <5	m2_demo	lifetime	Primary L1 logistic	neoplasms	OR	2.22069	0.592285	0.695558	7.08992	0.177976	FALSE	FALSE	0.797816	0.749639	189/189.2/189.3/189.4/189.8/189.9/V10.5/V10.50/V10.59	C66/C68/C68.0/C68.1/C68.8/C68.9	0.749639	[-0.36304117058294694,1.958673808480969]
189.4	Malignant neoplasm of other urinary organs	AHI≥5 vs <5	m3_smk_ses_win	lifetime	Primary L1 logistic	neoplasms	OR	2.2135	0.589509	0.697088	7.02862	0.177705	FALSE	FALSE	0.794573	0.7503	189/189.2/189.3/189.4/189.8/189.9/V10.5/V10.50/V10.59	C66/C68/C68.0/C68.1/C68.8/C68.9	0.7503	[-0.36084407422743026,1.9499905217024769]
189.4	Malignant neoplasm of other urinary organs	AHI≥5 vs <5	m4_bmi	lifetime	Primary L1 logistic	neoplasms	OR	2.30231	0.59571	0.716301	7.40004	0.161553	FALSE	FALSE	0.833915	0.791685	189/189.2/189.3/189.4/189.8/189.9/V10.5/V10.50/V10.59	C66/C68/C68.0/C68.1/C68.8/C68.9	0.791685	[-0.3336552721450645,2.0014852446385696]
189.4	Malignant neoplasm of other urinary organs	mild_vs_none	m1_crude	lifetime	Primary L1 logistic	neoplasms	OR	3.75688	0.629397	1.09417	12.8994	0.0354705	FALSE	FALSE	1.32359	1.45013	189/189.2/189.3/189.4/189.8/189.9/V10.5/V10.50/V10.59	C66/C68/C68.0/C68.1/C68.8/C68.9	1.45013	[0.08999276300605263,2.5571844435160793]
189.4	Malignant neoplasm of other urinary organs	mild_vs_none	m2_demo	lifetime	Primary L1 logistic	neoplasms	OR	2.61631	0.623841	0.770327	8.88593	0.123151	FALSE	FALSE	0.961764	0.909563	189/189.2/189.3/189.4/189.8/189.9/V10.5/V10.50/V10.59	C66/C68/C68.0/C68.1/C68.8/C68.9	0.909563	[-0.2609408047329641,2.184469222862188]
189.4	Malignant neoplasm of other urinary organs	mild_vs_none	m3_smk_ses_win	lifetime	Primary L1 logistic	neoplasms	OR	2.71087	0.626013	0.794777	9.24638	0.111149	FALSE	FALSE	0.997269	0.954093	189/189.2/189.3/189.4/189.8/189.9/V10.5/V10.50/V10.59	C66/C68/C68.0/C68.1/C68.8/C68.9	0.954093	[-0.2296940878113608,2.2242326166457147]
189.4	Malignant neoplasm of other urinary organs	mild_vs_none	m4_bmi	lifetime	Primary L1 logistic	neoplasms	OR	2.7895	0.633525	0.805878	9.65572	0.105384	FALSE	FALSE	1.02586	0.977225	189/189.2/189.3/189.4/189.8/189.9/V10.5/V10.50/V10.59	C66/C68/C68.0/C68.1/C68.8/C68.9	0.977225	[-0.21582345692875848,2.2675505981855997]
189.4	Malignant neoplasm of other urinary organs	moderate_vs_none	m1_crude	lifetime	Primary L1 logistic	neoplasms	OR	3.32938	0.662688	0.908411	12.2024	0.0695222	FALSE	FALSE	1.20279	1.15788	189/189.2/189.3/189.4/189.8/189.9/V10.5/V10.50/V10.59	C66/C68/C68.0/C68.1/C68.8/C68.9	1.15788	[-0.09605845114635048,2.5016313997685637]
189.4	Malignant neoplasm of other urinary organs	moderate_vs_none	m2_demo	lifetime	Primary L1 logistic	neoplasms	OR	2.09959	0.667916	0.567026	7.77436	0.26677	FALSE	FALSE	0.741741	0.573862	189/189.2/189.3/189.4/189.8/189.9/V10.5/V10.50/V10.59	C66/C68/C68.0/C68.1/C68.8/C68.9	0.573862	[-0.5673495434194162,2.050831226609909]
189.4	Malignant neoplasm of other urinary organs	moderate_vs_none	m3_smk_ses_win	lifetime	Primary L1 logistic	neoplasms	OR	2.15185	0.668009	0.581033	7.96933	0.251308	FALSE	FALSE	0.766326	0.599794	189/189.2/189.3/189.4/189.8/189.9/V10.5/V10.50/V10.59	C66/C68/C68.0/C68.1/C68.8/C68.9	0.599794	[-0.5429480149084462,2.0756009686330303]
189.4	Malignant neoplasm of other urinary organs	moderate_vs_none	m4_bmi	lifetime	Primary L1 logistic	neoplasms	OR	1.9421	0.685454	0.50677	7.4427	0.332863	FALSE	FALSE	0.663768	0.477734	189/189.2/189.3/189.4/189.8/189.9/V10.5/V10.50/V10.59	C66/C68/C68.0/C68.1/C68.8/C68.9	0.477734	[-0.6796975185359876,2.007234199485103]
189.4	Malignant neoplasm of other urinary organs	severe_vs_none	m1_crude	lifetime	Primary L1 logistic	neoplasms	OR	3.13552	0.666672	0.848863	11.582	0.0864958	FALSE	FALSE	1.1428	1.063	189/189.2/189.3/189.4/189.8/189.9/V10.5/V10.50/V10.59	C66/C68/C68.0/C68.1/C68.8/C68.9	1.063	[-0.1638578151625314,2.449449086627267]
189.4	Malignant neoplasm of other urinary organs	severe_vs_none	m2_demo	lifetime	Primary L1 logistic	neoplasms	OR	1.78966	0.67681	0.474974	6.74332	0.389813	FALSE	FALSE	0.582028	0.409144	189/189.2/189.3/189.4/189.8/189.9/V10.5/V10.50/V10.59	C66/C68/C68.0/C68.1/C68.8/C68.9	0.409144	[-0.7444960659137191,1.9085521696018803]
189.4	Malignant neoplasm of other urinary organs	severe_vs_none	m3_smk_ses_win	lifetime	Primary L1 logistic	neoplasms	OR	1.81263	0.681036	0.4771	6.88664	0.382478	FALSE	FALSE	0.594776	0.417394	189/189.2/189.3/189.4/189.8/189.9/V10.5/V10.50/V10.59	C66/C68/C68.0/C68.1/C68.8/C68.9	0.417394	[-0.7400301785892622,1.929582614605933]
189.4	Malignant neoplasm of other urinary organs	severe_vs_none	m4_bmi	lifetime	Primary L1 logistic	neoplasms	OR	2.18951	0.73088	0.522662	9.1722	0.283613	FALSE	FALSE	0.783678	0.547274	189/189.2/189.3/189.4/189.8/189.9/V10.5/V10.50/V10.59	C66/C68/C68.0/C68.1/C68.8/C68.9	0.547274	[-0.648820467696894,2.2161774037153874]
190	Cancer of eye	severe_vs_none	m4_IPW	lifetime	IPW sensitivity	neoplasms	OR	1.21696		0.487295	3.03919	0.674131	FALSE	FALSE		0.171256					24	14	10	1.71486	1.00961	1.17323			FALSE
190	Cancer of eye	AHI≥15 vs <15	m1_crude	lifetime	Primary L1 logistic	neoplasms	OR	1.44879	0.272021	0.85008	2.46916	0.172926	FALSE	FALSE	0.370727	0.762139	190/190.0/190.1/190.2/190.3/190.4/190.5/190.6/190.7/190.8/190.9/234.0/V10.84	C69/C69.0/C69.1/C69.2/C69.3/C69.4/C69.5/C69.6/C69.8/C69.9/D09.2	0.762139	[-0.1624246268867856,0.9038785721843304]
190	Cancer of eye	AHI≥15 vs <15	m2_demo	lifetime	Primary L1 logistic	neoplasms	OR	1.28379	0.2762	0.747121	2.20594	0.365748	FALSE	FALSE	0.249814	0.436818	190/190.0/190.1/190.2/190.3/190.4/190.5/190.6/190.7/190.8/190.9/234.0/V10.84	C69/C69.0/C69.1/C69.2/C69.3/C69.4/C69.5/C69.6/C69.8/C69.9/D09.2	0.436818	[-0.2915285730839051,0.7911559293510281]
190	Cancer of eye	AHI≥15 vs <15	m3_smk_ses_win	lifetime	Primary L1 logistic	neoplasms	OR	1.28275	0.276702	0.745786	2.20634	0.368164	FALSE	FALSE	0.249009	0.433958	190/190.0/190.1/190.2/190.3/190.4/190.5/190.6/190.7/190.8/190.9/234.0/V10.84	C69/C69.0/C69.1/C69.2/C69.3/C69.4/C69.5/C69.6/C69.8/C69.9/D09.2	0.433958	[-0.2933170590497883,0.7913346921823006]
190	Cancer of eye	AHI≥15 vs <15	m4_bmi	lifetime	Primary L1 logistic	neoplasms	OR	1.22685	0.286973	0.699069	2.1531	0.476192	FALSE	FALSE	0.204451	0.322218	190/190.0/190.1/190.2/190.3/190.4/190.5/190.6/190.7/190.8/190.9/234.0/V10.84	C69/C69.0/C69.1/C69.2/C69.3/C69.4/C69.5/C69.6/C69.8/C69.9/D09.2	0.322218	[-0.35800625113827655,0.7669089169030799]
190	Cancer of eye	AHI≥5 vs <5	m1_crude	lifetime	Primary L1 logistic	neoplasms	OR	1.63034	0.348417	0.823577	3.22738	0.160653	FALSE	FALSE	0.488786	0.79411	190/190.0/190.1/190.2/190.3/190.4/190.5/190.6/190.7/190.8/190.9/234.0/V10.84	C69/C69.0/C69.1/C69.2/C69.3/C69.4/C69.5/C69.6/C69.8/C69.9/D09.2	0.79411	[-0.19409829969200204,1.1716695828295376]
190	Cancer of eye	AHI≥5 vs <5	m2_demo	lifetime	Primary L1 logistic	neoplasms	OR	1.2735	0.351098	0.639947	2.53427	0.49107	FALSE	FALSE	0.241769	0.308857	190/190.0/190.1/190.2/190.3/190.4/190.5/190.6/190.7/190.8/190.9/234.0/V10.84	C69/C69.0/C69.1/C69.2/C69.3/C69.4/C69.5/C69.6/C69.8/C69.9/D09.2	0.308857	[-0.4463700286747919,0.9299072347165193]
190	Cancer of eye	AHI≥5 vs <5	m3_smk_ses_win	lifetime	Primary L1 logistic	neoplasms	OR	1.29941	0.352899	0.650663	2.59497	0.457992	FALSE	FALSE	0.261907	0.339142	190/190.0/190.1/190.2/190.3/190.4/190.5/190.6/190.7/190.8/190.9/234.0/V10.84	C69/C69.0/C69.1/C69.2/C69.3/C69.4/C69.5/C69.6/C69.8/C69.9/D09.2	0.339142	[-0.4297632686021835,0.9535764967928817]
190	Cancer of eye	AHI≥5 vs <5	m4_bmi	lifetime	Primary L1 logistic	neoplasms	OR	1.21291	0.361288	0.597449	2.4624	0.593154	FALSE	FALSE	0.193026	0.226833	190/190.0/190.1/190.2/190.3/190.4/190.5/190.6/190.7/190.8/190.9/234.0/V10.84	C69/C69.0/C69.1/C69.2/C69.3/C69.4/C69.5/C69.6/C69.8/C69.9/D09.2	0.226833	[-0.5150858798828809,0.9011374154867474]
190	Cancer of eye	mild_vs_none	m1_crude	lifetime	Primary L1 logistic	neoplasms	OR	1.42904	0.401469	0.650597	3.13888	0.373876	FALSE	FALSE	0.357001	0.427272	190/190.0/190.1/190.2/190.3/190.4/190.5/190.6/190.7/190.8/190.9/234.0/V10.84	C69/C69.0/C69.1/C69.2/C69.3/C69.4/C69.5/C69.6/C69.8/C69.9/D09.2	0.427272	[-0.4298644515774259,1.143865926646074]
190	Cancer of eye	mild_vs_none	m2_demo	lifetime	Primary L1 logistic	neoplasms	OR	1.18172	0.404602	0.534709	2.61164	0.679837	FALSE	FALSE	0.166973	0.167595	190/190.0/190.1/190.2/190.3/190.4/190.5/190.6/190.7/190.8/190.9/234.0/V10.84	C69/C69.0/C69.1/C69.2/C69.3/C69.4/C69.5/C69.6/C69.8/C69.9/D09.2	0.167595	[-0.6260328399684396,0.9599797180572069]
190	Cancer of eye	mild_vs_none	m3_smk_ses_win	lifetime	Primary L1 logistic	neoplasms	OR	1.20156	0.404643	0.54364	2.65569	0.649988	FALSE	FALSE	0.183619	0.187095	190/190.0/190.1/190.2/190.3/190.4/190.5/190.6/190.7/190.8/190.9/234.0/V10.84	C69/C69.0/C69.1/C69.2/C69.3/C69.4/C69.5/C69.6/C69.8/C69.9/D09.2	0.187095	[-0.609467657458602,0.9767050298287929]
190	Cancer of eye	mild_vs_none	m4_bmi	lifetime	Primary L1 logistic	neoplasms	OR	1.22109	0.413481	0.542989	2.74601	0.629045	FALSE	FALSE	0.199741	0.201318	190/190.0/190.1/190.2/190.3/190.4/190.5/190.6/190.7/190.8/190.9/234.0/V10.84	C69/C69.0/C69.1/C69.2/C69.3/C69.4/C69.5/C69.6/C69.8/C69.9/D09.2	0.201318	[-0.6106665426676279,1.01014772070314]
190	Cancer of eye	moderate_vs_none	m1_crude	lifetime	Primary L1 logistic	neoplasms	OR	1.83774	0.412334	0.81904	4.12348	0.139988	FALSE	FALSE	0.608538	0.853911	190/190.0/190.1/190.2/190.3/190.4/190.5/190.6/190.7/190.8/190.9/234.0/V10.84	C69/C69.0/C69.1/C69.2/C69.3/C69.4/C69.5/C69.6/C69.8/C69.9/D09.2	0.853911	[-0.1996219701692139,1.4166982161138586]
190	Cancer of eye	moderate_vs_none	m2_demo	lifetime	Primary L1 logistic	neoplasms	OR	1.39689	0.419649	0.613698	3.17956	0.425749	FALSE	FALSE	0.334245	0.370846	190/190.0/190.1/190.2/190.3/190.4/190.5/190.6/190.7/190.8/190.9/234.0/V10.84	C69/C69.0/C69.1/C69.2/C69.3/C69.4/C69.5/C69.6/C69.8/C69.9/D09.2	0.370846	[-0.4882524961708891,1.1567423324948998]
190	Cancer of eye	moderate_vs_none	m3_smk_ses_win	lifetime	Primary L1 logistic	neoplasms	OR	1.40567	0.419678	0.617524	3.19974	0.417149	FALSE	FALSE	0.340517	0.379708	190/190.0/190.1/190.2/190.3/190.4/190.5/190.6/190.7/190.8/190.9/234.0/V10.84	C69/C69.0/C69.1/C69.2/C69.3/C69.4/C69.5/C69.6/C69.8/C69.9/D09.2	0.379708	[-0.4820365383077274,1.1630701996753077]
190	Cancer of eye	moderate_vs_none	m4_bmi	lifetime	Primary L1 logistic	neoplasms	OR	1.21408	0.437436	0.515113	2.8615	0.657426	FALSE	FALSE	0.193989	0.182153	190/190.0/190.1/190.2/190.3/190.4/190.5/190.6/190.7/190.8/190.9/234.0/V10.84	C69/C69.0/C69.1/C69.2/C69.3/C69.4/C69.5/C69.6/C69.8/C69.9/D09.2	0.182153	[-0.6633685577996494,1.0513473513294362]
190	Cancer of eye	severe_vs_none	m1_crude	lifetime	Primary L1 logistic	neoplasms	OR	1.694	0.412472	0.754771	3.80197	0.201292	FALSE	FALSE	0.52709	0.696174	190/190.0/190.1/190.2/190.3/190.4/190.5/190.6/190.7/190.8/190.9/234.0/V10.84	C69/C69.0/C69.1/C69.2/C69.3/C69.4/C69.5/C69.6/C69.8/C69.9/D09.2	0.696174	[-0.28134091087424595,1.335520596115478]
190	Cancer of eye	severe_vs_none	m2_demo	lifetime	Primary L1 logistic	neoplasms	OR	1.17169	0.430528	0.503902	2.72445	0.712853	FALSE	FALSE	0.158446	0.147	190/190.0/190.1/190.2/190.3/190.4/190.5/190.6/190.7/190.8/190.9/234.0/V10.84	C69/C69.0/C69.1/C69.2/C69.3/C69.4/C69.5/C69.6/C69.8/C69.9/D09.2	0.147	[-0.6853732768048768,1.0022650477201156]
190	Cancer of eye	severe_vs_none	m3_smk_ses_win	lifetime	Primary L1 logistic	neoplasms	OR	1.19611	0.430782	0.514147	2.78261	0.677639	FALSE	FALSE	0.179071	0.169002	190/190.0/190.1/190.2/190.3/190.4/190.5/190.6/190.7/190.8/190.9/234.0/V10.84	C69/C69.0/C69.1/C69.2/C69.3/C69.4/C69.5/C69.6/C69.8/C69.9/D09.2	0.169002	[-0.6652465472981046,1.0233876358249516]
190	Cancer of eye	severe_vs_none	m4_bmi	lifetime	Primary L1 logistic	neoplasms	OR	1.17323	0.473492	0.463815	2.9677	0.735812	FALSE	FALSE	0.159758	0.133233	190/190.0/190.1/190.2/190.3/190.4/190.5/190.6/190.7/190.8/190.9/234.0/V10.84	C69/C69.0/C69.1/C69.2/C69.3/C69.4/C69.5/C69.6/C69.8/C69.9/D09.2	0.133233	[-0.7682694933282406,1.0877862138646275]
191	Manlignant and unknown neoplasms of brain and nervous system	severe_vs_none	m4_IPW	lifetime	IPW sensitivity	neoplasms	OR	1.0191		0.610682	1.70068	0.94226	FALSE	FALSE		0.0258292					96	43	53	0.993663	1.12606	1.15744	1.17066	1.17042	FALSE
191	Manlignant and unknown neoplasms of brain and nervous system	AHI≥15 vs <15	m1_crude	lifetime	Primary L1 logistic	neoplasms	OR	0.863496	0.151986	0.641046	1.16314	0.33422	FALSE	FALSE	-0.146766	0.475968	237.5/237.6/239.6	D42/D42.0/D42.1/D42.9/D43.0/D43.1/D43.2/D43.3/D43.4	0.475968	[-0.4446534585104592,0.15112237128045408]
191	Manlignant and unknown neoplasms of brain and nervous system	AHI≥15 vs <15	m2_demo	lifetime	Primary L1 logistic	neoplasms	OR	0.820188	0.155129	0.605156	1.11163	0.201325	FALSE	FALSE	-0.198222	0.696103	237.5/237.6/239.6	D42/D42.0/D42.1/D42.9/D43.0/D43.1/D43.2/D43.3/D43.4	0.696103	[-0.5022695978830664,0.10582553697878952]
191	Manlignant and unknown neoplasms of brain and nervous system	AHI≥15 vs <15	m3_smk_ses_win	lifetime	Primary L1 logistic	neoplasms	OR	0.808905	0.15514	0.596818	1.09636	0.17163	FALSE	FALSE	-0.212074	0.765406	237.5/237.6/239.6	D42/D42.0/D42.1/D42.9/D43.0/D43.1/D43.2/D43.3/D43.4	0.765406	[-0.516142546347079,0.0919949051407987]
191	Manlignant and unknown neoplasms of brain and nervous system	AHI≥15 vs <15	m4_bmi	lifetime	Primary L1 logistic	neoplasms	OR	0.870586	0.161709	0.63411	1.19525	0.391428	FALSE	FALSE	-0.138589	0.407348	237.5/237.6/239.6	D42/D42.0/D42.1/D42.9/D43.0/D43.1/D43.2/D43.3/D43.4	0.407348	[-0.4555324987859575,0.1783540153143478]
191	Manlignant and unknown neoplasms of brain and nervous system	AHI≥5 vs <5	m1_crude	lifetime	Primary L1 logistic	neoplasms	OR	0.911342	0.163073	0.662023	1.25455	0.569154	FALSE	FALSE	-0.0928371	0.24477	237.5/237.6/239.6	D42/D42.0/D42.1/D42.9/D43.0/D43.1/D43.2/D43.3/D43.4	0.24477	[-0.41245436832464744,0.2267801241648991]
191	Manlignant and unknown neoplasms of brain and nervous system	AHI≥5 vs <5	m2_demo	lifetime	Primary L1 logistic	neoplasms	OR	0.799118	0.166945	0.576113	1.10845	0.179195	FALSE	FALSE	-0.224247	0.746675	237.5/237.6/239.6	D42/D42.0/D42.1/D42.9/D43.0/D43.1/D43.2/D43.3/D43.4	0.746675	[-0.5514519405377262,0.10295887340549678]
191	Manlignant and unknown neoplasms of brain and nervous system	AHI≥5 vs <5	m3_smk_ses_win	lifetime	Primary L1 logistic	neoplasms	OR	0.790284	0.166844	0.569857	1.09598	0.15834	FALSE	FALSE	-0.235363	0.80041	237.5/237.6/239.6	D42/D42.0/D42.1/D42.9/D43.0/D43.1/D43.2/D43.3/D43.4	0.80041	[-0.5623705126347021,0.09164500842173662]
191	Manlignant and unknown neoplasms of brain and nervous system	AHI≥5 vs <5	m4_bmi	lifetime	Primary L1 logistic	neoplasms	OR	0.857367	0.174165	0.609421	1.20619	0.37692	FALSE	FALSE	-0.15389	0.423751	237.5/237.6/239.6	D42/D42.0/D42.1/D42.9/D43.0/D43.1/D43.2/D43.3/D43.4	0.423751	[-0.49524659370263313,0.18746730855994662]
191	Manlignant and unknown neoplasms of brain and nervous system	mild_vs_none	m1_crude	lifetime	Primary L1 logistic	neoplasms	OR	0.987235	0.189974	0.680322	1.43261	0.946084	FALSE	FALSE	-0.0128472	0.0240705	237.5/237.6/239.6	D42/D42.0/D42.1/D42.9/D43.0/D43.1/D43.2/D43.3/D43.4	0.0240705	[-0.38518964724329036,0.3594953343076121]
191	Manlignant and unknown neoplasms of brain and nervous system	mild_vs_none	m2_demo	lifetime	Primary L1 logistic	neoplasms	OR	0.855957	0.192424	0.58703	1.24808	0.418919	FALSE	FALSE	-0.155535	0.377869	237.5/237.6/239.6	D42/D42.0/D42.1/D42.9/D43.0/D43.1/D43.2/D43.3/D43.4	0.377869	[-0.5326787242931647,0.22160780611685948]
191	Manlignant and unknown neoplasms of brain and nervous system	mild_vs_none	m3_smk_ses_win	lifetime	Primary L1 logistic	neoplasms	OR	0.850048	0.192377	0.583032	1.23935	0.398388	FALSE	FALSE	-0.162463	0.399694	237.5/237.6/239.6	D42/D42.0/D42.1/D42.9/D43.0/D43.1/D43.2/D43.3/D43.4	0.399694	[-0.5395138662583517,0.21458821705868583]
191	Manlignant and unknown neoplasms of brain and nervous system	mild_vs_none	m4_bmi	lifetime	Primary L1 logistic	neoplasms	OR	0.843196	0.196266	0.57394	1.23877	0.384846	FALSE	FALSE	-0.170556	0.414713	237.5/237.6/239.6	D42/D42.0/D42.1/D42.9/D43.0/D43.1/D43.2/D43.3/D43.4	0.414713	[-0.5552303605972707,0.21411914523664458]
191	Manlignant and unknown neoplasms of brain and nervous system	moderate_vs_none	m1_crude	lifetime	Primary L1 logistic	neoplasms	OR	0.714721	0.233438	0.452307	1.12938	0.150215	FALSE	FALSE	-0.335864	0.823286	237.5/237.6/239.6	D42/D42.0/D42.1/D42.9/D43.0/D43.1/D43.2/D43.3/D43.4	0.823286	[-0.793393330935416,0.1216661326852409]
191	Manlignant and unknown neoplasms of brain and nervous system	moderate_vs_none	m2_demo	lifetime	Primary L1 logistic	neoplasms	OR	0.57672	0.23927	0.360826	0.92179	0.0214299	FALSE	FALSE	-0.550398	1.66898	237.5/237.6/239.6	D42/D42.0/D42.1/D42.9/D43.0/D43.1/D43.2/D43.3/D43.4	1.66898	[-1.0193586139585213,-0.0814379047126248]
191	Manlignant and unknown neoplasms of brain and nervous system	moderate_vs_none	m3_smk_ses_win	lifetime	Primary L1 logistic	neoplasms	OR	0.573472	0.239099	0.358915	0.916291	0.0200402	FALSE	FALSE	-0.556046	1.6981	237.5/237.6/239.6	D42/D42.0/D42.1/D42.9/D43.0/D43.1/D43.2/D43.3/D43.4	1.6981	[-1.0246706637045,-0.08742151293744427]
191	Manlignant and unknown neoplasms of brain and nervous system	moderate_vs_none	m4_bmi	lifetime	Primary L1 logistic	neoplasms	OR	0.646102	0.250902	0.395124	1.0565	0.0816994	FALSE	FALSE	-0.436797	1.08778	237.5/237.6/239.6	D42/D42.0/D42.1/D42.9/D43.0/D43.1/D43.2/D43.3/D43.4	1.08778	[-0.9285557023422858,0.05496102001938197]
191	Manlignant and unknown neoplasms of brain and nervous system	severe_vs_none	m1_crude	lifetime	Primary L1 logistic	neoplasms	OR	0.991409	0.205205	0.663104	1.48226	0.96646	FALSE	FALSE	-0.00862845	0.0148159	237.5/237.6/239.6	D42/D42.0/D42.1/D42.9/D43.0/D43.1/D43.2/D43.3/D43.4	0.0148159	[-0.41082319494429675,0.39356629370871843]
191	Manlignant and unknown neoplasms of brain and nervous system	severe_vs_none	m2_demo	lifetime	Primary L1 logistic	neoplasms	OR	0.905753	0.216513	0.592534	1.38454	0.647533	FALSE	FALSE	-0.0989882	0.188738	237.5/237.6/239.6	D42/D42.0/D42.1/D42.9/D43.0/D43.1/D43.2/D43.3/D43.4	0.188738	[-0.523346486761507,0.32537006247315875]
191	Manlignant and unknown neoplasms of brain and nervous system	severe_vs_none	m3_smk_ses_win	lifetime	Primary L1 logistic	neoplasms	OR	0.888258	0.216274	0.581361	1.35716	0.583771	FALSE	FALSE	-0.118494	0.233758	237.5/237.6/239.6	D42/D42.0/D42.1/D42.9/D43.0/D43.1/D43.2/D43.3/D43.4	0.233758	[-0.5423834553349948,0.3053963997824446]
191	Manlignant and unknown neoplasms of brain and nervous system	severe_vs_none	m4_bmi	lifetime	Primary L1 logistic	neoplasms	OR	1.15744	0.239388	0.723986	1.85039	0.541362	FALSE	FALSE	0.146207	0.266512	237.5/237.6/239.6	D42/D42.0/D42.1/D42.9/D43.0/D43.1/D43.2/D43.3/D43.4	0.266512	[-0.32298382663097897,0.6153980580587752]
191.1	Cancer of brain and nervous system	severe_vs_none	m4_IPW	lifetime	IPW sensitivity	neoplasms	OR	1.05547		0.36738	3.03231	0.920141	FALSE	FALSE		0.0361458					24	10	14	0.874799	0.888687	1.14481			FALSE
191.1	Cancer of brain and nervous system	AHI≥15 vs <15	m1_crude	lifetime	Primary L1 logistic	neoplasms	OR	1.25956	0.2581	0.759493	2.08888	0.371279	FALSE	FALSE	0.230762	0.4303	192/192.0/192.1/192.2/192.3/192.8/192.9/V10.86	C70/C70.0/C70.1/C70.9/C72/C72.0/C72.1/C72.2/C72.3/C72.4/C72.5/C72.8/C72.9	0.4303	[-0.2751042748054301,0.7366286045919525]
191.1	Cancer of brain and nervous system	AHI≥15 vs <15	m2_demo	lifetime	Primary L1 logistic	neoplasms	OR	1.13885	0.263158	0.679934	1.90752	0.621248	FALSE	FALSE	0.130022	0.206735	192/192.0/192.1/192.2/192.3/192.8/192.9/V10.86	C70/C70.0/C70.1/C70.9/C72/C72.0/C72.1/C72.2/C72.3/C72.4/C72.5/C72.8/C72.9	0.206735	[-0.3857592654593194,0.6458030418884715]
191.1	Cancer of brain and nervous system	AHI≥15 vs <15	m3_smk_ses_win	lifetime	Primary L1 logistic	neoplasms	OR	1.11634	0.263075	0.6666	1.8695	0.675706	FALSE	FALSE	0.110052	0.170242	192/192.0/192.1/192.2/192.3/192.8/192.9/V10.86	C70/C70.0/C70.1/C70.9/C72/C72.0/C72.1/C72.2/C72.3/C72.4/C72.5/C72.8/C72.9	0.170242	[-0.40556487035787175,0.6256690356742238]
191.1	Cancer of brain and nervous system	AHI≥15 vs <15	m4_bmi	lifetime	Primary L1 logistic	neoplasms	OR	1.40442	0.274066	0.820749	2.40315	0.215273	FALSE	FALSE	0.339621	0.66701	192/192.0/192.1/192.2/192.3/192.8/192.9/V10.86	C70/C70.0/C70.1/C70.9/C72/C72.0/C72.1/C72.2/C72.3/C72.4/C72.5/C72.8/C72.9	0.66701	[-0.19753839895779257,0.8767806477563735]
191.1	Cancer of brain and nervous system	AHI≥5 vs <5	m1_crude	lifetime	Primary L1 logistic	neoplasms	OR	1.22214	0.304131	0.673356	2.21819	0.509512	FALSE	FALSE	0.200604	0.292846	192/192.0/192.1/192.2/192.3/192.8/192.9/V10.86	C70/C70.0/C70.1/C70.9/C72/C72.0/C72.1/C72.2/C72.3/C72.4/C72.5/C72.8/C72.9	0.292846	[-0.39548182079408417,0.7966903440054647]
191.1	Cancer of brain and nervous system	AHI≥5 vs <5	m3_smk_ses_win	lifetime	Primary L1 logistic	neoplasms	OR	0.984532	0.309471	0.536794	1.80573	0.959825	FALSE	FALSE	-0.0155891	0.017808	192/192.0/192.1/192.2/192.3/192.8/192.9/V10.86	C70/C70.0/C70.1/C70.9/C72/C72.0/C72.1/C72.2/C72.3/C72.4/C72.5/C72.8/C72.9	0.017808	[-0.6221405195935255,0.5909623245295614]
191.1	Cancer of brain and nervous system	AHI≥5 vs <5	m4_bmi	lifetime	Primary L1 logistic	neoplasms	OR	1.22938	0.319883	0.65675	2.30128	0.518556	FALSE	FALSE	0.206508	0.285205	192/192.0/192.1/192.2/192.3/192.8/192.9/V10.86	C70/C70.0/C70.1/C70.9/C72/C72.0/C72.1/C72.2/C72.3/C72.4/C72.5/C72.8/C72.9	0.285205	[-0.4204511937823415,0.8334669878856719]
191.1	Cancer of brain and nervous system	mild_vs_none	m1_crude	lifetime	Primary L1 logistic	neoplasms	OR	1.0885	0.359964	0.537558	2.20409	0.813762	FALSE	FALSE	0.0847987	0.0895024	192/192.0/192.1/192.2/192.3/192.8/192.9/V10.86	C70/C70.0/C70.1/C70.9/C72/C72.0/C72.1/C72.2/C72.3/C72.4/C72.5/C72.8/C72.9	0.0895024	[-0.6207185297895714,0.7903158884108568]
191.1	Cancer of brain and nervous system	mild_vs_none	m2_demo	lifetime	Primary L1 logistic	neoplasms	OR	0.903993	0.363872	0.443034	1.84456	0.781482	FALSE	FALSE	-0.100934	0.107081	192/192.0/192.1/192.2/192.3/192.8/192.9/V10.86	C70/C70.0/C70.1/C70.9/C72/C72.0/C72.1/C72.2/C72.3/C72.4/C72.5/C72.8/C72.9	0.107081	[-0.8141089072810889,0.6122413700261559]
191.1	Cancer of brain and nervous system	mild_vs_none	m3_smk_ses_win	lifetime	Primary L1 logistic	neoplasms	OR	0.893346	0.363548	0.438094	1.82168	0.756389	FALSE	FALSE	-0.112782	0.121255	192/192.0/192.1/192.2/192.3/192.8/192.9/V10.86	C70/C70.0/C70.1/C70.9/C72/C72.0/C72.1/C72.2/C72.3/C72.4/C72.5/C72.8/C72.9	0.121255	[-0.8253222484575226,0.5997585625035958]
191.1	Cancer of brain and nervous system	mild_vs_none	m4_bmi	lifetime	Primary L1 logistic	neoplasms	OR	1.01984	0.371835	0.492066	2.11367	0.957872	FALSE	FALSE	0.019642	0.0186926	192/192.0/192.1/192.2/192.3/192.8/192.9/V10.86	C70/C70.0/C70.1/C70.9/C72/C72.0/C72.1/C72.2/C72.3/C72.4/C72.5/C72.8/C72.9	0.0186926	[-0.7091420389674175,0.7484260095571915]
191.1	Cancer of brain and nervous system	moderate_vs_none	m1_crude	lifetime	Primary L1 logistic	neoplasms	OR	1.81433	0.351315	0.911332	3.61207	0.089947	FALSE	FALSE	0.595716	1.04601	192/192.0/192.1/192.2/192.3/192.8/192.9/V10.86	C70/C70.0/C70.1/C70.9/C72/C72.0/C72.1/C72.2/C72.3/C72.4/C72.5/C72.8/C72.9	1.04601	[-0.0928478431280989,1.2842805303452294]
191.1	Cancer of brain and nervous system	moderate_vs_none	m2_demo	lifetime	Primary L1 logistic	neoplasms	OR	1.35328	0.359217	0.6693	2.73623	0.399681	FALSE	FALSE	0.302529	0.398287	192/192.0/192.1/192.2/192.3/192.8/192.9/V10.86	C70/C70.0/C70.1/C70.9/C72/C72.0/C72.1/C72.2/C72.3/C72.4/C72.5/C72.8/C72.9	0.398287	[-0.40152279520133816,1.0065813540824435]
191.1	Cancer of brain and nervous system	moderate_vs_none	m3_smk_ses_win	lifetime	Primary L1 logistic	neoplasms	OR	1.33713	0.358734	0.661943	2.70103	0.418013	FALSE	FALSE	0.290529	0.37881	192/192.0/192.1/192.2/192.3/192.8/192.9/V10.86	C70/C70.0/C70.1/C70.9/C72/C72.0/C72.1/C72.2/C72.3/C72.4/C72.5/C72.8/C72.9	0.37881	[-0.4125761547323655,0.9936338929371318]
191.1	Cancer of brain and nervous system	moderate_vs_none	m4_bmi	lifetime	Primary L1 logistic	neoplasms	OR	1.82448	0.38016	0.866058	3.84354	0.11372	FALSE	FALSE	0.601295	0.944163	192/192.0/192.1/192.2/192.3/192.8/192.9/V10.86	C70/C70.0/C70.1/C70.9/C72/C72.0/C72.1/C72.2/C72.3/C72.4/C72.5/C72.8/C72.9	0.944163	[-0.14380390656384345,1.3463942131272826]
191.1	Cancer of brain and nervous system	severe_vs_none	m1_crude	lifetime	Primary L1 logistic	neoplasms	OR	0.883554	0.412877	0.393361	1.98461	0.764289	FALSE	FALSE	-0.123803	0.116743	192/192.0/192.1/192.2/192.3/192.8/192.9/V10.86	C70/C70.0/C70.1/C70.9/C72/C72.0/C72.1/C72.2/C72.3/C72.4/C72.5/C72.8/C72.9	0.116743	[-0.9330273139765125,0.6854215822039323]
191.1	Cancer of brain and nervous system	severe_vs_none	m2_demo	lifetime	Primary L1 logistic	neoplasms	OR	0.702432	0.42818	0.303485	1.62582	0.409428	FALSE	FALSE	-0.353206	0.387823	192/192.0/192.1/192.2/192.3/192.8/192.9/V10.86	C70/C70.0/C70.1/C70.9/C72/C72.0/C72.1/C72.2/C72.3/C72.4/C72.5/C72.8/C72.9	0.387823	[-1.192423013298303,0.4860108228963956]
191.1	Cancer of brain and nervous system	severe_vs_none	m3_smk_ses_win	lifetime	Primary L1 logistic	neoplasms	OR	0.680665	0.427682	0.294367	1.5739	0.368405	FALSE	FALSE	-0.384685	0.433675	192/192.0/192.1/192.2/192.3/192.8/192.9/V10.86	C70/C70.0/C70.1/C70.9/C72/C72.0/C72.1/C72.2/C72.3/C72.4/C72.5/C72.8/C72.9	0.433675	[-1.2229269638280915,0.4535564119155126]
191.1	Cancer of brain and nervous system	severe_vs_none	m4_bmi	lifetime	Primary L1 logistic	neoplasms	OR	1.14481	0.454913	0.469366	2.79226	0.766248	FALSE	FALSE	0.135239	0.11563	192/192.0/192.1/192.2/192.3/192.8/192.9/V10.86	C70/C70.0/C70.1/C70.9/C72/C72.0/C72.1/C72.2/C72.3/C72.4/C72.5/C72.8/C72.9	0.11563	[-0.7563733330006834,1.0268512887824393]
191.1	Cancer of brain and nervous system	AHI≥5 vs <5	m2_demo	lifetime	Primary L1 omitted from summary	neoplasms	beta_log_odds	0							0		192/192.0/192.1/192.2/192.3/192.8/192.9/V10.86	C70/C70.0/C70.1/C70.9/C72/C72.0/C72.1/C72.2/C72.3/C72.4/C72.5/C72.8/C72.9		[nan,nan]
191.11	Cancer of brain	severe_vs_none	m4_IPW	lifetime	IPW sensitivity	neoplasms	OR	0.819479		0.524196	1.2811	0.38249	FALSE	FALSE		0.41738					118	45	73	0.754763	0.866028	0.886325	0.883204	0.883322	FALSE
191.11	Cancer of brain	AHI≥15 vs <15	m1_crude	lifetime	Primary L1 logistic	neoplasms	OR	0.768928	0.135138	0.590006	1.00211	0.0518516	FALSE	FALSE	-0.262758	1.28524	191/191.0/191.1/191.2/191.3/191.4/191.5/191.6/191.7/191.8/191.9/V10.85	C71/C71.0/C71.1/C71.2/C71.3/C71.4/C71.5/C71.6/C71.7/C71.8/C71.9	1.28524	[-0.5276232605619748,0.0021081563448529517]
191.11	Cancer of brain	AHI≥15 vs <15	m2_demo	lifetime	Primary L1 logistic	neoplasms	OR	0.722346	0.13788	0.551291	0.946475	0.0183271	FALSE	TRUE	-0.325252	1.73691	191/191.0/191.1/191.2/191.3/191.4/191.5/191.6/191.7/191.8/191.9/V10.85	C71/C71.0/C71.1/C71.2/C71.3/C71.4/C71.5/C71.6/C71.7/C71.8/C71.9	1.73691	[-0.595491858005949,-0.05501121172416079]
191.11	Cancer of brain	AHI≥15 vs <15	m3_smk_ses_win	lifetime	Primary L1 logistic	neoplasms	OR	0.714772	0.137819	0.545577	0.936439	0.0148316	FALSE	TRUE	-0.335791	1.82881	191/191.0/191.1/191.2/191.3/191.4/191.5/191.6/191.7/191.8/191.9/V10.85	C71/C71.0/C71.1/C71.2/C71.3/C71.4/C71.5/C71.6/C71.7/C71.8/C71.9	1.82881	[-0.6059115699909039,-0.06567083178085725]
191.11	Cancer of brain	AHI≥15 vs <15	m4_bmi	lifetime	Primary L1 logistic	neoplasms	OR	0.842625	0.143828	0.635635	1.11702	0.233835	FALSE	FALSE	-0.171233	0.63109	191/191.0/191.1/191.2/191.3/191.4/191.5/191.6/191.7/191.8/191.9/V10.85	C71/C71.0/C71.1/C71.2/C71.3/C71.4/C71.5/C71.6/C71.7/C71.8/C71.9	0.63109	[-0.45313101260504374,0.11066524492313468]
191.11	Cancer of brain	AHI≥5 vs <5	m1_crude	lifetime	Primary L1 logistic	neoplasms	OR	0.84169	0.140687	0.63885	1.10893	0.22057	FALSE	FALSE	-0.172344	0.656453	191/191.0/191.1/191.2/191.3/191.4/191.5/191.6/191.7/191.8/191.9/V10.85	C71/C71.0/C71.1/C71.2/C71.3/C71.4/C71.5/C71.6/C71.7/C71.8/C71.9	0.656453	[-0.4480858567780611,0.1033982807988999]
191.11	Cancer of brain	AHI≥5 vs <5	m2_demo	lifetime	Primary L1 logistic	neoplasms	OR	0.739791	0.144196	0.557659	0.981406	0.0366064	FALSE	FALSE	-0.301388	1.43644	191/191.0/191.1/191.2/191.3/191.4/191.5/191.6/191.7/191.8/191.9/V10.85	C71/C71.0/C71.1/C71.2/C71.3/C71.4/C71.5/C71.6/C71.7/C71.8/C71.9	1.43644	[-0.5840070163885693,-0.01876891983924961]
191.11	Cancer of brain	AHI≥5 vs <5	m3_smk_ses_win	lifetime	Primary L1 logistic	neoplasms	OR	0.731818	0.144085	0.55177	0.970617	0.0302386	FALSE	FALSE	-0.312224	1.51944	191/191.0/191.1/191.2/191.3/191.4/191.5/191.6/191.7/191.8/191.9/V10.85	C71/C71.0/C71.1/C71.2/C71.3/C71.4/C71.5/C71.6/C71.7/C71.8/C71.9	1.51944	[-0.5946246267800133,-0.029823529940746996]
191.11	Cancer of brain	AHI≥5 vs <5	m4_bmi	lifetime	Primary L1 logistic	neoplasms	OR	0.87802	0.151147	0.652903	1.18076	0.389427	FALSE	FALSE	-0.130085	0.409574	191/191.0/191.1/191.2/191.3/191.4/191.5/191.6/191.7/191.8/191.9/V10.85	C71/C71.0/C71.1/C71.2/C71.3/C71.4/C71.5/C71.6/C71.7/C71.8/C71.9	0.409574	[-0.42632720839630145,0.16615651147139207]
191.11	Cancer of brain	mild_vs_none	m1_crude	lifetime	Primary L1 logistic	neoplasms	OR	0.967343	0.162893	0.702953	1.33118	0.83849	FALSE	FALSE	-0.0332017	0.0765021	191/191.0/191.1/191.2/191.3/191.4/191.5/191.6/191.7/191.8/191.9/V10.85	C71/C71.0/C71.1/C71.2/C71.3/C71.4/C71.5/C71.6/C71.7/C71.8/C71.9	0.0765021	[-0.352465825770172,0.2860624593269972]
191.11	Cancer of brain	mild_vs_none	m2_demo	lifetime	Primary L1 logistic	neoplasms	OR	0.848524	0.165212	0.613812	1.17299	0.320118	FALSE	FALSE	-0.164257	0.49469	191/191.0/191.1/191.2/191.3/191.4/191.5/191.6/191.7/191.8/191.9/V10.85	C71/C71.0/C71.1/C71.2/C71.3/C71.4/C71.5/C71.6/C71.7/C71.8/C71.9	0.49469	[-0.48806701163765526,0.15955373016175683]
191.11	Cancer of brain	mild_vs_none	m3_smk_ses_win	lifetime	Primary L1 logistic	neoplasms	OR	0.848738	0.165247	0.613925	1.17336	0.320962	FALSE	FALSE	-0.164005	0.493547	191/191.0/191.1/191.2/191.3/191.4/191.5/191.6/191.7/191.8/191.9/V10.85	C71/C71.0/C71.1/C71.2/C71.3/C71.4/C71.5/C71.6/C71.7/C71.8/C71.9	0.493547	[-0.48788259704523823,0.15987307061364803]
191.11	Cancer of brain	mild_vs_none	m4_bmi	lifetime	Primary L1 logistic	neoplasms	OR	0.918396	0.169563	0.658715	1.28045	0.615643	FALSE	FALSE	-0.0851268	0.210671	191/191.0/191.1/191.2/191.3/191.4/191.5/191.6/191.7/191.8/191.9/V10.85	C71/C71.0/C71.1/C71.2/C71.3/C71.4/C71.5/C71.6/C71.7/C71.8/C71.9	0.210671	[-0.41746489434823464,0.2472112795908027]
191.11	Cancer of brain	moderate_vs_none	m1_crude	lifetime	Primary L1 logistic	neoplasms	OR	0.758922	0.195111	0.517748	1.11244	0.157408	FALSE	FALSE	-0.275856	0.802973	191/191.0/191.1/191.2/191.3/191.4/191.5/191.6/191.7/191.8/191.9/V10.85	C71/C71.0/C71.1/C71.2/C71.3/C71.4/C71.5/C71.6/C71.7/C71.8/C71.9	0.802973	[-0.6582669851059547,0.10655417121052002]
191.11	Cancer of brain	moderate_vs_none	m2_demo	lifetime	Primary L1 logistic	neoplasms	OR	0.61745	0.200257	0.417007	0.914241	0.0160536	FALSE	FALSE	-0.482157	1.79443	191/191.0/191.1/191.2/191.3/191.4/191.5/191.6/191.7/191.8/191.9/V10.85	C71/C71.0/C71.1/C71.2/C71.3/C71.4/C71.5/C71.6/C71.7/C71.8/C71.9	1.79443	[-0.8746534153473683,-0.0896612398855835]
191.11	Cancer of brain	moderate_vs_none	m3_smk_ses_win	lifetime	Primary L1 logistic	neoplasms	OR	0.614776	0.199996	0.415413	0.909817	0.0149937	FALSE	FALSE	-0.486497	1.82409	191/191.0/191.1/191.2/191.3/191.4/191.5/191.6/191.7/191.8/191.9/V10.85	C71/C71.0/C71.1/C71.2/C71.3/C71.4/C71.5/C71.6/C71.7/C71.8/C71.9	1.82409	[-0.8784823089687215,-0.09451173642835126]
191.11	Cancer of brain	moderate_vs_none	m4_bmi	lifetime	Primary L1 logistic	neoplasms	OR	0.738057	0.210625	0.488434	1.11526	0.149286	FALSE	FALSE	-0.303734	0.825982	191/191.0/191.1/191.2/191.3/191.4/191.5/191.6/191.7/191.8/191.9/V10.85	C71/C71.0/C71.1/C71.2/C71.3/C71.4/C71.5/C71.6/C71.7/C71.8/C71.9	0.825982	[-0.7165510853400875,0.10908367143905284]
191.11	Cancer of brain	severe_vs_none	m1_crude	lifetime	Primary L1 logistic	neoplasms	OR	0.753568	0.189548	0.519731	1.09261	0.135519	FALSE	FALSE	-0.282936	0.868001	191/191.0/191.1/191.2/191.3/191.4/191.5/191.6/191.7/191.8/191.9/V10.85	C71/C71.0/C71.1/C71.2/C71.3/C71.4/C71.5/C71.6/C71.7/C71.8/C71.9	0.868001	[-0.6544437615548503,0.08857106511417223]
191.11	Cancer of brain	severe_vs_none	m2_demo	lifetime	Primary L1 logistic	neoplasms	OR	0.649637	0.1988	0.439999	0.959156	0.0300274	FALSE	FALSE	-0.431342	1.52248	191/191.0/191.1/191.2/191.3/191.4/191.5/191.6/191.7/191.8/191.9/V10.85	C71/C71.0/C71.1/C71.2/C71.3/C71.4/C71.5/C71.6/C71.7/C71.8/C71.9	1.52248	[-0.8209820511822647,-0.04170110423120038]
191.11	Cancer of brain	severe_vs_none	m3_smk_ses_win	lifetime	Primary L1 logistic	neoplasms	OR	0.639272	0.198603	0.433146	0.943489	0.0242678	FALSE	FALSE	-0.447426	1.61497	191/191.0/191.1/191.2/191.3/191.4/191.5/191.6/191.7/191.8/191.9/V10.85	C71/C71.0/C71.1/C71.2/C71.3/C71.4/C71.5/C71.6/C71.7/C71.8/C71.9	1.61497	[-0.8366806770607383,-0.05817060893621295]
191.11	Cancer of brain	severe_vs_none	m4_bmi	lifetime	Primary L1 logistic	neoplasms	OR	0.886325	0.219615	0.57631	1.36311	0.582683	FALSE	FALSE	-0.120672	0.234568	191/191.0/191.1/191.2/191.3/191.4/191.5/191.6/191.7/191.8/191.9/V10.85	C71/C71.0/C71.1/C71.2/C71.3/C71.4/C71.5/C71.6/C71.7/C71.8/C71.9	0.234568	[-0.5511101912244107,0.3097660751322243]
193	Thyroid cancer	severe_vs_none	m4_IPW	lifetime	IPW sensitivity	neoplasms	OR	1.07166		0.858088	1.33839	0.541652	FALSE	FALSE		0.266279					492	201	291	0.845336	1.03896	0.952853	0.951692	0.951915	FALSE
193	Thyroid cancer	AHI≥15 vs <15	m1_crude	lifetime	Primary L1 logistic	neoplasms	OR	0.843645	0.0624923	0.74639	0.953571	0.00651399	FALSE	TRUE	-0.170024	2.18615	193/V10.87	C73	2.18615	[-0.29250666546609283,-0.04754139924193876]
193	Thyroid cancer	AHI≥15 vs <15	m2_demo	lifetime	Primary L1 logistic	neoplasms	OR	0.944248	0.0638581	0.833163	1.07014	0.369003	FALSE	FALSE	-0.0573664	0.43297	193/V10.87	C73	0.43297	[-0.1825258715901027,0.06779313839112576]
193	Thyroid cancer	AHI≥15 vs <15	m3_smk_ses_win	lifetime	Primary L1 logistic	neoplasms	OR	0.943974	0.0638752	0.832893	1.06987	0.366715	FALSE	FALSE	-0.0576566	0.435671	193/V10.87	C73	0.435671	[-0.182849743590434,0.06753659131320966]
193	Thyroid cancer	AHI≥15 vs <15	m4_bmi	lifetime	Primary L1 logistic	neoplasms	OR	0.910197	0.0664983	0.798972	1.0369	0.15707	FALSE	FALSE	-0.0940947	0.803907	193/V10.87	C73	0.803907	[-0.22442886514906116,0.03623949715788602]
193	Thyroid cancer	AHI≥5 vs <5	m1_crude	lifetime	Primary L1 logistic	neoplasms	OR	1.02645	0.0686574	0.897218	1.1743	0.703729	FALSE	FALSE	0.0261098	0.152594	193/V10.87	C73	0.152594	[-0.10845625184129641,0.16067591082532526]
193	Thyroid cancer	AHI≥5 vs <5	m2_demo	lifetime	Primary L1 logistic	neoplasms	OR	1.05237	0.0703751	0.916776	1.20801	0.468287	FALSE	FALSE	0.0510408	0.329488	193/V10.87	C73	0.329488	[-0.08689178228706396,0.1889734583372656]
193	Thyroid cancer	AHI≥5 vs <5	m3_smk_ses_win	lifetime	Primary L1 logistic	neoplasms	OR	1.0512	0.0704163	0.915684	1.20677	0.478282	FALSE	FALSE	0.0499299	0.320316	193/V10.87	C73	0.320316	[-0.08808345026661155,0.18794324403827925]
193	Thyroid cancer	AHI≥5 vs <5	m4_bmi	lifetime	Primary L1 logistic	neoplasms	OR	1.02004	0.0732725	0.883581	1.17757	0.786579	FALSE	FALSE	0.0198389	0.104257	193/V10.87	C73	0.104257	[-0.1237724970784996,0.163450270193953]
193	Thyroid cancer	mild_vs_none	m1_crude	lifetime	Primary L1 logistic	neoplasms	OR	1.1744	0.0781783	1.00756	1.36887	0.0397542	FALSE	FALSE	0.160758	1.40062	193/V10.87	C73	1.40062	[0.007530924384403004,0.3139843356192747]
193	Thyroid cancer	mild_vs_none	m2_demo	lifetime	Primary L1 logistic	neoplasms	OR	1.07376	0.0794258	0.918964	1.25462	0.370268	FALSE	FALSE	0.0711633	0.431484	193/V10.87	C73	0.431484	[-0.08450841243347691,0.22683510854316263]
193	Thyroid cancer	mild_vs_none	m3_smk_ses_win	lifetime	Primary L1 logistic	neoplasms	OR	1.07367	0.0794761	0.918797	1.25464	0.371128	FALSE	FALSE	0.0710805	0.430477	193/V10.87	C73	0.430477	[-0.08468981007438607,0.22685080729800028]
193	Thyroid cancer	mild_vs_none	m4_bmi	lifetime	Primary L1 logistic	neoplasms	OR	1.04269	0.0811815	0.889307	1.22252	0.606628	FALSE	FALSE	0.0417997	0.217077	193/V10.87	C73	0.217077	[-0.11731311260789806,0.2009125750540831]
193	Thyroid cancer	moderate_vs_none	m1_crude	lifetime	Primary L1 logistic	neoplasms	OR	1.00435	0.0899071	0.842081	1.19788	0.961535	FALSE	FALSE	0.00433602	0.017035	193/V10.87	C73	0.017035	[-0.17187873228157807,0.1805507704039927]
193	Thyroid cancer	moderate_vs_none	m2_demo	lifetime	Primary L1 logistic	neoplasms	OR	0.975267	0.0930821	0.812628	1.17046	0.78789	FALSE	FALSE	-0.0250438	0.103534	193/V10.87	C73	0.103534	[-0.2074814018395427,0.15739371151610668]
193	Thyroid cancer	moderate_vs_none	m3_smk_ses_win	lifetime	Primary L1 logistic	neoplasms	OR	0.971186	0.0931324	0.809148	1.16567	0.753572	FALSE	FALSE	-0.0292374	0.122875	193/V10.87	C73	0.122875	[-0.2117735062974315,0.1532987714507066]
193	Thyroid cancer	moderate_vs_none	m4_bmi	lifetime	Primary L1 logistic	neoplasms	OR	0.921031	0.097797	0.760377	1.11563	0.400265	FALSE	FALSE	-0.0822618	0.397652	193/V10.87	C73	0.397652	[-0.2739404019124617,0.10941684904285051]
193	Thyroid cancer	severe_vs_none	m1_crude	lifetime	Primary L1 logistic	neoplasms	OR	0.844999	0.0919057	0.705709	1.01178	0.0668718	FALSE	FALSE	-0.16842	1.17476	193/V10.87	C73	1.17476	[-0.34855223580029593,0.011711458800921476]
193	Thyroid cancer	severe_vs_none	m2_demo	lifetime	Primary L1 logistic	neoplasms	OR	1.02138	0.0966278	0.845157	1.23435	0.826707	FALSE	FALSE	0.0211544	0.0826482	193/V10.87	C73	0.0826482	[-0.16823256218646,0.21054131790941127]
193	Thyroid cancer	severe_vs_none	m3_smk_ses_win	lifetime	Primary L1 logistic	neoplasms	OR	1.02592	0.0966861	0.848818	1.23998	0.791258	FALSE	FALSE	0.0255906	0.101682	193/V10.87	C73	0.101682	[-0.16391060057195317,0.2150918303460061]
193	Thyroid cancer	severe_vs_none	m4_bmi	lifetime	Primary L1 logistic	neoplasms	OR	0.952853	0.106894	0.772748	1.17494	0.651412	FALSE	FALSE	-0.0482948	0.186144	193/V10.87	C73	0.186144	[-0.2578027757240671,0.16121324606645782]
194	Cancer of other endocrine glands	severe_vs_none	m4_IPW	lifetime	IPW sensitivity	neoplasms	OR	0.776391		0.385801	1.56242	0.478115	FALSE	FALSE		0.320467					38	16	22	0.890695	0.726653	0.854965			FALSE
194	Cancer of other endocrine glands	AHI≥15 vs <15	m1_crude	lifetime	Primary L1 logistic	neoplasms	OR	0.742923	0.239581	0.464528	1.18816	0.214848	FALSE	FALSE	-0.297163	0.667869	194/194.0/194.1/194.3/194.4/194.5/194.6/194.8/194.9/V10.88	C74/C74.0/C74.1/C74.9/C75/C75.0/C75.1/C75.2/C75.3/C75.4/C75.5/C75.8/C75.9	0.667869	[-0.7667331718069279,0.17240697255058185]
194	Cancer of other endocrine glands	AHI≥15 vs <15	m2_demo	lifetime	Primary L1 logistic	neoplasms	OR	0.622325	0.242976	0.386542	1.00193	0.050936	FALSE	FALSE	-0.474293	1.29297	194/194.0/194.1/194.3/194.4/194.5/194.6/194.8/194.9/V10.88	C74/C74.0/C74.1/C74.9/C75/C75.0/C75.1/C75.2/C75.3/C75.4/C75.5/C75.8/C75.9	1.29297	[-0.9505159971354442,0.0019306041021562859]
194	Cancer of other endocrine glands	AHI≥15 vs <15	m3_smk_ses_win	lifetime	Primary L1 logistic	neoplasms	OR	0.619923	0.243113	0.384946	0.998334	0.0492035	FALSE	FALSE	-0.47816	1.308	194/194.0/194.1/194.3/194.4/194.5/194.6/194.8/194.9/V10.88	C74/C74.0/C74.1/C74.9/C75/C75.0/C75.1/C75.2/C75.3/C75.4/C75.5/C75.8/C75.9	1.308	[-0.9546531365954117,-0.0016678210603597865]
194	Cancer of other endocrine glands	AHI≥15 vs <15	m4_bmi	lifetime	Primary L1 logistic	neoplasms	OR	0.673501	0.251704	0.411232	1.10303	0.116331	FALSE	FALSE	-0.395266	0.934303	194/194.0/194.1/194.3/194.4/194.5/194.6/194.8/194.9/V10.88	C74/C74.0/C74.1/C74.9/C75/C75.0/C75.1/C75.2/C75.3/C75.4/C75.5/C75.8/C75.9	0.934303	[-0.8885976800454924,0.098065104786141]
194	Cancer of other endocrine glands	AHI≥5 vs <5	m1_crude	lifetime	Primary L1 logistic	neoplasms	OR	0.916068	0.25241	0.558568	1.50238	0.728356	FALSE	FALSE	-0.0876652	0.137656	194/194.0/194.1/194.3/194.4/194.5/194.6/194.8/194.9/V10.88	C74/C74.0/C74.1/C74.9/C75/C75.0/C75.1/C75.2/C75.3/C75.4/C75.5/C75.8/C75.9	0.137656	[-0.5823789968598685,0.40704861153303906]
194	Cancer of other endocrine glands	AHI≥5 vs <5	m2_demo	lifetime	Primary L1 logistic	neoplasms	OR	0.699703	0.256647	0.423112	1.1571	0.164104	FALSE	FALSE	-0.357099	0.784881	194/194.0/194.1/194.3/194.4/194.5/194.6/194.8/194.9/V10.88	C74/C74.0/C74.1/C74.9/C75/C75.0/C75.1/C75.2/C75.3/C75.4/C75.5/C75.8/C75.9	0.784881	[-0.8601186770296894,0.14592035752125526]
194	Cancer of other endocrine glands	AHI≥5 vs <5	m3_smk_ses_win	lifetime	Primary L1 logistic	neoplasms	OR	0.698568	0.256515	0.422535	1.15493	0.161977	FALSE	FALSE	-0.358723	0.790545	194/194.0/194.1/194.3/194.4/194.5/194.6/194.8/194.9/V10.88	C74/C74.0/C74.1/C74.9/C75/C75.0/C75.1/C75.2/C75.3/C75.4/C75.5/C75.8/C75.9	0.790545	[-0.8614824594164583,0.14403603127232723]
194	Cancer of other endocrine glands	AHI≥5 vs <5	m4_bmi	lifetime	Primary L1 logistic	neoplasms	OR	0.772878	0.266299	0.458603	1.30252	0.333313	FALSE	FALSE	-0.257634	0.477148	194/194.0/194.1/194.3/194.4/194.5/194.6/194.8/194.9/V10.88	C74/C74.0/C74.1/C74.9/C75/C75.0/C75.1/C75.2/C75.3/C75.4/C75.5/C75.8/C75.9	0.477148	[-0.7795713964655733,0.26430241461159837]
194	Cancer of other endocrine glands	mild_vs_none	m1_crude	lifetime	Primary L1 logistic	neoplasms	OR	1.10351	0.286765	0.629045	1.93585	0.73124	FALSE	FALSE	0.0984968	0.13594	194/194.0/194.1/194.3/194.4/194.5/194.6/194.8/194.9/V10.88	C74/C74.0/C74.1/C74.9/C75/C75.0/C75.1/C75.2/C75.3/C75.4/C75.5/C75.8/C75.9	0.13594	[-0.4635519081218488,0.6605455632226056]
194	Cancer of other endocrine glands	mild_vs_none	m2_demo	lifetime	Primary L1 logistic	neoplasms	OR	0.894235	0.288528	0.507992	1.57415	0.698432	FALSE	FALSE	-0.111787	0.155876	194/194.0/194.1/194.3/194.4/194.5/194.6/194.8/194.9/V10.88	C74/C74.0/C74.1/C74.9/C75/C75.0/C75.1/C75.2/C75.3/C75.4/C75.5/C75.8/C75.9	0.155876	[-0.6772905508956144,0.45371751243439457]
194	Cancer of other endocrine glands	mild_vs_none	m3_smk_ses_win	lifetime	Primary L1 logistic	neoplasms	OR	0.89783	0.289247	0.509315	1.58271	0.709445	FALSE	FALSE	-0.107774	0.149082	194/194.0/194.1/194.3/194.4/194.5/194.6/194.8/194.9/V10.88	C74/C74.0/C74.1/C74.9/C75/C75.0/C75.1/C75.2/C75.3/C75.4/C75.5/C75.8/C75.9	0.149082	[-0.6746880075267774,0.4591397950037839]
194	Cancer of other endocrine glands	mild_vs_none	m4_bmi	lifetime	Primary L1 logistic	neoplasms	OR	0.895534	0.294415	0.502893	1.59473	0.707837	FALSE	FALSE	-0.110336	0.150067	194/194.0/194.1/194.3/194.4/194.5/194.6/194.8/194.9/V10.88	C74/C74.0/C74.1/C74.9/C75/C75.0/C75.1/C75.2/C75.3/C75.4/C75.5/C75.8/C75.9	0.150067	[-0.6873779228803917,0.4667066931191549]
194	Cancer of other endocrine glands	moderate_vs_none	m1_crude	lifetime	Primary L1 logistic	neoplasms	OR	0.680267	0.368222	0.330559	1.39994	0.295422	FALSE	FALSE	-0.38527	0.529556	194/194.0/194.1/194.3/194.4/194.5/194.6/194.8/194.9/V10.88	C74/C74.0/C74.1/C74.9/C75/C75.0/C75.1/C75.2/C75.3/C75.4/C75.5/C75.8/C75.9	0.529556	[-1.1069715834287177,0.33643079671590354]
194	Cancer of other endocrine glands	moderate_vs_none	m2_demo	lifetime	Primary L1 logistic	neoplasms	OR	0.49455	0.374757	0.237256	1.03087	0.0602668	FALSE	FALSE	-0.704107	1.21992	194/194.0/194.1/194.3/194.4/194.5/194.6/194.8/194.9/V10.88	C74/C74.0/C74.1/C74.9/C75/C75.0/C75.1/C75.2/C75.3/C75.4/C75.5/C75.8/C75.9	1.21992	[-1.4386160208656267,0.030403015412733603]
194	Cancer of other endocrine glands	moderate_vs_none	m3_smk_ses_win	lifetime	Primary L1 logistic	neoplasms	OR	0.493754	0.375105	0.236712	1.02991	0.0599196	FALSE	FALSE	-0.705717	1.22243	194/194.0/194.1/194.3/194.4/194.5/194.6/194.8/194.9/V10.88	C74/C74.0/C74.1/C74.9/C75/C75.0/C75.1/C75.2/C75.3/C75.4/C75.5/C75.8/C75.9	1.22243	[-1.4409093786690566,0.02947542968646777]
194	Cancer of other endocrine glands	moderate_vs_none	m4_bmi	lifetime	Primary L1 logistic	neoplasms	OR	0.562274	0.391708	0.260931	1.21163	0.141593	FALSE	FALSE	-0.575765	0.848959	194/194.0/194.1/194.3/194.4/194.5/194.6/194.8/194.9/V10.88	C74/C74.0/C74.1/C74.9/C75/C75.0/C75.1/C75.2/C75.3/C75.4/C75.5/C75.8/C75.9	0.848959	[-1.3434980265271472,0.19196717989447443]
194	Cancer of other endocrine glands	severe_vs_none	m1_crude	lifetime	Primary L1 logistic	neoplasms	OR	0.896264	0.328028	0.471213	1.70472	0.738473	FALSE	FALSE	-0.109521	0.131665	194/194.0/194.1/194.3/194.4/194.5/194.6/194.8/194.9/V10.88	C74/C74.0/C74.1/C74.9/C75/C75.0/C75.1/C75.2/C75.3/C75.4/C75.5/C75.8/C75.9	0.131665	[-0.7524440846397575,0.5334024753816005]
194	Cancer of other endocrine glands	severe_vs_none	m2_demo	lifetime	Primary L1 logistic	neoplasms	OR	0.712196	0.341086	0.364978	1.38974	0.319705	FALSE	FALSE	-0.339402	0.495251	194/194.0/194.1/194.3/194.4/194.5/194.6/194.8/194.9/V10.88	C74/C74.0/C74.1/C74.9/C75/C75.0/C75.1/C75.2/C75.3/C75.4/C75.5/C75.8/C75.9	0.495251	[-1.0079181980246334,0.32911355398796066]
194	Cancer of other endocrine glands	severe_vs_none	m3_smk_ses_win	lifetime	Primary L1 logistic	neoplasms	OR	0.721681	0.341311	0.369675	1.40887	0.339251	FALSE	FALSE	-0.326172	0.469478	194/194.0/194.1/194.3/194.4/194.5/194.6/194.8/194.9/V10.88	C74/C74.0/C74.1/C74.9/C75/C75.0/C75.1/C75.2/C75.3/C75.4/C75.5/C75.8/C75.9	0.469478	[-0.9951299753644496,0.3427851697986625]
194	Cancer of other endocrine glands	severe_vs_none	m4_bmi	lifetime	Primary L1 logistic	neoplasms	OR	0.854965	0.373045	0.41154	1.77617	0.674454	FALSE	FALSE	-0.156695	0.171048	194/194.0/194.1/194.3/194.4/194.5/194.6/194.8/194.9/V10.88	C74/C74.0/C74.1/C74.9/C75/C75.0/C75.1/C75.2/C75.3/C75.4/C75.5/C75.8/C75.9	0.171048	[-0.8878488975026534,0.5744591020334106]
195	Cancer. suspected or other	severe_vs_none	m4_IPW	lifetime	IPW sensitivity	neoplasms	OR	1.01973		0.935902	1.11108	0.65525	FALSE	FALSE		0.183593					4255	1267	2988	0.506704	1.09412	0.980084	0.980063	0.98122	FALSE
195	Cancer. suspected or other	AHI≥15 vs <15	m1_crude	lifetime	Primary L1 logistic	neoplasms	OR	0.638842	0.023159	0.610493	0.668508	2.08907e-83	TRUE	TRUE	-0.448098	82.68	209.2/209.20/209.29/209.3/209.30/209.70/209.75/234/234.8/234.9/338.3/V71.1	D05.0/D09/D09.3/D09.7/D09.9/Z03.1	82.68	[-0.49348877139836345,-0.4027070470051304]
195	Cancer. suspected or other	AHI≥15 vs <15	m2_demo	lifetime	Primary L1 logistic	neoplasms	OR	0.933147	0.0242397	0.889851	0.97855	0.00431038	FALSE	TRUE	-0.0691925	2.36548	209.2/209.20/209.29/209.3/209.30/209.70/209.75/234/234.8/234.9/338.3/V71.1	D05.0/D09/D09.3/D09.7/D09.9/Z03.1	2.36548	[-0.11670148451244251,-0.021683459913186084]
195	Cancer. suspected or other	AHI≥15 vs <15	m3_smk_ses_win	lifetime	Primary L1 logistic	neoplasms	OR	0.93662	0.0243288	0.893007	0.982364	0.00711624	FALSE	TRUE	-0.0654774	2.14775	209.2/209.20/209.29/209.3/209.30/209.70/209.75/234/234.8/234.9/338.3/V71.1	D05.0/D09/D09.3/D09.7/D09.9/Z03.1	2.14775	[-0.11316089594802607,-0.017793847889022482]
195	Cancer. suspected or other	AHI≥15 vs <15	m4_bmi	lifetime	Primary L1 logistic	neoplasms	OR	0.969218	0.0254167	0.922118	1.01872	0.218643	FALSE	FALSE	-0.0312662	0.660264	209.2/209.20/209.29/209.3/209.30/209.70/209.75/234/234.8/234.9/338.3/V71.1	D05.0/D09/D09.3/D09.7/D09.9/Z03.1	0.660264	[-0.08108199385596003,0.01854962980138633]
195	Cancer. suspected or other	AHI≥5 vs <5	m1_crude	lifetime	Primary L1 logistic	neoplasms	OR	0.722333	0.0230208	0.690466	0.755672	2.50597e-45	TRUE	TRUE	-0.325269	44.601	209.2/209.20/209.29/209.3/209.30/209.70/209.75/234/234.8/234.9/338.3/V71.1	D05.0/D09/D09.3/D09.7/D09.9/Z03.1	44.601	[-0.3703885307559012,-0.28014849874296194]
195	Cancer. suspected or other	AHI≥5 vs <5	m2_demo	lifetime	Primary L1 logistic	neoplasms	OR	0.957597	0.0243413	0.912985	1.00439	0.075071	FALSE	FALSE	-0.0433282	1.12453	209.2/209.20/209.29/209.3/209.30/209.70/209.75/234/234.8/234.9/338.3/V71.1	D05.0/D09/D09.3/D09.7/D09.9/Z03.1	1.12453	[-0.09103632054219808,0.004379824850316863]
195	Cancer. suspected or other	AHI≥5 vs <5	m3_smk_ses_win	lifetime	Primary L1 logistic	neoplasms	OR	0.962119	0.0244267	0.917142	1.0093	0.113891	FALSE	FALSE	-0.0386173	0.943511	209.2/209.20/209.29/209.3/209.30/209.70/209.75/234/234.8/234.9/338.3/V71.1	D05.0/D09/D09.3/D09.7/D09.9/Z03.1	0.943511	[-0.08649282641564102,0.009258218685639245]
195	Cancer. suspected or other	AHI≥5 vs <5	m4_bmi	lifetime	Primary L1 logistic	neoplasms	OR	1.00178	0.025749	0.952478	1.05363	0.944928	FALSE	FALSE	0.00177867	0.0246012	209.2/209.20/209.29/209.3/209.30/209.70/209.75/234/234.8/234.9/338.3/V71.1	D05.0/D09/D09.3/D09.7/D09.9/Z03.1	0.0246012	[-0.04868851152167718,0.05224585615268851]
195	Cancer. suspected or other	mild_vs_none	m1_crude	lifetime	Primary L1 logistic	neoplasms	OR	0.893082	0.0265454	0.847805	0.940778	2.04661e-05	TRUE	TRUE	-0.113076	4.68897	209.2/209.20/209.29/209.3/209.30/209.70/209.75/234/234.8/234.9/338.3/V71.1	D05.0/D09/D09.3/D09.7/D09.9/Z03.1	4.68897	[-0.16510437832685676,-0.06104849232873653]
195	Cancer. suspected or other	mild_vs_none	m2_demo	lifetime	Primary L1 logistic	neoplasms	OR	0.98046	0.0278523	0.928372	1.03547	0.478642	FALSE	FALSE	-0.019733	0.319989	209.2/209.20/209.29/209.3/209.30/209.70/209.75/234/234.8/234.9/338.3/V71.1	D05.0/D09/D09.3/D09.7/D09.9/Z03.1	0.319989	[-0.0743225133888316,0.03485644436299927]
195	Cancer. suspected or other	mild_vs_none	m3_smk_ses_win	lifetime	Primary L1 logistic	neoplasms	OR	0.983657	0.0279333	0.931251	1.03901	0.555244	FALSE	FALSE	-0.0164784	0.255516	209.2/209.20/209.29/209.3/209.30/209.70/209.75/234/234.8/234.9/338.3/V71.1	D05.0/D09/D09.3/D09.7/D09.9/Z03.1	0.255516	[-0.07122660258656914,0.038269771854382795]
195	Cancer. suspected or other	mild_vs_none	m4_bmi	lifetime	Primary L1 logistic	neoplasms	OR	1.00881	0.0288167	0.953413	1.06743	0.760791	FALSE	FALSE	0.008773	0.118735	209.2/209.20/209.29/209.3/209.30/209.70/209.75/234/234.8/234.9/338.3/V71.1	D05.0/D09/D09.3/D09.7/D09.9/Z03.1	0.118735	[-0.04770662799255697,0.06525263402570476]
195	Cancer. suspected or other	moderate_vs_none	m1_crude	lifetime	Primary L1 logistic	neoplasms	OR	0.709953	0.0316483	0.667253	0.755386	2.65409e-27	TRUE	TRUE	-0.342556	26.5761	209.2/209.20/209.29/209.3/209.30/209.70/209.75/234/234.8/234.9/338.3/V71.1	D05.0/D09/D09.3/D09.7/D09.9/Z03.1	26.5761	[-0.40458549426169144,-0.2805265220072919]
195	Cancer. suspected or other	moderate_vs_none	m2_demo	lifetime	Primary L1 logistic	neoplasms	OR	0.888797	0.0338373	0.831765	0.949741	0.000494145	FALSE	TRUE	-0.117886	3.30615	209.2/209.20/209.29/209.3/209.30/209.70/209.75/234/234.8/234.9/338.3/V71.1	D05.0/D09/D09.3/D09.7/D09.9/Z03.1	3.30615	[-0.18420587409336903,-0.05156619517652511]
195	Cancer. suspected or other	moderate_vs_none	m3_smk_ses_win	lifetime	Primary L1 logistic	neoplasms	OR	0.893402	0.0339503	0.835889	0.954873	0.000899877	FALSE	TRUE	-0.112718	3.04582	209.2/209.20/209.29/209.3/209.30/209.70/209.75/234/234.8/234.9/338.3/V71.1	D05.0/D09/D09.3/D09.7/D09.9/Z03.1	3.04582	[-0.17925947704281298,-0.046176757713897384]
195	Cancer. suspected or other	moderate_vs_none	m4_bmi	lifetime	Primary L1 logistic	neoplasms	OR	0.924946	0.0359761	0.861972	0.99252	0.0301085	FALSE	FALSE	-0.07802	1.52131	209.2/209.20/209.29/209.3/209.30/209.70/209.75/234/234.8/234.9/338.3/V71.1	D05.0/D09/D09.3/D09.7/D09.9/Z03.1	1.52131	[-0.1485319115622935,-0.007508079377995483]
195	Cancer. suspected or other	severe_vs_none	m1_crude	lifetime	Primary L1 logistic	neoplasms	OR	0.506684	0.0340882	0.473938	0.541693	1.67801e-88	TRUE	TRUE	-0.679867	87.7752	209.2/209.20/209.29/209.3/209.30/209.70/209.75/234/234.8/234.9/338.3/V71.1	D05.0/D09/D09.3/D09.7/D09.9/Z03.1	87.7752	[-0.7466786530856315,-0.6130553904273375]
195	Cancer. suspected or other	severe_vs_none	m2_demo	lifetime	Primary L1 logistic	neoplasms	OR	0.937553	0.0364048	0.872988	1.00689	0.0765218	FALSE	FALSE	-0.0644815	1.11621	209.2/209.20/209.29/209.3/209.30/209.70/209.75/234/234.8/234.9/338.3/V71.1	D05.0/D09/D09.3/D09.7/D09.9/Z03.1	1.11621	[-0.13583368125500156,0.006870686416869429]
195	Cancer. suspected or other	severe_vs_none	m3_smk_ses_win	lifetime	Primary L1 logistic	neoplasms	OR	0.941267	0.0365788	0.876147	1.01123	0.0979765	FALSE	FALSE	-0.0605285	1.00888	209.2/209.20/209.29/209.3/209.30/209.70/209.75/234/234.8/234.9/338.3/V71.1	D05.0/D09/D09.3/D09.7/D09.9/Z03.1	1.00888	[-0.13222164849142715,0.01116459149058114]
195	Cancer. suspected or other	severe_vs_none	m4_bmi	lifetime	Primary L1 logistic	neoplasms	OR	0.980084	0.0404953	0.905302	1.06104	0.619345	FALSE	FALSE	-0.0201172	0.208067	209.2/209.20/209.29/209.3/209.30/209.70/209.75/234/234.8/234.9/338.3/V71.1	D05.0/D09/D09.3/D09.7/D09.9/Z03.1	0.208067	[-0.09948641348199624,0.05925209018544522]
195.1	Malignant neoplasm. other	severe_vs_none	m4_IPW	lifetime	IPW sensitivity	neoplasms	OR	0.806362		0.678971	0.957656	0.0141622	FALSE	FALSE		1.84887					902	430	472	1.11679	0.770316	0.913616	0.913247	0.916297	FALSE
195.1	Malignant neoplasm. other	AHI≥15 vs <15	m1_crude	lifetime	Primary L1 logistic	neoplasms	OR	1.07839	0.0444811	0.988354	1.17662	0.0897703	FALSE	FALSE	0.0754671	1.04687	195/195.2/195.3/195.4/195.5/195.8/199/199.0/199.1/V10/V10.4/V10.8/V10.89/V10.9/V10.90/V10.91	B21.7/C06.8/C45/C45.7/C45.9/C76/C76.2/C76.3/C76.4/C76.5/C76.7/C76.8/C80/C97/M90.7/Z85/Z85.4/Z85.8/Z85.9/Z86.0	1.04687	[-0.011714233152466613,0.16264839056870667]
195.1	Malignant neoplasm. other	AHI≥15 vs <15	m2_demo	lifetime	Primary L1 logistic	neoplasms	OR	0.908612	0.0456516	0.830844	0.993658	0.0357886	FALSE	FALSE	-0.0958374	1.44626	195/195.2/195.3/195.4/195.5/195.8/199/199.0/199.1/V10/V10.4/V10.8/V10.89/V10.9/V10.90/V10.91	B21.7/C06.8/C45/C45.7/C45.9/C76/C76.2/C76.3/C76.4/C76.5/C76.7/C76.8/C80/C97/M90.7/Z85/Z85.4/Z85.8/Z85.9/Z86.0	1.44626	[-0.1853129285453931,-0.00636189868521507]
195.1	Malignant neoplasm. other	AHI≥15 vs <15	m3_smk_ses_win	lifetime	Primary L1 logistic	neoplasms	OR	0.905952	0.0457286	0.828287	0.990899	0.0307811	FALSE	FALSE	-0.0987688	1.51172	195/195.2/195.3/195.4/195.5/195.8/199/199.0/199.1/V10/V10.4/V10.8/V10.89/V10.9/V10.90/V10.91	B21.7/C06.8/C45/C45.7/C45.9/C76/C76.2/C76.3/C76.4/C76.5/C76.7/C76.8/C80/C97/M90.7/Z85/Z85.4/Z85.8/Z85.9/Z86.0	1.51172	[-0.1883951532975522,-0.009142373399232226]
195.1	Malignant neoplasm. other	AHI≥15 vs <15	m4_bmi	lifetime	Primary L1 logistic	neoplasms	OR	0.951452	0.0472062	0.867371	1.04368	0.29178	FALSE	FALSE	-0.0497659	0.534945	195/195.2/195.3/195.4/195.5/195.8/199/199.0/199.1/V10/V10.4/V10.8/V10.89/V10.9/V10.90/V10.91	B21.7/C06.8/C45/C45.7/C45.9/C76/C76.2/C76.3/C76.4/C76.5/C76.7/C76.8/C80/C97/M90.7/Z85/Z85.4/Z85.8/Z85.9/Z86.0	0.534945	[-0.14228829393057174,0.0427564560191778]
195.1	Malignant neoplasm. other	AHI≥5 vs <5	m1_crude	lifetime	Primary L1 logistic	neoplasms	OR	1.27077	0.0526106	1.14627	1.4088	5.2462e-06	TRUE	TRUE	0.239625	5.28016	195/195.2/195.3/195.4/195.5/195.8/199/199.0/199.1/V10/V10.4/V10.8/V10.89/V10.9/V10.90/V10.91	B21.7/C06.8/C45/C45.7/C45.9/C76/C76.2/C76.3/C76.4/C76.5/C76.7/C76.8/C80/C97/M90.7/Z85/Z85.4/Z85.8/Z85.9/Z86.0	5.28016	[0.13651021090029897,0.34273987336647493]
195.1	Malignant neoplasm. other	AHI≥5 vs <5	m2_demo	lifetime	Primary L1 logistic	neoplasms	OR	0.937338	0.0538273	0.843487	1.04163	0.229285	FALSE	FALSE	-0.0647113	0.639624	195/195.2/195.3/195.4/195.5/195.8/199/199.0/199.1/V10/V10.4/V10.8/V10.89/V10.9/V10.90/V10.91	B21.7/C06.8/C45/C45.7/C45.9/C76/C76.2/C76.3/C76.4/C76.5/C76.7/C76.8/C80/C97/M90.7/Z85/Z85.4/Z85.8/Z85.9/Z86.0	0.639624	[-0.17021088099501774,0.04078829095931184]
195.1	Malignant neoplasm. other	AHI≥5 vs <5	m3_smk_ses_win	lifetime	Primary L1 logistic	neoplasms	OR	0.937753	0.0539227	0.843703	1.04229	0.233314	FALSE	FALSE	-0.0642687	0.63206	195/195.2/195.3/195.4/195.5/195.8/199/199.0/199.1/V10/V10.4/V10.8/V10.89/V10.9/V10.90/V10.91	B21.7/C06.8/C45/C45.7/C45.9/C76/C76.2/C76.3/C76.4/C76.5/C76.7/C76.8/C80/C97/M90.7/Z85/Z85.4/Z85.8/Z85.9/Z86.0	0.63206	[-0.16995520215682616,0.041417897007078264]
195.1	Malignant neoplasm. other	AHI≥5 vs <5	m4_bmi	lifetime	Primary L1 logistic	neoplasms	OR	0.991611	0.0553758	0.889621	1.10529	0.879077	FALSE	FALSE	-0.00842482	0.055973	195/195.2/195.3/195.4/195.5/195.8/199/199.0/199.1/V10/V10.4/V10.8/V10.89/V10.9/V10.90/V10.91	B21.7/C06.8/C45/C45.7/C45.9/C76/C76.2/C76.3/C76.4/C76.5/C76.7/C76.8/C80/C97/M90.7/Z85/Z85.4/Z85.8/Z85.9/Z86.0	0.055973	[-0.11695931819144621,0.10010967028153724]
195.1	Malignant neoplasm. other	mild_vs_none	m1_crude	lifetime	Primary L1 logistic	neoplasms	OR	1.30154	0.060205	1.15667	1.46455	1.20045e-05	TRUE	TRUE	0.263548	4.92066	195/195.2/195.3/195.4/195.5/195.8/199/199.0/199.1/V10/V10.4/V10.8/V10.89/V10.9/V10.90/V10.91	B21.7/C06.8/C45/C45.7/C45.9/C76/C76.2/C76.3/C76.4/C76.5/C76.7/C76.8/C80/C97/M90.7/Z85/Z85.4/Z85.8/Z85.9/Z86.0	4.92066	[0.14554804799636067,0.3815472322908582]
195.1	Malignant neoplasm. other	mild_vs_none	m2_demo	lifetime	Primary L1 logistic	neoplasms	OR	0.987451	0.0612989	0.875665	1.11351	0.836778	FALSE	FALSE	-0.0126286	0.0773898	195/195.2/195.3/195.4/195.5/195.8/199/199.0/199.1/V10/V10.4/V10.8/V10.89/V10.9/V10.90/V10.91	B21.7/C06.8/C45/C45.7/C45.9/C76/C76.2/C76.3/C76.4/C76.5/C76.7/C76.8/C80/C97/M90.7/Z85/Z85.4/Z85.8/Z85.9/Z86.0	0.0773898	[-0.13277218942668106,0.10751499900778419]
195.1	Malignant neoplasm. other	mild_vs_none	m3_smk_ses_win	lifetime	Primary L1 logistic	neoplasms	OR	0.989885	0.0613886	0.877669	1.11645	0.868466	FALSE	FALSE	-0.0101664	0.0612474	195/195.2/195.3/195.4/195.5/195.8/199/199.0/199.1/V10/V10.4/V10.8/V10.89/V10.9/V10.90/V10.91	B21.7/C06.8/C45/C45.7/C45.9/C76/C76.2/C76.3/C76.4/C76.5/C76.7/C76.8/C80/C97/M90.7/Z85/Z85.4/Z85.8/Z85.9/Z86.0	0.0612474	[-0.13048579966494028,0.11015293903822261]
195.1	Malignant neoplasm. other	mild_vs_none	m4_bmi	lifetime	Primary L1 logistic	neoplasms	OR	1.02424	0.0623817	0.906361	1.15744	0.70105	FALSE	FALSE	0.0239486	0.154251	195/195.2/195.3/195.4/195.5/195.8/199/199.0/199.1/V10/V10.4/V10.8/V10.89/V10.9/V10.90/V10.91	B21.7/C06.8/C45/C45.7/C45.9/C76/C76.2/C76.3/C76.4/C76.5/C76.7/C76.8/C80/C97/M90.7/Z85/Z85.4/Z85.8/Z85.9/Z86.0	0.154251	[-0.09831737179001673,0.14621457484914133]
195.1	Malignant neoplasm. other	moderate_vs_none	m1_crude	lifetime	Primary L1 logistic	neoplasms	OR	1.39513	0.0648886	1.22851	1.58433	2.87242e-07	TRUE	TRUE	0.332984	6.54175	195/195.2/195.3/195.4/195.5/195.8/199/199.0/199.1/V10/V10.4/V10.8/V10.89/V10.9/V10.90/V10.91	B21.7/C06.8/C45/C45.7/C45.9/C76/C76.2/C76.3/C76.4/C76.5/C76.7/C76.8/C80/C97/M90.7/Z85/Z85.4/Z85.8/Z85.9/Z86.0	6.54175	[0.20580501205408247,0.4601636406060217]
195.1	Malignant neoplasm. other	moderate_vs_none	m2_demo	lifetime	Primary L1 logistic	neoplasms	OR	0.960696	0.0665057	0.843289	1.09445	0.546567	FALSE	FALSE	-0.0400972	0.262357	195/195.2/195.3/195.4/195.5/195.8/199/199.0/199.1/V10/V10.4/V10.8/V10.89/V10.9/V10.90/V10.91	B21.7/C06.8/C45/C45.7/C45.9/C76/C76.2/C76.3/C76.4/C76.5/C76.7/C76.8/C80/C97/M90.7/Z85/Z85.4/Z85.8/Z85.9/Z86.0	0.262357	[-0.17044596894640152,0.09025166572182919]
195.1	Malignant neoplasm. other	moderate_vs_none	m3_smk_ses_win	lifetime	Primary L1 logistic	neoplasms	OR	0.956539	0.0665938	0.839495	1.0899	0.504625	FALSE	FALSE	-0.0444334	0.297031	195/195.2/195.3/195.4/195.5/195.8/199/199.0/199.1/V10/V10.4/V10.8/V10.89/V10.9/V10.90/V10.91	B21.7/C06.8/C45/C45.7/C45.9/C76/C76.2/C76.3/C76.4/C76.5/C76.7/C76.8/C80/C97/M90.7/Z85/Z85.4/Z85.8/Z85.9/Z86.0	0.297031	[-0.17495475460849727,0.0860880052801111]
195.1	Malignant neoplasm. other	moderate_vs_none	m4_bmi	lifetime	Primary L1 logistic	neoplasms	OR	1.00044	0.0693365	0.873317	1.14607	0.99493	FALSE	FALSE	0.000440548	0.00220727	195/195.2/195.3/195.4/195.5/195.8/199/199.0/199.1/V10/V10.4/V10.8/V10.89/V10.9/V10.90/V10.91	B21.7/C06.8/C45/C45.7/C45.9/C76/C76.2/C76.3/C76.4/C76.5/C76.7/C76.8/C80/C97/M90.7/Z85/Z85.4/Z85.8/Z85.9/Z86.0	0.00220727	[-0.13545650198926582,0.1363375975047962]
195.1	Malignant neoplasm. other	severe_vs_none	m1_crude	lifetime	Primary L1 logistic	neoplasms	OR	1.11605	0.0669394	0.978823	1.27251	0.100963	FALSE	FALSE	0.109794	0.995836	195/195.2/195.3/195.4/195.5/195.8/199/199.0/199.1/V10/V10.4/V10.8/V10.89/V10.9/V10.90/V10.91	B21.7/C06.8/C45/C45.7/C45.9/C76/C76.2/C76.3/C76.4/C76.5/C76.7/C76.8/C80/C97/M90.7/Z85/Z85.4/Z85.8/Z85.9/Z86.0	0.995836	[-0.021404712298511333,0.24099275590351138]
195.1	Malignant neoplasm. other	severe_vs_none	m2_demo	lifetime	Primary L1 logistic	neoplasms	OR	0.829382	0.0698456	0.723272	0.951058	0.00739744	FALSE	TRUE	-0.187075	2.13092	195/195.2/195.3/195.4/195.5/195.8/199/199.0/199.1/V10/V10.4/V10.8/V10.89/V10.9/V10.90/V10.91	B21.7/C06.8/C45/C45.7/C45.9/C76/C76.2/C76.3/C76.4/C76.5/C76.7/C76.8/C80/C97/M90.7/Z85/Z85.4/Z85.8/Z85.9/Z86.0	2.13092	[-0.3239695613029186,-0.05017975457438145]
195.1	Malignant neoplasm. other	severe_vs_none	m3_smk_ses_win	lifetime	Primary L1 logistic	neoplasms	OR	0.829864	0.07	0.723473	0.951899	0.00771721	FALSE	TRUE	-0.186494	2.11254	195/195.2/195.3/195.4/195.5/195.8/199/199.0/199.1/V10/V10.4/V10.8/V10.89/V10.9/V10.90/V10.91	B21.7/C06.8/C45/C45.7/C45.9/C76/C76.2/C76.3/C76.4/C76.5/C76.7/C76.8/C80/C97/M90.7/Z85/Z85.4/Z85.8/Z85.9/Z86.0	2.11254	[-0.3236914144391363,-0.04929640590359835]
195.1	Malignant neoplasm. other	severe_vs_none	m4_bmi	lifetime	Primary L1 logistic	neoplasms	OR	0.913616	0.0759878	0.787196	1.06034	0.234462	FALSE	FALSE	-0.0903453	0.629928	195/195.2/195.3/195.4/195.5/195.8/199/199.0/199.1/V10/V10.4/V10.8/V10.89/V10.9/V10.90/V10.91	B21.7/C06.8/C45/C45.7/C45.9/C76/C76.2/C76.3/C76.4/C76.5/C76.7/C76.8/C80/C97/M90.7/Z85/Z85.4/Z85.8/Z85.9/Z86.0	0.629928	[-0.23927859686296737,0.0585880819985299]
195.3	Malignant neoplasm of head. face. and neck	severe_vs_none	m4_IPW	lifetime	IPW sensitivity	neoplasms	OR	0.555276		0.329941	0.934506	0.0267597	FALSE	FALSE		1.57252					90	33	57	0.708874	0.463927	0.585296	0.581725	0.583536	FALSE
195.3	Malignant neoplasm of head. face. and neck	AHI≥15 vs <15	m1_crude	lifetime	Primary L1 logistic	neoplasms	OR	0.899986	0.152164	0.667903	1.21271	0.488614	FALSE	FALSE	-0.105376	0.311034	195.0	C76.0	0.311034	[-0.4036120509288734,0.19286032880136114]
195.3	Malignant neoplasm of head. face. and neck	AHI≥15 vs <15	m2_demo	lifetime	Primary L1 logistic	neoplasms	OR	0.71082	0.153744	0.525887	0.960786	0.026408	FALSE	FALSE	-0.341336	1.57826	195.0	C76.0	1.57826	[-0.6426686277516215,-0.04000330962072729]
195.3	Malignant neoplasm of head. face. and neck	AHI≥15 vs <15	m3_smk_ses_win	lifetime	Primary L1 logistic	neoplasms	OR	0.706432	0.153874	0.522507	0.955099	0.0239132	FALSE	FALSE	-0.347528	1.62136	195.0	C76.0	1.62136	[-0.6491160402827225,-0.045940197353231405]
195.3	Malignant neoplasm of head. face. and neck	AHI≥15 vs <15	m4_bmi	lifetime	Primary L1 logistic	neoplasms	OR	0.811746	0.15862	0.594844	1.10774	0.188546	FALSE	FALSE	-0.208568	0.724582	195.0	C76.0	0.724582	[-0.5194562965507922,0.10232105962444613]
195.3	Malignant neoplasm of head. face. and neck	AHI≥5 vs <5	m1_crude	lifetime	Primary L1 logistic	neoplasms	OR	0.808043	0.160167	0.590337	1.10603	0.183275	FALSE	FALSE	-0.21314	0.736898	195.0	C76.0	0.736898	[-0.5270615240064522,0.1007808501283162]
195.3	Malignant neoplasm of head. face. and neck	AHI≥5 vs <5	m2_demo	lifetime	Primary L1 logistic	neoplasms	OR	0.56362	0.161761	0.410483	0.773887	0.000393236	FALSE	TRUE	-0.573375	3.40535	195.0	C76.0	3.40535	[-0.8904210402373992,-0.2563294654707241]
195.3	Malignant neoplasm of head. face. and neck	AHI≥5 vs <5	m3_smk_ses_win	lifetime	Primary L1 logistic	neoplasms	OR	0.563509	0.161848	0.410332	0.773867	0.00039428	FALSE	TRUE	-0.573572	3.40419	195.0	C76.0	3.40419	[-0.8907886177875848,-0.2563546841645143]
195.3	Malignant neoplasm of head. face. and neck	AHI≥5 vs <5	m4_bmi	lifetime	Primary L1 logistic	neoplasms	OR	0.647514	0.167177	0.466603	0.898566	0.00932957	FALSE	TRUE	-0.434615	2.03014	195.0	C76.0	2.03014	[-0.7622760445331076,-0.10695491268174301]
195.3	Malignant neoplasm of head. face. and neck	mild_vs_none	m1_crude	lifetime	Primary L1 logistic	neoplasms	OR	0.807173	0.19271	0.553263	1.17761	0.266311	FALSE	FALSE	-0.214217	0.574611	195.0	C76.0	0.574611	[-0.5919221948589736,0.16348880933032375]
195.3	Malignant neoplasm of head. face. and neck	mild_vs_none	m2_demo	lifetime	Primary L1 logistic	neoplasms	OR	0.599773	0.193461	0.4105	0.876318	0.00823189	FALSE	FALSE	-0.511203	2.0845	195.0	C76.0	2.0845	[-0.8903805160684499,-0.1320263786093805]
195.3	Malignant neoplasm of head. face. and neck	mild_vs_none	m3_smk_ses_win	lifetime	Primary L1 logistic	neoplasms	OR	0.604305	0.193562	0.413519	0.883113	0.00926432	FALSE	FALSE	-0.503677	2.03319	195.0	C76.0	2.03319	[-0.8830523880200553,-0.12430174028482532]
195.3	Malignant neoplasm of head. face. and neck	mild_vs_none	m4_bmi	lifetime	Primary L1 logistic	neoplasms	OR	0.652912	0.196727	0.444017	0.960083	0.0302325	FALSE	FALSE	-0.426314	1.51953	195.0	C76.0	1.51953	[-0.8118916570596515,-0.040735651952480856]
195.3	Malignant neoplasm of head. face. and neck	moderate_vs_none	m1_crude	lifetime	Primary L1 logistic	neoplasms	OR	0.924817	0.207744	0.615494	1.3896	0.706748	FALSE	FALSE	-0.0781592	0.150736	195.0	C76.0	0.150736	[-0.4853307718693223,0.32901235260222417]
195.3	Malignant neoplasm of head. face. and neck	moderate_vs_none	m2_demo	lifetime	Primary L1 logistic	neoplasms	OR	0.590952	0.209733	0.391766	0.89141	0.0121401	FALSE	TRUE	-0.526021	1.91578	195.0	C76.0	1.91578	[-0.9370910417588523,-0.11495122244807349]
195.3	Malignant neoplasm of head. face. and neck	moderate_vs_none	m3_smk_ses_win	lifetime	Primary L1 logistic	neoplasms	OR	0.583957	0.209943	0.38697	0.881222	0.0103996	FALSE	TRUE	-0.537927	1.98298	195.0	C76.0	1.98298	[-0.949408629808558,-0.12644590858114285]
195.3	Malignant neoplasm of head. face. and neck	moderate_vs_none	m4_bmi	lifetime	Primary L1 logistic	neoplasms	OR	0.655808	0.218289	0.427532	1.00597	0.0532737	FALSE	FALSE	-0.421887	1.27349	195.0	C76.0	1.27349	[-0.8497263528892772,0.00595236794768883]
195.3	Malignant neoplasm of head. face. and neck	severe_vs_none	m1_crude	lifetime	Primary L1 logistic	neoplasms	OR	0.707453	0.218713	0.460818	1.08609	0.113565	FALSE	FALSE	-0.346084	0.944754	195.0	C76.0	0.944754	[-0.7747531559360707,0.0825848449056063]
195.3	Malignant neoplasm of head. face. and neck	severe_vs_none	m2_demo	lifetime	Primary L1 logistic	neoplasms	OR	0.462163	0.223336	0.298326	0.715977	0.000548354	FALSE	TRUE	-0.771837	3.26094	195.0	C76.0	3.26094	[-1.2095669143442445,-0.3341072915776454]
195.3	Malignant neoplasm of head. face. and neck	severe_vs_none	m3_smk_ses_win	lifetime	Primary L1 logistic	neoplasms	OR	0.467477	0.223547	0.301632	0.72451	0.000670077	FALSE	TRUE	-0.760404	3.17387	195.0	C76.0	3.17387	[-1.1985489996065715,-0.32225994157237736]
195.3	Malignant neoplasm of head. face. and neck	severe_vs_none	m4_bmi	lifetime	Primary L1 logistic	neoplasms	OR	0.585296	0.24069	0.365174	0.938104	0.0260525	FALSE	FALSE	-0.535637	1.58415	195.0	C76.0	1.58415	[-1.0073799950417335,-0.06389430599166396]
196	Radiotherapy	severe_vs_none	m4_IPW	lifetime	IPW sensitivity	neoplasms	OR	1.02225		0.817727	1.27792	0.846802	FALSE	FALSE		0.0722183					514	248	266	1.14259	0.966798	1.02324	1.02469	1.02425	FALSE
196	Radiotherapy	AHI≥15 vs <15	m1_crude	lifetime	Primary L1 logistic	neoplasms	OR	1.08059	0.0607476	0.959293	1.21722	0.202009	FALSE	FALSE	0.0775047	0.694629	V58.0/V66.1/V67.1	Z54.1	0.694629	[-0.04155838236281771,0.19656785557662426]
196	Radiotherapy	AHI≥15 vs <15	m2_demo	lifetime	Primary L1 logistic	neoplasms	OR	0.989309	0.0619016	0.876276	1.11692	0.862142	FALSE	FALSE	-0.0107491	0.064421	V58.0/V66.1/V67.1	Z54.1	0.064421	[-0.13207395680745806,0.11057582800935893]
196	Radiotherapy	AHI≥15 vs <15	m3_smk_ses_win	lifetime	Primary L1 logistic	neoplasms	OR	0.988089	0.0619831	0.875056	1.11572	0.846712	FALSE	FALSE	-0.0119823	0.0722641	V58.0/V66.1/V67.1	Z54.1	0.0722641	[-0.13346695119219584,0.10950243995492381]
196	Radiotherapy	AHI≥15 vs <15	m4_bmi	lifetime	Primary L1 logistic	neoplasms	OR	0.998794	0.0638551	0.881297	1.13196	0.984922	FALSE	FALSE	-0.00120675	0.00659802	V58.0/V66.1/V67.1	Z54.1	0.00659802	[-0.1263604625112676,0.12394697162081547]
196	Radiotherapy	AHI≥5 vs <5	m1_crude	lifetime	Primary L1 logistic	neoplasms	OR	1.18149	0.0705335	1.02894	1.35665	0.0180547	FALSE	TRUE	0.166776	1.74341	V58.0/V66.1/V67.1	Z54.1	1.74341	[0.028532998472500598,0.3050191620201623]
196	Radiotherapy	AHI≥5 vs <5	m2_demo	lifetime	Primary L1 logistic	neoplasms	OR	0.943021	0.0715703	0.819598	1.08503	0.412383	FALSE	FALSE	-0.0586667	0.384699	V58.0/V66.1/V67.1	Z54.1	0.384699	[-0.19894190287682384,0.08160858781394363]
196	Radiotherapy	AHI≥5 vs <5	m3_smk_ses_win	lifetime	Primary L1 logistic	neoplasms	OR	0.93899	0.071663	0.815946	1.08059	0.37971	FALSE	FALSE	-0.0629509	0.420548	V58.0/V66.1/V67.1	Z54.1	0.420548	[-0.20340768921450092,0.07750591418423351]
196	Radiotherapy	AHI≥5 vs <5	m4_bmi	lifetime	Primary L1 logistic	neoplasms	OR	0.947171	0.0736091	0.819921	1.09417	0.460911	FALSE	FALSE	-0.0542755	0.336383	V58.0/V66.1/V67.1	Z54.1	0.336383	[-0.19854674905717612,0.08999579450526542]
196	Radiotherapy	mild_vs_none	m1_crude	lifetime	Primary L1 logistic	neoplasms	OR	1.17992	0.0816751	1.00538	1.38476	0.0428032	FALSE	FALSE	0.165443	1.36852	V58.0/V66.1/V67.1	Z54.1	1.36852	[0.005362870373584128,0.325523425421352]
196	Radiotherapy	mild_vs_none	m2_demo	lifetime	Primary L1 logistic	neoplasms	OR	0.935964	0.0824108	0.796363	1.10004	0.421958	FALSE	FALSE	-0.0661782	0.37473	V58.0/V66.1/V67.1	Z54.1	0.37473	[-0.22770027355654854,0.09534395817571673]
196	Radiotherapy	mild_vs_none	m3_smk_ses_win	lifetime	Primary L1 logistic	neoplasms	OR	0.932846	0.0825083	0.793558	1.09658	0.399496	FALSE	FALSE	-0.069515	0.398487	V58.0/V66.1/V67.1	Z54.1	0.398487	[-0.23122823807158707,0.09219827984356824]
196	Radiotherapy	mild_vs_none	m4_bmi	lifetime	Primary L1 logistic	neoplasms	OR	0.940084	0.0838751	0.797576	1.10805	0.461339	FALSE	FALSE	-0.061786	0.33598	V58.0/V66.1/V67.1	Z54.1	0.33598	[-0.22617816753982292,0.10260607220269188]
196	Radiotherapy	moderate_vs_none	m1_crude	lifetime	Primary L1 logistic	neoplasms	OR	1.22649	0.0890473	1.03007	1.46036	0.0218675	FALSE	TRUE	0.204155	1.6602	V58.0/V66.1/V67.1	Z54.1	1.6602	[0.029625811172791394,0.37868497524403766]
196	Radiotherapy	moderate_vs_none	m2_demo	lifetime	Primary L1 logistic	neoplasms	OR	0.907635	0.0906881	0.759832	1.08419	0.28523	FALSE	FALSE	-0.0969132	0.544804	V58.0/V66.1/V67.1	Z54.1	0.544804	[-0.2746585621917619,0.08083210076459188]
196	Radiotherapy	moderate_vs_none	m3_smk_ses_win	lifetime	Primary L1 logistic	neoplasms	OR	0.900659	0.0907922	0.753838	1.07608	0.249158	FALSE	FALSE	-0.104629	0.603526	V58.0/V66.1/V67.1	Z54.1	0.603526	[-0.28257806377436734,0.07332070711875609]
196	Radiotherapy	moderate_vs_none	m4_bmi	lifetime	Primary L1 logistic	neoplasms	OR	0.898625	0.0943713	0.746878	1.0812	0.257361	FALSE	FALSE	-0.10689	0.589457	V58.0/V66.1/V67.1	Z54.1	0.589457	[-0.2918539801982031,0.07807464810454451]
196	Radiotherapy	severe_vs_none	m1_crude	lifetime	Primary L1 logistic	neoplasms	OR	1.14206	0.0884677	0.960254	1.35829	0.13322	FALSE	FALSE	0.132836	0.875431	V58.0/V66.1/V67.1	Z54.1	0.875431	[-0.04055701842863085,0.3062299998127763]
196	Radiotherapy	severe_vs_none	m2_demo	lifetime	Primary L1 logistic	neoplasms	OR	0.978428	0.0917722	0.817358	1.17124	0.812169	FALSE	FALSE	-0.0218077	0.0903534	V58.0/V66.1/V67.1	Z54.1	0.0903534	[-0.2016779235876221,0.15806256486851078]
196	Radiotherapy	severe_vs_none	m3_smk_ses_win	lifetime	Primary L1 logistic	neoplasms	OR	0.981209	0.0920985	0.819157	1.17532	0.836816	FALSE	FALSE	-0.0189694	0.0773701	V58.0/V66.1/V67.1	Z54.1	0.0773701	[-0.19947906732149895,0.16154036354484552]
196	Radiotherapy	severe_vs_none	m4_bmi	lifetime	Primary L1 logistic	neoplasms	OR	1.02324	0.0993933	0.842123	1.24332	0.817173	FALSE	FALSE	0.022978	0.087686	V58.0/V66.1/V67.1	Z54.1	0.087686	[-0.17182935808357547,0.21778536187138403]
197	Chemotherapy	severe_vs_none	m4_IPW	lifetime	IPW sensitivity	neoplasms	OR	0.957768		0.734794	1.2484	0.749637	FALSE	FALSE		0.125149					373	143	230	0.760787	0.912487	0.88694			FALSE
197	Chemotherapy	AHI≥15 vs <15	m1_crude	lifetime	Primary L1 logistic	neoplasms	OR	0.94963	0.0687177	0.829969	1.08654	0.451985	FALSE	FALSE	-0.0516833	0.344876	V58.1/V58.11/V58.12/V66.2/V67.2/V87.41	Z51.1/Z51.2/Z54.2	0.344876	[-0.1863674817445281,0.0830009020944777]
197	Chemotherapy	AHI≥15 vs <15	m2_demo	lifetime	Primary L1 logistic	neoplasms	OR	0.981081	0.0699858	0.855328	1.12532	0.784913	FALSE	FALSE	-0.0191007	0.105178	V58.1/V58.11/V58.12/V66.2/V67.2/V87.41	Z51.1/Z51.2/Z54.2	0.105178	[-0.15627041726526392,0.11806906201724787]
197	Chemotherapy	AHI≥15 vs <15	m3_smk_ses_win	lifetime	Primary L1 logistic	neoplasms	OR	0.979597	0.0700504	0.853926	1.12376	0.76855	FALSE	FALSE	-0.0206139	0.114328	V58.1/V58.11/V58.12/V66.2/V67.2/V87.41	Z51.1/Z51.2/Z54.2	0.114328	[-0.1579102688462527,0.11668241692693777]
197	Chemotherapy	AHI≥15 vs <15	m4_bmi	lifetime	Primary L1 logistic	neoplasms	OR	1.05338	0.0725927	0.91368	1.21444	0.473753	FALSE	FALSE	0.0520044	0.324448	V58.1/V58.11/V58.12/V66.2/V67.2/V87.41	Z51.1/Z51.2/Z54.2	0.324448	[-0.09027458539699083,0.1942834499533233]
197	Chemotherapy	AHI≥5 vs <5	m1_crude	lifetime	Primary L1 logistic	neoplasms	OR	1.05555	0.0768997	0.907863	1.22725	0.48207	FALSE	FALSE	0.0540588	0.31689	V58.1/V58.11/V58.12/V66.2/V67.2/V87.41	Z51.1/Z51.2/Z54.2	0.31689	[-0.09666190040652406,0.20477950651882315]
197	Chemotherapy	AHI≥5 vs <5	m2_demo	lifetime	Primary L1 logistic	neoplasms	OR	0.95763	0.0782116	0.821531	1.11628	0.579891	FALSE	FALSE	-0.0432936	0.236654	V58.1/V58.11/V58.12/V66.2/V67.2/V87.41	Z51.1/Z51.2/Z54.2	0.236654	[-0.19658551992488466,0.10999834608677302]
197	Chemotherapy	AHI≥5 vs <5	m3_smk_ses_win	lifetime	Primary L1 logistic	neoplasms	OR	0.951171	0.0783081	0.815835	1.10896	0.522635	FALSE	FALSE	-0.0500615	0.281801	V58.1/V58.11/V58.12/V66.2/V67.2/V87.41	Z51.1/Z51.2/Z54.2	0.281801	[-0.2035426152285023,0.10341959742736952]
197	Chemotherapy	AHI≥5 vs <5	m4_bmi	lifetime	Primary L1 logistic	neoplasms	OR	1.02818	0.0810882	0.877099	1.2053	0.731769	FALSE	FALSE	0.0277949	0.135626	V58.1/V58.11/V58.12/V66.2/V67.2/V87.41	Z51.1/Z51.2/Z54.2	0.135626	[-0.13113502496452786,0.18672483943300225]
197	Chemotherapy	mild_vs_none	m1_crude	lifetime	Primary L1 logistic	neoplasms	OR	1.12034	0.0888002	0.941372	1.33332	0.200686	FALSE	FALSE	0.113629	0.697483	V58.1/V58.11/V58.12/V66.2/V67.2/V87.41	Z51.1/Z51.2/Z54.2	0.697483	[-0.0604165013330117,0.28767391241005297]
197	Chemotherapy	mild_vs_none	m2_demo	lifetime	Primary L1 logistic	neoplasms	OR	0.944029	0.0897161	0.791806	1.12552	0.520871	FALSE	FALSE	-0.0575981	0.28327	V58.1/V58.11/V58.12/V66.2/V67.2/V87.41	Z51.1/Z51.2/Z54.2	0.28327	[-0.23343844560581145,0.11824227701478685]
197	Chemotherapy	mild_vs_none	m3_smk_ses_win	lifetime	Primary L1 logistic	neoplasms	OR	0.938878	0.0898347	0.787303	1.11964	0.482641	FALSE	FALSE	-0.0630695	0.316376	V58.1/V58.11/V58.12/V66.2/V67.2/V87.41	Z51.1/Z51.2/Z54.2	0.316376	[-0.2391423727554468,0.11300337579295623]
197	Chemotherapy	mild_vs_none	m4_bmi	lifetime	Primary L1 logistic	neoplasms	OR	1.00256	0.0917788	0.837503	1.20014	0.97781	FALSE	FALSE	0.00255279	0.0097455	V58.1/V58.11/V58.12/V66.2/V67.2/V87.41	Z51.1/Z51.2/Z54.2	0.0097455	[-0.17733033585224112,0.1824359076165753]
197	Chemotherapy	moderate_vs_none	m1_crude	lifetime	Primary L1 logistic	neoplasms	OR	1.28355	0.0946111	1.0663	1.54506	0.00832811	FALSE	TRUE	0.249629	2.07945	V58.1/V58.11/V58.12/V66.2/V67.2/V87.41	Z51.1/Z51.2/Z54.2	2.07945	[0.06419419207599134,0.43506291396234376]
197	Chemotherapy	moderate_vs_none	m2_demo	lifetime	Primary L1 logistic	neoplasms	OR	1.08761	0.0968878	0.899503	1.31506	0.386043	FALSE	FALSE	0.0839839	0.413365	V58.1/V58.11/V58.12/V66.2/V67.2/V87.41	Z51.1/Z51.2/Z54.2	0.413365	[-0.10591269972489892,0.27388056431256846]
197	Chemotherapy	moderate_vs_none	m3_smk_ses_win	lifetime	Primary L1 logistic	neoplasms	OR	1.07545	0.0970025	0.889248	1.30065	0.453316	FALSE	FALSE	0.0727421	0.343599	V58.1/V58.11/V58.12/V66.2/V67.2/V87.41	Z51.1/Z51.2/Z54.2	0.343599	[-0.11737931030781652,0.2628634429752855]
197	Chemotherapy	moderate_vs_none	m4_bmi	lifetime	Primary L1 logistic	neoplasms	OR	1.16571	0.101938	0.954595	1.42351	0.13255	FALSE	FALSE	0.153328	0.87762	V58.1/V58.11/V58.12/V66.2/V67.2/V87.41	Z51.1/Z51.2/Z54.2	0.87762	[-0.04646785838820902,0.35312359397799886]
197	Chemotherapy	severe_vs_none	m1_crude	lifetime	Primary L1 logistic	neoplasms	OR	0.760403	0.106652	0.616966	0.937188	0.0102223	FALSE	TRUE	-0.273907	1.99045	V58.1/V58.11/V58.12/V66.2/V67.2/V87.41	Z51.1/Z51.2/Z54.2	1.99045	[-0.4829417090916279,-0.06487159636009784]
197	Chemotherapy	severe_vs_none	m2_demo	lifetime	Primary L1 logistic	neoplasms	OR	0.788284	0.11103	0.634123	0.979923	0.0321432	FALSE	FALSE	-0.237896	1.49291	V58.1/V58.11/V58.12/V66.2/V67.2/V87.41	Z51.1/Z51.2/Z54.2	1.49291	[-0.4555120305013647,-0.02028092677018753]
197	Chemotherapy	severe_vs_none	m3_smk_ses_win	lifetime	Primary L1 logistic	neoplasms	OR	0.783868	0.111097	0.630489	0.97456	0.0283855	FALSE	FALSE	-0.243514	1.5469	V58.1/V58.11/V58.12/V66.2/V67.2/V87.41	Z51.1/Z51.2/Z54.2	1.5469	[-0.46125961789689585,-0.025769190474143028]
197	Chemotherapy	severe_vs_none	m4_bmi	lifetime	Primary L1 logistic	neoplasms	OR	0.88694	0.12127	0.699308	1.12491	0.322494	FALSE	FALSE	-0.119978	0.491478	V58.1/V58.11/V58.12/V66.2/V67.2/V87.41	Z51.1/Z51.2/Z54.2	0.491478	[-0.3576634887518039,0.11770714265809645]
198	Secondary malignant neoplasm	severe_vs_none	m4_IPW	lifetime	IPW sensitivity	neoplasms	OR	0.857998		0.553376	1.33031	0.493688	FALSE	FALSE		0.306548					131	53	78	0.832025	0.788182	0.817864	0.816522	0.818047	FALSE
198	Secondary malignant neoplasm	AHI≥15 vs <15	m1_crude	lifetime	Primary L1 logistic	neoplasms	OR	1.11435	0.117638	0.884888	1.40332	0.35737	FALSE	FALSE	0.108273	0.446882	197/198/198.0/198.1/198.6/198.7/198.8/198.81/198.82/198.89/209.7/209.79/511.81/789.51	C78/C79.0/C79.1/C79.6/C79.7/C79.8	0.446882	[-0.12229392992250858,0.3388396780575101]
198	Secondary malignant neoplasm	AHI≥15 vs <15	m2_demo	lifetime	Primary L1 logistic	neoplasms	OR	1.07773	0.11925	0.853107	1.36149	0.530186	FALSE	FALSE	0.074856	0.275572	197/198/198.0/198.1/198.6/198.7/198.8/198.81/198.82/198.89/209.7/209.79/511.81/789.51	C78/C79.0/C79.1/C79.6/C79.7/C79.8	0.275572	[-0.158870198972347,0.3085820991778978]
198	Secondary malignant neoplasm	AHI≥15 vs <15	m3_smk_ses_win	lifetime	Primary L1 logistic	neoplasms	OR	1.07611	0.11929	0.851757	1.35955	0.53863	FALSE	FALSE	0.0733497	0.26871	197/198/198.0/198.1/198.6/198.7/198.8/198.81/198.82/198.89/209.7/209.79/511.81/789.51	C78/C79.0/C79.1/C79.6/C79.7/C79.8	0.26871	[-0.16045399244278027,0.3071533080158627]
198	Secondary malignant neoplasm	AHI≥15 vs <15	m4_bmi	lifetime	Primary L1 logistic	neoplasms	OR	1.15747	0.122782	0.909907	1.47238	0.233648	FALSE	FALSE	0.146235	0.631438	197/198/198.0/198.1/198.6/198.7/198.8/198.81/198.82/198.89/209.7/209.79/511.81/789.51	C78/C79.0/C79.1/C79.6/C79.7/C79.8	0.631438	[-0.09441285102220182,0.38688234715074504]
198	Secondary malignant neoplasm	AHI≥5 vs <5	m1_crude	lifetime	Primary L1 logistic	neoplasms	OR	1.02816	0.132261	0.793381	1.33243	0.833668	FALSE	FALSE	0.0277747	0.0790066	197/198/198.0/198.1/198.6/198.7/198.8/198.81/198.82/198.89/209.7/209.79/511.81/789.51	C78/C79.0/C79.1/C79.6/C79.7/C79.8	0.0790066	[-0.23145223873401377,0.28700162022969655]
198	Secondary malignant neoplasm	AHI≥5 vs <5	m2_demo	lifetime	Primary L1 logistic	neoplasms	OR	0.855766	0.133572	0.658655	1.11186	0.243575	FALSE	FALSE	-0.155759	0.613368	197/198/198.0/198.1/198.6/198.7/198.8/198.81/198.82/198.89/209.7/209.79/511.81/789.51	C78/C79.0/C79.1/C79.6/C79.7/C79.8	0.613368	[-0.4175556124306302,0.10603847288078905]
198	Secondary malignant neoplasm	AHI≥5 vs <5	m3_smk_ses_win	lifetime	Primary L1 logistic	neoplasms	OR	0.850621	0.133695	0.654539	1.10545	0.226227	FALSE	FALSE	-0.161788	0.645455	197/198/198.0/198.1/198.6/198.7/198.8/198.81/198.82/198.89/209.7/209.79/511.81/789.51	C78/C79.0/C79.1/C79.6/C79.7/C79.8	0.645455	[-0.4238246971332724,0.10024812508898273]
198	Secondary malignant neoplasm	AHI≥5 vs <5	m4_bmi	lifetime	Primary L1 logistic	neoplasms	OR	0.90932	0.137209	0.694903	1.1899	0.488437	FALSE	FALSE	-0.0950579	0.311192	197/198/198.0/198.1/198.6/198.7/198.8/198.81/198.82/198.89/209.7/209.79/511.81/789.51	C78/C79.0/C79.1/C79.6/C79.7/C79.8	0.311192	[-0.36398238194172705,0.1738665110545825]
198	Secondary malignant neoplasm	mild_vs_none	m1_crude	lifetime	Primary L1 logistic	neoplasms	OR	0.951683	0.158216	0.697941	1.29767	0.754271	FALSE	FALSE	-0.0495236	0.122473	197/198/198.0/198.1/198.6/198.7/198.8/198.81/198.82/198.89/209.7/209.79/511.81/789.51	C78/C79.0/C79.1/C79.6/C79.7/C79.8	0.122473	[-0.3596206489674062,0.2605735408241514]
198	Secondary malignant neoplasm	mild_vs_none	m2_demo	lifetime	Primary L1 logistic	neoplasms	OR	0.754997	0.15895	0.552901	1.03096	0.0770417	FALSE	FALSE	-0.281041	1.11327	197/198/198.0/198.1/198.6/198.7/198.8/198.81/198.82/198.89/209.7/209.79/511.81/789.51	C78/C79.0/C79.1/C79.6/C79.7/C79.8	1.11327	[-0.5925765593983092,0.03049428490609557]
198	Secondary malignant neoplasm	mild_vs_none	m3_smk_ses_win	lifetime	Primary L1 logistic	neoplasms	OR	0.750206	0.159167	0.549159	1.02486	0.0709656	FALSE	FALSE	-0.287407	1.14895	197/198/198.0/198.1/198.6/198.7/198.8/198.81/198.82/198.89/209.7/209.79/511.81/789.51	C78/C79.0/C79.1/C79.6/C79.7/C79.8	1.14895	[-0.5993680671753256,0.0245540504805975]
198	Secondary malignant neoplasm	mild_vs_none	m4_bmi	lifetime	Primary L1 logistic	neoplasms	OR	0.802358	0.161663	0.584467	1.10148	0.173167	FALSE	FALSE	-0.220201	0.761534	197/198/198.0/198.1/198.6/198.7/198.8/198.81/198.82/198.89/209.7/209.79/511.81/789.51	C78/C79.0/C79.1/C79.6/C79.7/C79.8	0.761534	[-0.5370548117235113,0.09665315517255121]
198	Secondary malignant neoplasm	moderate_vs_none	m1_crude	lifetime	Primary L1 logistic	neoplasms	OR	1.36108	0.159691	0.995305	1.86129	0.053546	FALSE	FALSE	0.308281	1.27127	197/198/198.0/198.1/198.6/198.7/198.8/198.81/198.82/198.89/209.7/209.79/511.81/789.51	C78/C79.0/C79.1/C79.6/C79.7/C79.8	1.27127	[-0.0047064623611564604,0.621269346185448]
198	Secondary malignant neoplasm	moderate_vs_none	m2_demo	lifetime	Primary L1 logistic	neoplasms	OR	1.04098	0.161808	0.758074	1.42946	0.803968	FALSE	FALSE	0.0401631	0.0947612	197/198/198.0/198.1/198.6/198.7/198.8/198.81/198.82/198.89/209.7/209.79/511.81/789.51	C78/C79.0/C79.1/C79.6/C79.7/C79.8	0.0947612	[-0.2769739998719516,0.35730012062199423]
198	Secondary malignant neoplasm	moderate_vs_none	m3_smk_ses_win	lifetime	Primary L1 logistic	neoplasms	OR	1.02348	0.162049	0.74498	1.40611	0.886096	FALSE	FALSE	0.023213	0.0525193	197/198/198.0/198.1/198.6/198.7/198.8/198.81/198.82/198.89/209.7/209.79/511.81/789.51	C78/C79.0/C79.1/C79.6/C79.7/C79.8	0.0525193	[-0.29439819587506744,0.34082411973380766]
198	Secondary malignant neoplasm	moderate_vs_none	m4_bmi	lifetime	Primary L1 logistic	neoplasms	OR	1.10047	0.168416	0.791079	1.53085	0.569742	FALSE	FALSE	0.0957331	0.244321	197/198/198.0/198.1/198.6/198.7/198.8/198.81/198.82/198.89/209.7/209.79/511.81/789.51	C78/C79.0/C79.1/C79.6/C79.7/C79.8	0.244321	[-0.23435705537153814,0.4258232889957878]
198	Secondary malignant neoplasm	severe_vs_none	m1_crude	lifetime	Primary L1 logistic	neoplasms	OR	0.830755	0.178047	0.586029	1.17768	0.297685	FALSE	FALSE	-0.18542	0.526243	197/198/198.0/198.1/198.6/198.7/198.8/198.81/198.82/198.89/209.7/209.79/511.81/789.51	C78/C79.0/C79.1/C79.6/C79.7/C79.8	0.526243	[-0.5343865961583739,0.16354601144078093]
198	Secondary malignant neoplasm	severe_vs_none	m2_demo	lifetime	Primary L1 logistic	neoplasms	OR	0.794331	0.183198	0.554707	1.13747	0.208804	FALSE	FALSE	-0.230254	0.680262	197/198/198.0/198.1/198.6/198.7/198.8/198.81/198.82/198.89/209.7/209.79/511.81/789.51	C78/C79.0/C79.1/C79.6/C79.7/C79.8	0.680262	[-0.5893156086842622,0.12880680704924516]
198	Secondary malignant neoplasm	severe_vs_none	m3_smk_ses_win	lifetime	Primary L1 logistic	neoplasms	OR	0.796412	0.183469	0.555864	1.14105	0.214697	FALSE	FALSE	-0.227639	0.668174	197/198/198.0/198.1/198.6/198.7/198.8/198.81/198.82/198.89/209.7/209.79/511.81/789.51	C78/C79.0/C79.1/C79.6/C79.7/C79.8	0.668174	[-0.5872307580258304,0.1319526847506518]
198	Secondary malignant neoplasm	severe_vs_none	m4_bmi	lifetime	Primary L1 logistic	neoplasms	OR	0.817864	0.19707	0.555821	1.20345	0.307613	FALSE	FALSE	-0.201059	0.511996	197/198/198.0/198.1/198.6/198.7/198.8/198.81/198.82/198.89/209.7/209.79/511.81/789.51	C78/C79.0/C79.1/C79.6/C79.7/C79.8	0.511996	[-0.5873090026320484,0.1851903587563278]
198.1	Secondary malignancy of lymph nodes	severe_vs_none	m4_IPW	lifetime	IPW sensitivity	neoplasms	OR	1.08674		0.892275	1.32359	0.408293	FALSE	FALSE		0.389028					655	292	363	0.985114	1.02761	1.02366	1.02504	1.0248	FALSE
198.1	Secondary malignancy of lymph nodes	AHI≥15 vs <15	m1_crude	lifetime	Primary L1 logistic	neoplasms	OR	0.973131	0.051981	0.878871	1.0775	0.600295	FALSE	FALSE	-0.0272368	0.221635	196/196.0/196.1/196.2/196.3/196.5/196.6/196.8/196.9/209.71	C77/C77.0/C77.1/C77.2/C77.3/C77.4/C77.5/C77.8/C77.9	0.221635	[-0.12911766489450993,0.07464407098370418]
198.1	Secondary malignancy of lymph nodes	AHI≥15 vs <15	m2_demo	lifetime	Primary L1 logistic	neoplasms	OR	0.968668	0.0529842	0.873122	1.07467	0.547968	FALSE	FALSE	-0.0318334	0.261245	196/196.0/196.1/196.2/196.3/196.5/196.6/196.8/196.9/209.71	C77/C77.0/C77.1/C77.2/C77.3/C77.4/C77.5/C77.8/C77.9	0.261245	[-0.13568049720169462,0.07201378718576462]
198.1	Secondary malignancy of lymph nodes	AHI≥15 vs <15	m3_smk_ses_win	lifetime	Primary L1 logistic	neoplasms	OR	0.967451	0.0530225	0.871959	1.0734	0.532569	FALSE	FALSE	-0.0330907	0.273624	196/196.0/196.1/196.2/196.3/196.5/196.6/196.8/196.9/209.71	C77/C77.0/C77.1/C77.2/C77.3/C77.4/C77.5/C77.8/C77.9	0.273624	[-0.1370128808320037,0.07083143762095091]
198.1	Secondary malignancy of lymph nodes	AHI≥15 vs <15	m4_bmi	lifetime	Primary L1 logistic	neoplasms	OR	0.996594	0.0550057	0.894741	1.11004	0.950549	FALSE	FALSE	-0.00341134	0.0220257	196/196.0/196.1/196.2/196.3/196.5/196.6/196.8/196.9/209.71	C77/C77.0/C77.1/C77.2/C77.3/C77.4/C77.5/C77.8/C77.9	0.0220257	[-0.11122061583573803,0.10439792801031653]
198.1	Secondary malignancy of lymph nodes	AHI≥5 vs <5	m1_crude	lifetime	Primary L1 logistic	neoplasms	OR	1.20886	0.0602724	1.07416	1.36044	0.00164983	FALSE	TRUE	0.189674	2.78256	196/196.0/196.1/196.2/196.3/196.5/196.6/196.8/196.9/209.71	C77/C77.0/C77.1/C77.2/C77.3/C77.4/C77.5/C77.8/C77.9	2.78256	[0.07154249786725075,0.3078059472647239]
198.1	Secondary malignancy of lymph nodes	AHI≥5 vs <5	m2_demo	lifetime	Primary L1 logistic	neoplasms	OR	1.06628	0.0612904	0.945584	1.20238	0.295077	FALSE	FALSE	0.064174	0.530064	196/196.0/196.1/196.2/196.3/196.5/196.6/196.8/196.9/209.71	C77/C77.0/C77.1/C77.2/C77.3/C77.4/C77.5/C77.8/C77.9	0.530064	[-0.05595301258087915,0.1843010744930338]
198.1	Secondary malignancy of lymph nodes	AHI≥5 vs <5	m3_smk_ses_win	lifetime	Primary L1 logistic	neoplasms	OR	1.06351	0.0613364	0.943048	1.19937	0.315401	FALSE	FALSE	0.0615789	0.501137	196/196.0/196.1/196.2/196.3/196.5/196.6/196.8/196.9/209.71	C77/C77.0/C77.1/C77.2/C77.3/C77.4/C77.5/C77.8/C77.9	0.501137	[-0.05863815693160391,0.1817959286630083]
198.1	Secondary malignancy of lymph nodes	AHI≥5 vs <5	m4_bmi	lifetime	Primary L1 logistic	neoplasms	OR	1.10641	0.063433	0.977061	1.25288	0.110908	FALSE	FALSE	0.10112	0.955037	196/196.0/196.1/196.2/196.3/196.5/196.6/196.8/196.9/209.71	C77/C77.0/C77.1/C77.2/C77.3/C77.4/C77.5/C77.8/C77.9	0.955037	[-0.023206309267679442,0.22544664130277495]
198.1	Secondary malignancy of lymph nodes	mild_vs_none	m1_crude	lifetime	Primary L1 logistic	neoplasms	OR	1.31473	0.0684319	1.14971	1.50344	6.37112e-05	FALSE	TRUE	0.273634	4.19578	196/196.0/196.1/196.2/196.3/196.5/196.6/196.8/196.9/209.71	C77/C77.0/C77.1/C77.2/C77.3/C77.4/C77.5/C77.8/C77.9	4.19578	[0.13950959464209076,0.40775784753177613]
198.1	Secondary malignancy of lymph nodes	mild_vs_none	m2_demo	lifetime	Primary L1 logistic	neoplasms	OR	1.10645	0.0692226	0.966068	1.26722	0.143941	FALSE	FALSE	0.101153	0.841814	196/196.0/196.1/196.2/196.3/196.5/196.6/196.8/196.9/209.71	C77/C77.0/C77.1/C77.2/C77.3/C77.4/C77.5/C77.8/C77.9	0.841814	[-0.03452093708169231,0.23682684448930236]
198.1	Secondary malignancy of lymph nodes	mild_vs_none	m3_smk_ses_win	lifetime	Primary L1 logistic	neoplasms	OR	1.104	0.0692782	0.96383	1.26456	0.153237	FALSE	FALSE	0.0989424	0.814636	196/196.0/196.1/196.2/196.3/196.5/196.6/196.8/196.9/209.71	C77/C77.0/C77.1/C77.2/C77.3/C77.4/C77.5/C77.8/C77.9	0.814636	[-0.0368402737252585,0.23472512478282825]
198.1	Secondary malignancy of lymph nodes	mild_vs_none	m4_bmi	lifetime	Primary L1 logistic	neoplasms	OR	1.12399	0.0706797	0.978584	1.29099	0.098194	FALSE	FALSE	0.116881	1.00791	196/196.0/196.1/196.2/196.3/196.5/196.6/196.8/196.9/209.71	C77/C77.0/C77.1/C77.2/C77.3/C77.4/C77.5/C77.8/C77.9	1.00791	[-0.021648576250093143,0.25541082817153066]
198.1	Secondary malignancy of lymph nodes	moderate_vs_none	m1_crude	lifetime	Primary L1 logistic	neoplasms	OR	1.29758	0.0752225	1.11971	1.50371	0.000534095	FALSE	TRUE	0.260499	3.27238	196/196.0/196.1/196.2/196.3/196.5/196.6/196.8/196.9/209.71	C77/C77.0/C77.1/C77.2/C77.3/C77.4/C77.5/C77.8/C77.9	3.27238	[0.1130657171590721,0.4079326289117625]
198.1	Secondary malignancy of lymph nodes	moderate_vs_none	m2_demo	lifetime	Primary L1 logistic	neoplasms	OR	1.05415	0.0769651	0.906542	1.22578	0.49326	FALSE	FALSE	0.0527313	0.306924	196/196.0/196.1/196.2/196.3/196.5/196.6/196.8/196.9/209.71	C77/C77.0/C77.1/C77.2/C77.3/C77.4/C77.5/C77.8/C77.9	0.306924	[-0.09811747126731521,0.20358011928032846]
198.1	Secondary malignancy of lymph nodes	moderate_vs_none	m3_smk_ses_win	lifetime	Primary L1 logistic	neoplasms	OR	1.04838	0.077042	0.901444	1.21926	0.539748	FALSE	FALSE	0.0472417	0.267809	196/196.0/196.1/196.2/196.3/196.5/196.6/196.8/196.9/209.71	C77/C77.0/C77.1/C77.2/C77.3/C77.4/C77.5/C77.8/C77.9	0.267809	[-0.1037577508035282,0.19824120250919094]
198.1	Secondary malignancy of lymph nodes	moderate_vs_none	m4_bmi	lifetime	Primary L1 logistic	neoplasms	OR	1.04657	0.080633	0.893583	1.22576	0.572378	FALSE	FALSE	0.0455216	0.242317	196/196.0/196.1/196.2/196.3/196.5/196.6/196.8/196.9/209.71	C77/C77.0/C77.1/C77.2/C77.3/C77.4/C77.5/C77.8/C77.9	0.242317	[-0.11251622985940402,0.2035594849855793]
198.1	Secondary malignancy of lymph nodes	severe_vs_none	m1_crude	lifetime	Primary L1 logistic	neoplasms	OR	0.985453	0.0788367	0.844365	1.15012	0.852542	FALSE	FALSE	-0.0146538	0.069284	196/196.0/196.1/196.2/196.3/196.5/196.6/196.8/196.9/209.71	C77/C77.0/C77.1/C77.2/C77.3/C77.4/C77.5/C77.8/C77.9	0.069284	[-0.1691709935242483,0.1398633486605521]
198.1	Secondary malignancy of lymph nodes	severe_vs_none	m2_demo	lifetime	Primary L1 logistic	neoplasms	OR	0.943258	0.0822077	0.802888	1.10817	0.477342	FALSE	FALSE	-0.0584155	0.32117	196/196.0/196.1/196.2/196.3/196.5/196.6/196.8/196.9/209.71	C77/C77.0/C77.1/C77.2/C77.3/C77.4/C77.5/C77.8/C77.9	0.32117	[-0.2195397339234511,0.10270870275211563]
198.1	Secondary malignancy of lymph nodes	severe_vs_none	m3_smk_ses_win	lifetime	Primary L1 logistic	neoplasms	OR	0.944431	0.0823006	0.803741	1.10975	0.487258	FALSE	FALSE	-0.0571724	0.312241	196/196.0/196.1/196.2/196.3/196.5/196.6/196.8/196.9/209.71	C77/C77.0/C77.1/C77.2/C77.3/C77.4/C77.5/C77.8/C77.9	0.312241	[-0.21847863295235714,0.10413391033262172]
198.1	Secondary malignancy of lymph nodes	severe_vs_none	m4_bmi	lifetime	Primary L1 logistic	neoplasms	OR	1.02366	0.0901906	0.857798	1.22159	0.795425	FALSE	FALSE	0.023384	0.0994009	196/196.0/196.1/196.2/196.3/196.5/196.6/196.8/196.9/209.71	C77/C77.0/C77.1/C77.2/C77.3/C77.4/C77.5/C77.8/C77.9	0.0994009	[-0.15338637693644758,0.20015432731687766]
198.2	Secondary malignancy of respiratory organs	severe_vs_none	m4_IPW	lifetime	IPW sensitivity	neoplasms	OR	1.11378		0.559937	2.21545	0.758746	FALSE	FALSE		0.119903					54	25	29	1.05585	0.980414	1.06635			FALSE
198.2	Secondary malignancy of respiratory organs	AHI≥15 vs <15	m1_crude	lifetime	Primary L1 logistic	neoplasms	OR	1.23459	0.188269	0.853628	1.78558	0.262986	FALSE	FALSE	0.210741	0.580067	197.0/197.1/197.2/197.3	C78.0/C78.1/C78.2/C78.3	0.580067	[-0.15825964611308121,0.5797419624791789]
198.2	Secondary malignancy of respiratory organs	AHI≥15 vs <15	m2_demo	lifetime	Primary L1 logistic	neoplasms	OR	1.11686	0.191133	0.767904	1.6244	0.563092	FALSE	FALSE	0.110524	0.24942	197.0/197.1/197.2/197.3	C78.0/C78.1/C78.2/C78.3	0.24942	[-0.2640907995360252,0.4851381501236841]
198.2	Secondary malignancy of respiratory organs	AHI≥15 vs <15	m3_smk_ses_win	lifetime	Primary L1 logistic	neoplasms	OR	1.11409	0.191221	0.765867	1.62065	0.572076	FALSE	FALSE	0.108039	0.242546	197.0/197.1/197.2/197.3	C78.0/C78.1/C78.2/C78.3	0.242546	[-0.26674683191773885,0.482824803319417]
198.2	Secondary malignancy of respiratory organs	AHI≥15 vs <15	m4_bmi	lifetime	Primary L1 logistic	neoplasms	OR	1.21121	0.197729	0.822078	1.78454	0.332489	FALSE	FALSE	0.191622	0.478223	197.0/197.1/197.2/197.3	C78.0/C78.1/C78.2/C78.3	0.478223	[-0.19591998797821594,0.579163376716884]
198.2	Secondary malignancy of respiratory organs	AHI≥5 vs <5	m1_crude	lifetime	Primary L1 logistic	neoplasms	OR	1.08249	0.215049	0.71019	1.64996	0.712435	FALSE	FALSE	0.0792645	0.147255	197.0/197.1/197.2/197.3	C78.0/C78.1/C78.2/C78.3	0.147255	[-0.3422233860523497,0.5007523172091436]
198.2	Secondary malignancy of respiratory organs	AHI≥5 vs <5	m2_demo	lifetime	Primary L1 logistic	neoplasms	OR	0.871336	0.217879	0.568495	1.3355	0.527304	FALSE	FALSE	-0.137727	0.277939	197.0/197.1/197.2/197.3	C78.0/C78.1/C78.2/C78.3	0.277939	[-0.5647629742114754,0.28930835493995877]
198.2	Secondary malignancy of respiratory organs	AHI≥5 vs <5	m3_smk_ses_win	lifetime	Primary L1 logistic	neoplasms	OR	0.862253	0.217847	0.562604	1.3215	0.496299	FALSE	FALSE	-0.148207	0.304256	197.0/197.1/197.2/197.3	C78.0/C78.1/C78.2/C78.3	0.304256	[-0.5751788363847832,0.27876577279390885]
198.2	Secondary malignancy of respiratory organs	AHI≥5 vs <5	m4_bmi	lifetime	Primary L1 logistic	neoplasms	OR	0.930083	0.224787	0.598663	1.44498	0.747115	FALSE	FALSE	-0.0724817	0.126613	197.0/197.1/197.2/197.3	C78.0/C78.1/C78.2/C78.3	0.126613	[-0.5130564198189409,0.3680929696836066]
198.2	Secondary malignancy of respiratory organs	mild_vs_none	m1_crude	lifetime	Primary L1 logistic	neoplasms	OR	0.931449	0.260148	0.559397	1.55095	0.784873	FALSE	FALSE	-0.0710139	0.105201	197.0/197.1/197.2/197.3	C78.0/C78.1/C78.2/C78.3	0.105201	[-0.5808954262970608,0.4388676420136962]
198.2	Secondary malignancy of respiratory organs	mild_vs_none	m2_demo	lifetime	Primary L1 logistic	neoplasms	OR	0.753865	0.261524	0.451527	1.25864	0.279979	FALSE	FALSE	-0.282542	0.552875	197.0/197.1/197.2/197.3	C78.0/C78.1/C78.2/C78.3	0.552875	[-0.7951192523688653,0.23003546301926825]
198.2	Secondary malignancy of respiratory organs	mild_vs_none	m3_smk_ses_win	lifetime	Primary L1 logistic	neoplasms	OR	0.747402	0.261545	0.447637	1.24791	0.265622	FALSE	FALSE	-0.291153	0.575736	197.0/197.1/197.2/197.3	C78.0/C78.1/C78.2/C78.3	0.575736	[-0.8037719703824253,0.22146688679430043]
198.2	Secondary malignancy of respiratory organs	mild_vs_none	m4_bmi	lifetime	Primary L1 logistic	neoplasms	OR	0.769964	0.266121	0.457033	1.29716	0.325951	FALSE	FALSE	-0.261412	0.486848	197.0/197.1/197.2/197.3	C78.0/C78.1/C78.2/C78.3	0.486848	[-0.7829999022546136,0.2601766962857105]
198.2	Secondary malignancy of respiratory organs	moderate_vs_none	m1_crude	lifetime	Primary L1 logistic	neoplasms	OR	1.33472	0.262464	0.797958	2.23254	0.271316	FALSE	FALSE	0.288721	0.566525	197.0/197.1/197.2/197.3	C78.0/C78.1/C78.2/C78.3	0.566525	[-0.22569992810491535,0.8031415466197221]
198.2	Secondary malignancy of respiratory organs	moderate_vs_none	m2_demo	lifetime	Primary L1 logistic	neoplasms	OR	1.05804	0.267805	0.625959	1.78838	0.833144	FALSE	FALSE	0.0564188	0.0792798	197.0/197.1/197.2/197.3	C78.0/C78.1/C78.2/C78.3	0.0792798	[-0.4684703127075049,0.5813078645604839]
198.2	Secondary malignancy of respiratory organs	moderate_vs_none	m3_smk_ses_win	lifetime	Primary L1 logistic	neoplasms	OR	1.04738	0.267656	0.619834	1.76984	0.862686	FALSE	FALSE	0.0462927	0.0641472	197.0/197.1/197.2/197.3	C78.0/C78.1/C78.2/C78.3	0.0641472	[-0.47830366372387584,0.5708890030453818]
198.2	Secondary malignancy of respiratory organs	moderate_vs_none	m4_bmi	lifetime	Primary L1 logistic	neoplasms	OR	1.1176	0.280264	0.645248	1.93575	0.691572	FALSE	FALSE	0.111187	0.160163	197.0/197.1/197.2/197.3	C78.0/C78.1/C78.2/C78.3	0.160163	[-0.43812002409990136,0.6604944225912864]
198.2	Secondary malignancy of respiratory organs	severe_vs_none	m1_crude	lifetime	Primary L1 logistic	neoplasms	OR	1.04442	0.272844	0.611829	1.78287	0.87344	FALSE	FALSE	0.0434615	0.058767	197.0/197.1/197.2/197.3	C78.0/C78.1/C78.2/C78.3	0.058767	[-0.49130319853152926,0.5782262556804869]
198.2	Secondary malignancy of respiratory organs	severe_vs_none	m2_demo	lifetime	Primary L1 logistic	neoplasms	OR	0.937831	0.282735	0.53884	1.63226	0.820411	FALSE	FALSE	-0.0641856	0.0859686	197.0/197.1/197.2/197.3	C78.0/C78.1/C78.2/C78.3	0.0859686	[-0.6183366978284325,0.4899654446307252]
198.2	Secondary malignancy of respiratory organs	severe_vs_none	m3_smk_ses_win	lifetime	Primary L1 logistic	neoplasms	OR	0.922574	0.2829	0.529903	1.60623	0.77575	FALSE	FALSE	-0.0805875	0.110278	197.0/197.1/197.2/197.3	C78.0/C78.1/C78.2/C78.3	0.110278	[-0.6350619604487406,0.4738870500169985]
198.2	Secondary malignancy of respiratory organs	severe_vs_none	m4_bmi	lifetime	Primary L1 logistic	neoplasms	OR	1.06635	0.307013	0.58421	1.94638	0.834263	FALSE	FALSE	0.0642387	0.0786972	197.0/197.1/197.2/197.3	C78.0/C78.1/C78.2/C78.3	0.0786972	[-0.5374949447438581,0.6659722474850714]
198.3	Secondary malignant neoplasm of digestive systems	severe_vs_none	m4_IPW	lifetime	IPW sensitivity	neoplasms	OR	0.647845		0.362157	1.1589	0.143472	FALSE	FALSE		0.843232					60	25	35	0.874761	0.586551	0.614311	0.60961	0.610041	FALSE
198.3	Secondary malignant neoplasm of digestive systems	AHI≥15 vs <15	m1_crude	lifetime	Primary L1 logistic	neoplasms	OR	0.872232	0.176237	0.617474	1.2321	0.437951	FALSE	FALSE	-0.1367	0.358574	197.4/197.5/197.6/197.8/209.74	C78.4/C78.5/C78.6/C78.8	0.358574	[-0.48211840370303816,0.20871898628994937]
198.3	Secondary malignant neoplasm of digestive systems	AHI≥15 vs <15	m2_demo	lifetime	Primary L1 logistic	neoplasms	OR	0.843783	0.178752	0.594397	1.1978	0.341982	FALSE	FALSE	-0.16986	0.465997	197.4/197.5/197.6/197.8/209.74	C78.4/C78.5/C78.6/C78.8	0.465997	[-0.5202083283355693,0.18048755192502833]
198.3	Secondary malignant neoplasm of digestive systems	AHI≥15 vs <15	m3_smk_ses_win	lifetime	Primary L1 logistic	neoplasms	OR	0.842834	0.178772	0.593706	1.1965	0.338849	FALSE	FALSE	-0.170985	0.469993	197.4/197.5/197.6/197.8/209.74	C78.4/C78.5/C78.6/C78.8	0.469993	[-0.5213717801135864,0.1794018193764249]
198.3	Secondary malignant neoplasm of digestive systems	AHI≥15 vs <15	m4_bmi	lifetime	Primary L1 logistic	neoplasms	OR	0.807584	0.185019	0.561952	1.16058	0.248065	FALSE	FALSE	-0.213708	0.605434	197.4/197.5/197.6/197.8/209.74	C78.4/C78.5/C78.6/C78.8	0.605434	[-0.5763379548362051,0.14892195943799394]
198.3	Secondary malignant neoplasm of digestive systems	AHI≥5 vs <5	m1_crude	lifetime	Primary L1 logistic	neoplasms	OR	1.06856	0.196165	0.727481	1.56954	0.735347	FALSE	FALSE	0.0663078	0.133507	197.4/197.5/197.6/197.8/209.74	C78.4/C78.5/C78.6/C78.8	0.133507	[-0.3181680009337696,0.4507835300770292]
198.3	Secondary malignant neoplasm of digestive systems	AHI≥5 vs <5	m2_demo	lifetime	Primary L1 logistic	neoplasms	OR	0.911436	0.198893	0.617203	1.34593	0.641034	FALSE	FALSE	-0.0927343	0.193119	197.4/197.5/197.6/197.8/209.74	C78.4/C78.5/C78.6/C78.8	0.193119	[-0.4825566202102153,0.2970880445081092]
198.3	Secondary malignant neoplasm of digestive systems	AHI≥5 vs <5	m3_smk_ses_win	lifetime	Primary L1 logistic	neoplasms	OR	0.907296	0.198882	0.614414	1.33979	0.624724	FALSE	FALSE	-0.0972862	0.204312	197.4/197.5/197.6/197.8/209.74	C78.4/C78.5/C78.6/C78.8	0.204312	[-0.4870868100990472,0.292514421505191]
198.3	Secondary malignant neoplasm of digestive systems	AHI≥5 vs <5	m4_bmi	lifetime	Primary L1 logistic	neoplasms	OR	0.876314	0.205552	0.585725	1.31107	0.520662	FALSE	FALSE	-0.132031	0.283444	197.4/197.5/197.6/197.8/209.74	C78.4/C78.5/C78.6/C78.8	0.283444	[-0.5349050425083924,0.27084278258693684]
198.3	Secondary malignant neoplasm of digestive systems	mild_vs_none	m1_crude	lifetime	Primary L1 logistic	neoplasms	OR	1.21006	0.223083	0.781481	1.87368	0.392715	FALSE	FALSE	0.19067	0.405922	197.4/197.5/197.6/197.8/209.74	C78.4/C78.5/C78.6/C78.8	0.405922	[-0.24656452333793075,0.6279039612380003]
198.3	Secondary malignant neoplasm of digestive systems	mild_vs_none	m2_demo	lifetime	Primary L1 logistic	neoplasms	OR	0.979526	0.224486	0.63086	1.52089	0.926579	FALSE	FALSE	-0.0206862	0.0331173	197.4/197.5/197.6/197.8/209.74	C78.4/C78.5/C78.6/C78.8	0.0331173	[-0.4606713566528154,0.4192988655688457]
198.3	Secondary malignant neoplasm of digestive systems	mild_vs_none	m3_smk_ses_win	lifetime	Primary L1 logistic	neoplasms	OR	0.977809	0.224542	0.629686	1.51839	0.920392	FALSE	FALSE	-0.0224406	0.036027	197.4/197.5/197.6/197.8/209.74	C78.4/C78.5/C78.6/C78.8	0.036027	[-0.4625343498362563,0.41765319634941267]
198.3	Secondary malignant neoplasm of digestive systems	mild_vs_none	m4_bmi	lifetime	Primary L1 logistic	neoplasms	OR	0.940766	0.22817	0.601538	1.4713	0.789	FALSE	FALSE	-0.0610604	0.102923	197.4/197.5/197.6/197.8/209.74	C78.4/C78.5/C78.6/C78.8	0.102923	[-0.508265098152616,0.3861443494144476]
198.3	Secondary malignant neoplasm of digestive systems	moderate_vs_none	m1_crude	lifetime	Primary L1 logistic	neoplasms	OR	1.06876	0.253552	0.650215	1.75673	0.79311	FALSE	FALSE	0.0665001	0.100667	197.4/197.5/197.6/197.8/209.74	C78.4/C78.5/C78.6/C78.8	0.100667	[-0.4304525083294555,0.5634527015617159]
198.3	Secondary malignant neoplasm of digestive systems	moderate_vs_none	m2_demo	lifetime	Primary L1 logistic	neoplasms	OR	0.860148	0.258056	0.518699	1.42637	0.559363	FALSE	FALSE	-0.15065	0.252307	197.4/197.5/197.6/197.8/209.74	C78.4/C78.5/C78.6/C78.8	0.252307	[-0.6564316939750832,0.3551309810961416]
198.3	Secondary malignant neoplasm of digestive systems	moderate_vs_none	m3_smk_ses_win	lifetime	Primary L1 logistic	neoplasms	OR	0.854293	0.258056	0.515169	1.41666	0.54169	FALSE	FALSE	-0.157481	0.266249	197.4/197.5/197.6/197.8/209.74	C78.4/C78.5/C78.6/C78.8	0.266249	[-0.6632604476709181,0.34829901365883087]
198.3	Secondary malignant neoplasm of digestive systems	moderate_vs_none	m4_bmi	lifetime	Primary L1 logistic	neoplasms	OR	0.872398	0.270232	0.51368	1.48162	0.613447	FALSE	FALSE	-0.13651	0.212223	197.4/197.5/197.6/197.8/209.74	C78.4/C78.5/C78.6/C78.8	0.212223	[-0.666154759887882,0.39313464535964415]
198.3	Secondary malignant neoplasm of digestive systems	severe_vs_none	m1_crude	lifetime	Primary L1 logistic	neoplasms	OR	0.87827	0.261626	0.525934	1.46664	0.619802	FALSE	FALSE	-0.129801	0.207747	197.4/197.5/197.6/197.8/209.74	C78.4/C78.5/C78.6/C78.8	0.207747	[-0.6425791270581153,0.38297725621303236]
198.3	Secondary malignant neoplasm of digestive systems	severe_vs_none	m2_demo	lifetime	Primary L1 logistic	neoplasms	OR	0.77227	0.27097	0.454066	1.31347	0.340239	FALSE	FALSE	-0.258422	0.468215	197.4/197.5/197.6/197.8/209.74	C78.4/C78.5/C78.6/C78.8	0.468215	[-0.7895122226187475,0.272668995299587]
198.3	Secondary malignant neoplasm of digestive systems	severe_vs_none	m3_smk_ses_win	lifetime	Primary L1 logistic	neoplasms	OR	0.767512	0.271083	0.451168	1.30566	0.329019	FALSE	FALSE	-0.264602	0.482779	197.4/197.5/197.6/197.8/209.74	C78.4/C78.5/C78.6/C78.8	0.482779	[-0.7959144252093784,0.2667111682857579]
198.3	Secondary malignant neoplasm of digestive systems	severe_vs_none	m4_bmi	lifetime	Primary L1 logistic	neoplasms	OR	0.614311	0.295444	0.344276	1.09615	0.0991019	FALSE	FALSE	-0.487253	1.00392	197.4/197.5/197.6/197.8/209.74	C78.4/C78.5/C78.6/C78.8	1.00392	[-1.0663129383781194,0.09180653838909486]
198.4	Secondary malignant neoplasm of liver	severe_vs_none	m4_IPW	lifetime	IPW sensitivity	neoplasms	OR	0.982112		0.440059	2.19185	0.96485	FALSE	FALSE		0.0155401					55	21	34	0.756363	0.635252	0.671685			FALSE
198.4	Secondary malignant neoplasm of liver	AHI≥15 vs <15	m1_crude	lifetime	Primary L1 logistic	neoplasms	OR	0.986674	0.187934	0.682659	1.42608	0.943091	FALSE	FALSE	-0.0134157	0.0254463	197.7/209.72	C78.7	0.0254463	[-0.3817593210900683,0.3549279281487711]
198.4	Secondary malignant neoplasm of liver	AHI≥15 vs <15	m2_demo	lifetime	Primary L1 logistic	neoplasms	OR	0.890559	0.190866	0.612628	1.29458	0.543674	FALSE	FALSE	-0.115906	0.264661	197.7/209.72	C78.7	0.264661	[-0.48999693717581944,0.25818407768382673]
198.4	Secondary malignant neoplasm of liver	AHI≥15 vs <15	m3_smk_ses_win	lifetime	Primary L1 logistic	neoplasms	OR	0.890359	0.190954	0.612385	1.29451	0.543081	FALSE	FALSE	-0.116131	0.265135	197.7/209.72	C78.7	0.265135	[-0.4903941169144937,0.258132678443354]
198.4	Secondary malignant neoplasm of liver	AHI≥15 vs <15	m4_bmi	lifetime	Primary L1 logistic	neoplasms	OR	0.977625	0.198017	0.663162	1.4412	0.909015	FALSE	FALSE	-0.0226296	0.0414289	197.7/209.72	C78.7	0.0414289	[-0.41073533105065874,0.3654762202444879]
198.4	Secondary malignant neoplasm of liver	AHI≥5 vs <5	m1_crude	lifetime	Primary L1 logistic	neoplasms	OR	0.901842	0.203737	0.604936	1.34447	0.612083	FALSE	FALSE	-0.103316	0.21319	197.7/209.72	C78.7	0.21319	[-0.5026330656363905,0.29600187774575937]
198.4	Secondary malignant neoplasm of liver	AHI≥5 vs <5	m2_demo	lifetime	Primary L1 logistic	neoplasms	OR	0.72324	0.206784	0.482245	1.08467	0.117134	FALSE	FALSE	-0.324014	0.931317	197.7/209.72	C78.7	0.931317	[-0.7293038909239324,0.0812759104990865]
198.4	Secondary malignant neoplasm of liver	AHI≥5 vs <5	m3_smk_ses_win	lifetime	Primary L1 logistic	neoplasms	OR	0.720869	0.206862	0.48059	1.08128	0.113602	FALSE	FALSE	-0.327298	0.944614	197.7/209.72	C78.7	0.944614	[-0.7327399568760223,0.07814311005910202]
198.4	Secondary malignant neoplasm of liver	AHI≥5 vs <5	m4_bmi	lifetime	Primary L1 logistic	neoplasms	OR	0.787454	0.214717	0.516961	1.19948	0.265769	FALSE	FALSE	-0.23895	0.575496	197.7/209.72	C78.7	0.575496	[-0.659787453725263,0.18188793392544242]
198.4	Secondary malignant neoplasm of liver	mild_vs_none	m1_crude	lifetime	Primary L1 logistic	neoplasms	OR	0.874442	0.244174	0.541863	1.41115	0.582675	FALSE	FALSE	-0.134169	0.234574	197.7/209.72	C78.7	0.234574	[-0.6127412336183312,0.3444028088718527]
198.4	Secondary malignant neoplasm of liver	mild_vs_none	m2_demo	lifetime	Primary L1 logistic	neoplasms	OR	0.713582	0.245881	0.440707	1.15542	0.169926	FALSE	FALSE	-0.337457	0.769741	197.7/209.72	C78.7	0.769741	[-0.8193746819901141,0.1444602205445411]
198.4	Secondary malignant neoplasm of liver	mild_vs_none	m3_smk_ses_win	lifetime	Primary L1 logistic	neoplasms	OR	0.714193	0.245948	0.441026	1.15656	0.171129	FALSE	FALSE	-0.336602	0.766677	197.7/209.72	C78.7	0.766677	[-0.818651596844829,0.14544840516383262]
198.4	Secondary malignant neoplasm of liver	mild_vs_none	m4_bmi	lifetime	Primary L1 logistic	neoplasms	OR	0.74258	0.250946	0.454086	1.21436	0.235617	FALSE	FALSE	-0.297625	0.627794	197.7/209.72	C78.7	0.627794	[-0.7894694130335322,0.1942191771034082]
198.4	Secondary malignant neoplasm of liver	moderate_vs_none	m1_crude	lifetime	Primary L1 logistic	neoplasms	OR	1.10004	0.255187	0.667103	1.81395	0.708674	FALSE	FALSE	0.0953474	0.149553	197.7/209.72	C78.7	0.149553	[-0.40481043350523704,0.5955052456274691]
198.4	Secondary malignant neoplasm of liver	moderate_vs_none	m2_demo	lifetime	Primary L1 logistic	neoplasms	OR	0.835519	0.2597	0.502226	1.39	0.488962	FALSE	FALSE	-0.179702	0.310725	197.7/209.72	C78.7	0.310725	[-0.6887040671009661,0.32930021489652656]
198.4	Secondary malignant neoplasm of liver	moderate_vs_none	m3_smk_ses_win	lifetime	Primary L1 logistic	neoplasms	OR	0.835257	0.259998	0.501775	1.39037	0.488701	FALSE	FALSE	-0.180016	0.310956	197.7/209.72	C78.7	0.310956	[-0.689603351653768,0.32957054068591607]
198.4	Secondary malignant neoplasm of liver	moderate_vs_none	m4_bmi	lifetime	Primary L1 logistic	neoplasms	OR	0.800481	0.271429	0.47023	1.36268	0.41228	FALSE	FALSE	-0.222542	0.384808	197.7/209.72	C78.7	0.384808	[-0.754533986672254,0.30945005322459446]
198.4	Secondary malignant neoplasm of liver	severe_vs_none	m1_crude	lifetime	Primary L1 logistic	neoplasms	OR	0.759955	0.277206	0.441398	1.30842	0.322065	FALSE	FALSE	-0.274496	0.492057	197.7/209.72	C78.7	0.492057	[-0.8178089062038372,0.2688175189550872]
198.4	Secondary malignant neoplasm of liver	severe_vs_none	m2_demo	lifetime	Primary L1 logistic	neoplasms	OR	0.6425	0.287202	0.365937	1.12808	0.123478	FALSE	FALSE	-0.442388	0.908411	197.7/209.72	C78.7	0.908411	[-1.0052938840996606,0.1205172627393244]
198.4	Secondary malignant neoplasm of liver	severe_vs_none	m3_smk_ses_win	lifetime	Primary L1 logistic	neoplasms	OR	0.649157	0.287662	0.369396	1.1408	0.133085	FALSE	FALSE	-0.432081	0.87587	197.7/209.72	C78.7	0.87587	[-0.995887195031947,0.13172550698104973]
198.4	Secondary malignant neoplasm of liver	severe_vs_none	m4_bmi	lifetime	Primary L1 logistic	neoplasms	OR	0.671685	0.314016	0.362973	1.24296	0.205033	FALSE	FALSE	-0.397966	0.688176	197.7/209.72	C78.7	0.688176	[-1.0134255411572703,0.2174944830084356]
198.5	Secondary malignancy of brain/spine	severe_vs_none	m4_IPW	lifetime	IPW sensitivity	neoplasms	OR	1.54361		0.370575	6.4298	0.550951	FALSE	FALSE		0.258887					13	5	8	0.765448	0.818546	0.80513	0.788138	0.78838	FALSE
198.5	Secondary malignancy of brain/spine	AHI≥15 vs <15	m1_crude	lifetime	Primary L1 logistic	neoplasms	OR	0.495257	0.441545	0.208443	1.17672	0.111518	FALSE	FALSE	-0.702678	0.952656	198.3/198.4	C79.3/C79.4	0.952656	[-1.568089903377119,0.1627336458194778]
198.5	Secondary malignancy of brain/spine	AHI≥15 vs <15	m2_demo	lifetime	Primary L1 logistic	neoplasms	OR	0.445821	0.444452	0.18657	1.06532	0.0691244	FALSE	FALSE	-0.807839	1.16037	198.3/198.4	C79.3/C79.4	1.16037	[-1.67894862798754,0.06327124941599904]
198.5	Secondary malignancy of brain/spine	AHI≥15 vs <15	m3_smk_ses_win	lifetime	Primary L1 logistic	neoplasms	OR	0.449966	0.440258	0.189859	1.06642	0.0696933	FALSE	FALSE	-0.798583	1.15681	198.3/198.4	C79.3/C79.4	1.15681	[-1.6614719553544068,0.06430641116038627]
198.5	Secondary malignancy of brain/spine	AHI≥15 vs <15	m4_bmi	lifetime	Primary L1 logistic	neoplasms	OR	0.456835	0.450614	0.188884	1.1049	0.082107	FALSE	FALSE	-0.783433	1.08562	198.3/198.4	C79.3/C79.4	1.08562	[-1.6666201187550325,0.09975447337947108]
198.5	Secondary malignancy of brain/spine	AHI≥5 vs <5	m1_crude	lifetime	Primary L1 logistic	neoplasms	OR	0.831401	0.422406	0.363294	1.90267	0.662022	FALSE	FALSE	-0.184644	0.179128	198.3/198.4	C79.3/C79.4	0.179128	[-1.0125431645993366,0.6432561319924822]
198.5	Secondary malignancy of brain/spine	AHI≥5 vs <5	m2_demo	lifetime	Primary L1 logistic	neoplasms	OR	0.66494	0.428762	0.286959	1.5408	0.341242	FALSE	FALSE	-0.408059	0.466938	198.3/198.4	C79.3/C79.4	0.466938	[-1.2484159240752188,0.4322985463196774]
198.5	Secondary malignancy of brain/spine	AHI≥5 vs <5	m3_smk_ses_win	lifetime	Primary L1 logistic	neoplasms	OR	0.653176	0.427903	0.282357	1.51099	0.319571	FALSE	FALSE	-0.425909	0.495433	198.3/198.4	C79.3/C79.4	0.495433	[-1.2645833089444327,0.41276525970778916]
198.5	Secondary malignancy of brain/spine	AHI≥5 vs <5	m4_bmi	lifetime	Primary L1 logistic	neoplasms	OR	0.693873	0.44221	0.291656	1.65078	0.408547	FALSE	FALSE	-0.365466	0.388758	198.3/198.4	C79.3/C79.4	0.388758	[-1.2321803777018072,0.5012490685792135]
198.5	Secondary malignancy of brain/spine	mild_vs_none	m1_crude	lifetime	Primary L1 logistic	neoplasms	OR	1.22449	0.462394	0.494725	3.03071	0.661396	FALSE	FALSE	0.202523	0.179539	198.3/198.4	C79.3/C79.4	0.179539	[-0.703753129733641,1.108798288755981]
198.5	Secondary malignancy of brain/spine	mild_vs_none	m2_demo	lifetime	Primary L1 logistic	neoplasms	OR	0.984629	0.465021	0.395773	2.44963	0.973427	FALSE	FALSE	-0.01549	0.0116966	198.3/198.4	C79.3/C79.4	0.0116966	[-0.9269151846470898,0.895935174706455]
198.5	Secondary malignancy of brain/spine	mild_vs_none	m3_smk_ses_win	lifetime	Primary L1 logistic	neoplasms	OR	0.990954	0.465514	0.39793	2.46774	0.984426	FALSE	FALSE	-0.00908726	0.00681712	198.3/198.4	C79.3/C79.4	0.00681712	[-0.9214784359361194,0.9033039097706883]
198.5	Secondary malignancy of brain/spine	moderate_vs_none	m1_crude	lifetime	Primary L1 logistic	neoplasms	OR	0.353941	0.775388	0.0774318	1.61787	0.180411	FALSE	FALSE	-1.03862	0.743736	198.3/198.4	C79.3/C79.4	0.743736	[-2.558357799676765,0.48110831296427103]
198.5	Secondary malignancy of brain/spine	moderate_vs_none	m2_demo	lifetime	Primary L1 logistic	neoplasms	OR	0.281709	0.78254	0.0607716	1.30587	0.105461	FALSE	FALSE	-1.26688	0.976909	198.3/198.4	C79.3/C79.4	0.976909	[-2.8006320869636836,0.26686737663343885]
198.5	Secondary malignancy of brain/spine	moderate_vs_none	m3_smk_ses_win	lifetime	Primary L1 logistic	neoplasms	OR	0.278793	0.78284	0.0601073	1.29312	0.102763	FALSE	FALSE	-1.27728	0.988162	198.3/198.4	C79.3/C79.4	0.988162	[-2.811623320541507,0.2570545862650977]
198.5	Secondary malignancy of brain/spine	moderate_vs_none	m4_bmi	lifetime	Primary L1 logistic	neoplasms	OR	0.25487	0.801541	0.052972	1.22629	0.0881079	FALSE	FALSE	-1.367	1.05499	198.3/198.4	C79.3/C79.4	1.05499	[-2.937991523380239,0.20399209274634122]
198.5	Secondary malignancy of brain/spine	severe_vs_none	m1_crude	lifetime	Primary L1 logistic	neoplasms	OR	0.780769	0.566668	0.257142	2.37067	0.662314	FALSE	FALSE	-0.247476	0.178936	198.3/198.4	C79.3/C79.4	0.178936	[-1.3581255477307304,0.8631734578456354]
198.5	Secondary malignancy of brain/spine	severe_vs_none	m2_demo	lifetime	Primary L1 logistic	neoplasms	OR	0.715143	0.583822	0.227742	2.24565	0.565783	FALSE	FALSE	-0.335273	0.24735	198.3/198.4	C79.3/C79.4	0.24735	[-1.4795436014650694,0.8089972157183158]
198.5	Secondary malignancy of brain/spine	severe_vs_none	m3_smk_ses_win	lifetime	Primary L1 logistic	neoplasms	OR	0.726642	0.582387	0.232055	2.27535	0.583487	FALSE	FALSE	-0.319322	0.233969	198.3/198.4	C79.3/C79.4	0.233969	[-1.460779460956711,0.8221359644998794]
198.5	Secondary malignancy of brain/spine	severe_vs_none	m4_bmi	lifetime	Primary L1 logistic	neoplasms	OR	0.80513	0.625812	0.236142	2.7451	0.729079	FALSE	FALSE	-0.216751	0.137226	198.3/198.4	C79.3/C79.4	0.137226	[-1.44332058021221,1.0098185647450457]
198.5	Secondary malignancy of brain/spine	mild_vs_none	m4_bmi	lifetime	Primary L1 omitted from summary	neoplasms	beta_log_odds	0							0		198.3/198.4	C79.3/C79.4		[nan,nan]
198.6	Secondary malignancy of bone	severe_vs_none	m4_IPW	lifetime	IPW sensitivity	neoplasms	OR	1.62836		0.716931	3.69849	0.244058	FALSE	FALSE		0.612508					41	25	16	1.91414	1.27208	1.60987	1.63758	1.63228	FALSE
198.6	Secondary malignancy of bone	AHI≥15 vs <15	m1_crude	lifetime	Primary L1 logistic	neoplasms	OR	1.60223	0.222876	1.03517	2.47992	0.0344238	FALSE	FALSE	0.471398	1.46314	198.5/209.73	C79.5	1.46314	[0.034569733347591225,0.9082260023524544]
198.6	Secondary malignancy of bone	AHI≥15 vs <15	m2_demo	lifetime	Primary L1 logistic	neoplasms	OR	1.27425	0.225249	0.819448	1.98146	0.281953	FALSE	FALSE	0.242355	0.549824	198.5/209.73	C79.5	0.549824	[-0.19912480939305946,0.6838354366412541]
198.6	Secondary malignancy of bone	AHI≥15 vs <15	m3_smk_ses_win	lifetime	Primary L1 logistic	neoplasms	OR	1.27789	0.2253	0.821712	1.98733	0.276423	FALSE	FALSE	0.245214	0.558425	198.5/209.73	C79.5	0.558425	[-0.19636547078105282,0.6867926426974758]
198.6	Secondary malignancy of bone	AHI≥15 vs <15	m4_bmi	lifetime	Primary L1 logistic	neoplasms	OR	1.44804	0.231406	0.920043	2.27905	0.109634	FALSE	FALSE	0.370213	0.960054	198.5/209.73	C79.5	0.960054	[-0.08333489457199322,0.823760518092941]
198.6	Secondary malignancy of bone	AHI≥5 vs <5	m1_crude	lifetime	Primary L1 logistic	neoplasms	OR	1.51274	0.278163	0.876981	2.60937	0.136738	FALSE	FALSE	0.41392	0.86411	198.5/209.73	C79.5	0.86411	[-0.13126939513138075,0.959109017261661]
198.6	Secondary malignancy of bone	AHI≥5 vs <5	m2_demo	lifetime	Primary L1 logistic	neoplasms	OR	1.06741	0.279551	0.617128	1.84622	0.815496	FALSE	FALSE	0.0652309	0.088578	198.5/209.73	C79.5	0.088578	[-0.48267959515766545,0.6131413360410396]
198.6	Secondary malignancy of bone	AHI≥5 vs <5	m3_smk_ses_win	lifetime	Primary L1 logistic	neoplasms	OR	1.08072	0.280529	0.623627	1.87283	0.782004	FALSE	FALSE	0.0776248	0.106791	198.5/209.73	C79.5	0.106791	[-0.4722023281917251,0.6274519983489754]
198.6	Secondary malignancy of bone	AHI≥5 vs <5	m4_bmi	lifetime	Primary L1 logistic	neoplasms	OR	1.21989	0.286214	0.696134	2.13769	0.48741	FALSE	FALSE	0.198757	0.312105	198.5/209.73	C79.5	0.312105	[-0.3622125735046636,0.7597261505145495]
198.6	Secondary malignancy of bone	mild_vs_none	m1_crude	lifetime	Primary L1 logistic	neoplasms	OR	1.17775	0.331074	0.615519	2.25353	0.62119	FALSE	FALSE	0.163605	0.206775	198.5/209.73	C79.5	0.206775	[-0.48528890457628326,0.8124992405926675]
198.6	Secondary malignancy of bone	mild_vs_none	m2_demo	lifetime	Primary L1 logistic	neoplasms	OR	0.890884	0.332724	0.464094	1.71016	0.728398	FALSE	FALSE	-0.115541	0.137631	198.5/209.73	C79.5	0.137631	[-0.7676676586337096,0.5365859431388144]
198.6	Secondary malignancy of bone	mild_vs_none	m3_smk_ses_win	lifetime	Primary L1 logistic	neoplasms	OR	0.903283	0.333005	0.470295	1.73491	0.760017	FALSE	FALSE	-0.101719	0.119177	198.5/209.73	C79.5	0.119177	[-0.7543959047779829,0.5509580239845577]
198.6	Secondary malignancy of bone	mild_vs_none	m4_bmi	lifetime	Primary L1 logistic	neoplasms	OR	0.896203	0.337358	0.462644	1.73607	0.7453	FALSE	FALSE	-0.109588	0.127669	198.5/209.73	C79.5	0.127669	[-0.7707983087034043,0.5516213424066558]
198.6	Secondary malignancy of bone	moderate_vs_none	m1_crude	lifetime	Primary L1 logistic	neoplasms	OR	1.57333	0.338643	0.810154	3.05544	0.180807	FALSE	FALSE	0.453197	0.742784	198.5/209.73	C79.5	0.742784	[-0.21053096671846988,1.1169248223631474]
198.6	Secondary malignancy of bone	moderate_vs_none	m2_demo	lifetime	Primary L1 logistic	neoplasms	OR	1.06586	0.342193	0.545035	2.08437	0.85214	FALSE	FALSE	0.0637812	0.0694893	198.5/209.73	C79.5	0.0694893	[-0.6069057758201579,0.7344680876012133]
198.6	Secondary malignancy of bone	moderate_vs_none	m3_smk_ses_win	lifetime	Primary L1 logistic	neoplasms	OR	1.07436	0.342125	0.549457	2.10072	0.833939	FALSE	FALSE	0.0717273	0.0788657	198.5/209.73	C79.5	0.0788657	[-0.5988250454587636,0.7422795785577028]
198.6	Secondary malignancy of bone	moderate_vs_none	m4_bmi	lifetime	Primary L1 logistic	neoplasms	OR	1.20602	0.35558	0.600736	2.42117	0.598322	FALSE	FALSE	0.187325	0.223065	198.5/209.73	C79.5	0.223065	[-0.5095991091195876,0.8842494685408929]
198.6	Secondary malignancy of bone	severe_vs_none	m1_crude	lifetime	Primary L1 logistic	neoplasms	OR	1.88294	0.319257	1.00712	3.52037	0.0474567	FALSE	FALSE	0.632832	1.3237	198.5/209.73	C79.5	1.3237	[0.007099352330534714,1.2585651737080812]
198.6	Secondary malignancy of bone	severe_vs_none	m2_demo	lifetime	Primary L1 logistic	neoplasms	OR	1.34843	0.327129	0.710192	2.56024	0.360805	FALSE	FALSE	0.298941	0.442727	198.5/209.73	C79.5	0.442727	[-0.34222020649913953,0.9401022921505944]
198.6	Secondary malignancy of bone	severe_vs_none	m3_smk_ses_win	lifetime	Primary L1 logistic	neoplasms	OR	1.35114	0.327114	0.711642	2.56532	0.357562	FALSE	FALSE	0.300952	0.446649	198.5/209.73	C79.5	0.446649	[-0.3401799543219748,0.9420838670455258]
198.6	Secondary malignancy of bone	severe_vs_none	m4_bmi	lifetime	Primary L1 logistic	neoplasms	OR	1.60987	0.346306	0.816612	3.17372	0.169144	FALSE	FALSE	0.476156	0.771743	198.5/209.73	C79.5	0.771743	[-0.20259075900902274,1.1549036666136123]
198.7	Secondary malignant neoplasm of skin	severe_vs_none	m4_IPW	lifetime	IPW sensitivity	neoplasms	OR	0.664688		0.249914	1.76785	0.413151	FALSE	FALSE		0.383892					21	10	11	1.11344	0.70351	0.784726			FALSE
198.7	Secondary malignant neoplasm of skin	AHI≥15 vs <15	m1_crude	lifetime	Primary L1 logistic	neoplasms	OR	1.39888	0.279756	0.808448	2.42053	0.230187	FALSE	FALSE	0.335673	0.63792	198.2	C79.2	0.63792	[-0.21263887107520157,0.8839856675766424]
198.7	Secondary malignant neoplasm of skin	AHI≥15 vs <15	m2_demo	lifetime	Primary L1 logistic	neoplasms	OR	1.22283	0.283468	0.701578	2.13134	0.477919	FALSE	FALSE	0.201164	0.320646	198.2	C79.2	0.320646	[-0.3544224997069839,0.7567507687772067]
198.7	Secondary malignant neoplasm of skin	AHI≥15 vs <15	m3_smk_ses_win	lifetime	Primary L1 logistic	neoplasms	OR	1.22837	0.283462	0.704769	2.14099	0.468062	FALSE	FALSE	0.205691	0.329697	198.2	C79.2	0.329697	[-0.3498856052524334,0.7612667724542804]
198.7	Secondary malignant neoplasm of skin	AHI≥15 vs <15	m4_bmi	lifetime	Primary L1 logistic	neoplasms	OR	1.36563	0.28974	0.773941	2.40969	0.282144	FALSE	FALSE	0.311619	0.549529	198.2	C79.2	0.549529	[-0.2562598009231579,0.8794985197274995]
198.7	Secondary malignant neoplasm of skin	AHI≥5 vs <5	m1_crude	lifetime	Primary L1 logistic	neoplasms	OR	1.3491	0.338836	0.694425	2.62096	0.37685	FALSE	FALSE	0.299435	0.423832	198.2	C79.2	0.423832	[-0.36467180075483996,0.9635417459622369]
198.7	Secondary malignant neoplasm of skin	AHI≥5 vs <5	m2_demo	lifetime	Primary L1 logistic	neoplasms	OR	1.02844	0.340755	0.527387	2.00555	0.9344	FALSE	FALSE	0.0280476	0.0294671	198.2	C79.2	0.0294671	[-0.6398208297520186,0.6959160276611608]
198.7	Secondary malignant neoplasm of skin	AHI≥5 vs <5	m3_smk_ses_win	lifetime	Primary L1 logistic	neoplasms	OR	1.03961	0.340514	0.533366	2.02637	0.909168	FALSE	FALSE	0.0388487	0.041356	198.2	C79.2	0.041356	[-0.6285471541843755,0.7062445977636631]
198.7	Secondary malignant neoplasm of skin	AHI≥5 vs <5	m4_bmi	lifetime	Primary L1 logistic	neoplasms	OR	1.15097	0.350546	0.578999	2.28796	0.68835	FALSE	FALSE	0.140602	0.162191	198.2	C79.2	0.162191	[-0.5464546730498684,0.827659310515802]
198.7	Secondary malignant neoplasm of skin	mild_vs_none	m1_crude	lifetime	Primary L1 logistic	neoplasms	OR	1.1381	0.401533	0.518076	2.50014	0.747332	FALSE	FALSE	0.129358	0.126486	198.2	C79.2	0.126486	[-0.6576325114386637,0.9163475663873729]
198.7	Secondary malignant neoplasm of skin	mild_vs_none	m2_demo	lifetime	Primary L1 logistic	neoplasms	OR	0.89408	0.40323	0.405645	1.97064	0.781275	FALSE	FALSE	-0.11196	0.107196	198.2	C79.2	0.107196	[-0.9022762477758608,0.6783562918444008]
198.7	Secondary malignant neoplasm of skin	mild_vs_none	m3_smk_ses_win	lifetime	Primary L1 logistic	neoplasms	OR	0.897887	0.40317	0.40742	1.97879	0.789345	FALSE	FALSE	-0.107712	0.102733	198.2	C79.2	0.102733	[-0.8979096931803751,0.682486538198113]
198.7	Secondary malignant neoplasm of skin	mild_vs_none	m4_bmi	lifetime	Primary L1 logistic	neoplasms	OR	0.954703	0.409628	0.427752	2.13081	0.909902	FALSE	FALSE	-0.0463547	0.0410056	198.2	C79.2	0.0410056	[-0.8492113032980945,0.7565019769813935]
198.7	Secondary malignant neoplasm of skin	moderate_vs_none	m1_crude	lifetime	Primary L1 logistic	neoplasms	OR	1.91451	0.390152	0.891169	4.11297	0.0959849	FALSE	FALSE	0.649462	1.0178	198.2	C79.2	1.0178	[-0.11522174382420958,1.414145578543545]
198.7	Secondary malignant neoplasm of skin	moderate_vs_none	m2_demo	lifetime	Primary L1 logistic	neoplasms	OR	1.44077	0.395686	0.663419	3.12899	0.356056	FALSE	FALSE	0.365181	0.448481	198.2	C79.2	0.448481	[-0.41034903638956904,1.1407104979379197]
198.7	Secondary malignant neoplasm of skin	moderate_vs_none	m3_smk_ses_win	lifetime	Primary L1 logistic	neoplasms	OR	1.44105	0.39579	0.663412	3.13024	0.355927	FALSE	FALSE	0.365375	0.448639	198.2	C79.2	0.448639	[-0.4103589463399371,1.141109857895723]
198.7	Secondary malignant neoplasm of skin	moderate_vs_none	m4_bmi	lifetime	Primary L1 logistic	neoplasms	OR	1.59889	0.414231	0.709943	3.6009	0.257231	FALSE	FALSE	0.469307	0.589677	198.2	C79.2	0.589677	[-0.3425700821678705,1.281185007992998]
198.7	Secondary malignant neoplasm of skin	severe_vs_none	m1_crude	lifetime	Primary L1 logistic	neoplasms	OR	1.08258	0.436275	0.460366	2.54576	0.855679	FALSE	FALSE	0.0793484	0.0676891	198.2	C79.2	0.0676891	[-0.7757342322628472,0.9344310759561459]
198.7	Secondary malignant neoplasm of skin	severe_vs_none	m2_demo	lifetime	Primary L1 logistic	neoplasms	OR	0.837056	0.451772	0.345307	2.0291	0.6938	FALSE	FALSE	-0.177864	0.158766	198.2	C79.2	0.158766	[-1.0633217819415632,0.7075932416213846]
198.7	Secondary malignant neoplasm of skin	severe_vs_none	m3_smk_ses_win	lifetime	Primary L1 logistic	neoplasms	OR	0.863163	0.451482	0.35628	2.0912	0.744477	FALSE	FALSE	-0.147152	0.128149	198.2	C79.2	0.128149	[-1.0320395491558496,0.7377364015315191]
198.7	Secondary malignant neoplasm of skin	severe_vs_none	m4_bmi	lifetime	Primary L1 logistic	neoplasms	OR	0.784726	0.498515	0.29538	2.08475	0.626764	FALSE	FALSE	-0.242421	0.202896	198.2	C79.2	0.202896	[-1.2194926953949488,0.7346501077316452]
199	Neoplasm of uncertain behavior	severe_vs_none	m4_IPW	lifetime	IPW sensitivity	neoplasms	OR	0.946403		0.876293	1.02212	0.160678	FALSE	FALSE		0.794042					4901	2153	2748	0.957731	0.884161	0.90873	0.908677	0.916435	TRUE
199	Neoplasm of uncertain behavior	AHI≥15 vs <15	m1_crude	lifetime	Primary L1 logistic	neoplasms	OR	0.937162	0.0198998	0.901313	0.974436	0.00110899	FALSE	TRUE	-0.0648993	2.95507	209/235/235.0/235.1/235.3/235.4/235.6/235.7/235.8/235.9/236/236.9/236.90/236.91/236.99/237/237.0/237.1/237.2/237.3/237.4/237.9/238/238.0/238.1/238.8/238.9/239/239.1/239.2/239.5/239.7/239.8/239.81/239.89/239.9	D20.0/D37.6/D38.0/D38.1/D38.2/D38.3/D38.4/D38.5/D39.7/D41/D41.0/D41.1/D41.2/D41.3/D41.7/D41.9/D44/D44.0/D44.1/D44.2/D44.3/D44.4/D44.5/D44.6/D44.7/D44.8/D44.9/D48.0/D48.1/D48.2/D48.3/D48.4/D48.7/D48.9/M90.7	2.95507	[-0.10390215469576476,-0.025896476081472733]
199	Neoplasm of uncertain behavior	AHI≥15 vs <15	m2_demo	lifetime	Primary L1 logistic	neoplasms	OR	0.846035	0.0209017	0.812077	0.881414	1.25369e-15	TRUE	TRUE	-0.167194	14.9018	209/235/235.0/235.1/235.3/235.4/235.6/235.7/235.8/235.9/236/236.9/236.90/236.91/236.99/237/237.0/237.1/237.2/237.3/237.4/237.9/238/238.0/238.1/238.8/238.9/239/239.1/239.2/239.5/239.7/239.8/239.81/239.89/239.9	D20.0/D37.6/D38.0/D38.1/D38.2/D38.3/D38.4/D38.5/D39.7/D41/D41.0/D41.1/D41.2/D41.3/D41.7/D41.9/D44/D44.0/D44.1/D44.2/D44.3/D44.4/D44.5/D44.6/D44.7/D44.8/D44.9/D48.0/D48.1/D48.2/D48.3/D48.4/D48.7/D48.9/M90.7	14.9018	[-0.2081605846091237,-0.12622743494285912]
199	Neoplasm of uncertain behavior	AHI≥15 vs <15	m3_smk_ses_win	lifetime	Primary L1 logistic	neoplasms	OR	0.838692	0.021139	0.804653	0.87417	8.67221e-17	TRUE	TRUE	-0.175912	16.0619	209/235/235.0/235.1/235.3/235.4/235.6/235.7/235.8/235.9/236/236.9/236.90/236.91/236.99/237/237.0/237.1/237.2/237.3/237.4/237.9/238/238.0/238.1/238.8/238.9/239/239.1/239.2/239.5/239.7/239.8/239.81/239.89/239.9	D20.0/D37.6/D38.0/D38.1/D38.2/D38.3/D38.4/D38.5/D39.7/D41/D41.0/D41.1/D41.2/D41.3/D41.7/D41.9/D44/D44.0/D44.1/D44.2/D44.3/D44.4/D44.5/D44.6/D44.7/D44.8/D44.9/D48.0/D48.1/D48.2/D48.3/D48.4/D48.7/D48.9/M90.7	16.0619	[-0.21734376578486597,-0.13448040698049468]
199	Neoplasm of uncertain behavior	AHI≥15 vs <15	m4_bmi	lifetime	Primary L1 logistic	neoplasms	OR	0.901228	0.0219962	0.8632	0.940931	2.26777e-06	TRUE	TRUE	-0.103997	5.6444	209/235/235.0/235.1/235.3/235.4/235.6/235.7/235.8/235.9/236/236.9/236.90/236.91/236.99/237/237.0/237.1/237.2/237.3/237.4/237.9/238/238.0/238.1/238.8/238.9/239/239.1/239.2/239.5/239.7/239.8/239.81/239.89/239.9	D20.0/D37.6/D38.0/D38.1/D38.2/D38.3/D38.4/D38.5/D39.7/D41/D41.0/D41.1/D41.2/D41.3/D41.7/D41.9/D44/D44.0/D44.1/D44.2/D44.3/D44.4/D44.5/D44.6/D44.7/D44.8/D44.9/D48.0/D48.1/D48.2/D48.3/D48.4/D48.7/D48.9/M90.7	5.6444	[-0.14710909841819808,-0.06088558106842763]
199	Neoplasm of uncertain behavior	AHI≥5 vs <5	m1_crude	lifetime	Primary L1 logistic	neoplasms	OR	1.13022	0.0225666	1.08132	1.18133	5.8178e-08	TRUE	TRUE	0.122409	7.23524	209/235/235.0/235.1/235.3/235.4/235.6/235.7/235.8/235.9/236/236.9/236.90/236.91/236.99/237/237.0/237.1/237.2/237.3/237.4/237.9/238/238.0/238.1/238.8/238.9/239/239.1/239.2/239.5/239.7/239.8/239.81/239.89/239.9	D20.0/D37.6/D38.0/D38.1/D38.2/D38.3/D38.4/D38.5/D39.7/D41/D41.0/D41.1/D41.2/D41.3/D41.7/D41.9/D44/D44.0/D44.1/D44.2/D44.3/D44.4/D44.5/D44.6/D44.7/D44.8/D44.9/D48.0/D48.1/D48.2/D48.3/D48.4/D48.7/D48.9/M90.7	7.23524	[0.07817871977493239,0.16663833497345704]
199	Neoplasm of uncertain behavior	AHI≥5 vs <5	m2_demo	lifetime	Primary L1 logistic	neoplasms	OR	0.905395	0.0237295	0.864251	0.948499	2.81193e-05	FALSE	TRUE	-0.0993835	4.55099	209/235/235.0/235.1/235.3/235.4/235.6/235.7/235.8/235.9/236/236.9/236.90/236.91/236.99/237/237.0/237.1/237.2/237.3/237.4/237.9/238/238.0/238.1/238.8/238.9/239/239.1/239.2/239.5/239.7/239.8/239.81/239.89/239.9	D20.0/D37.6/D38.0/D38.1/D38.2/D38.3/D38.4/D38.5/D39.7/D41/D41.0/D41.1/D41.2/D41.3/D41.7/D41.9/D44/D44.0/D44.1/D44.2/D44.3/D44.4/D44.5/D44.6/D44.7/D44.8/D44.9/D48.0/D48.1/D48.2/D48.3/D48.4/D48.7/D48.9/M90.7	4.55099	[-0.145892506414397,-0.05287458199739041]
199	Neoplasm of uncertain behavior	AHI≥5 vs <5	m3_smk_ses_win	lifetime	Primary L1 logistic	neoplasms	OR	0.897112	0.0240092	0.855874	0.940336	6.11946e-06	TRUE	TRUE	-0.108575	5.21329	209/235/235.0/235.1/235.3/235.4/235.6/235.7/235.8/235.9/236/236.9/236.90/236.91/236.99/237/237.0/237.1/237.2/237.3/237.4/237.9/238/238.0/238.1/238.8/238.9/239/239.1/239.2/239.5/239.7/239.8/239.81/239.89/239.9	D20.0/D37.6/D38.0/D38.1/D38.2/D38.3/D38.4/D38.5/D39.7/D41/D41.0/D41.1/D41.2/D41.3/D41.7/D41.9/D44/D44.0/D44.1/D44.2/D44.3/D44.4/D44.5/D44.6/D44.7/D44.8/D44.9/D48.0/D48.1/D48.2/D48.3/D48.4/D48.7/D48.9/M90.7	5.21329	[-0.15563180109127014,-0.061517607267833785]
199	Neoplasm of uncertain behavior	AHI≥5 vs <5	m4_bmi	lifetime	Primary L1 logistic	neoplasms	OR	0.97724	0.0248958	0.9307	1.02611	0.355075	FALSE	FALSE	-0.0230234	0.44968	209/235/235.0/235.1/235.3/235.4/235.6/235.7/235.8/235.9/236/236.9/236.90/236.91/236.99/237/237.0/237.1/237.2/237.3/237.4/237.9/238/238.0/238.1/238.8/238.9/239/239.1/239.2/239.5/239.7/239.8/239.81/239.89/239.9	D20.0/D37.6/D38.0/D38.1/D38.2/D38.3/D38.4/D38.5/D39.7/D41/D41.0/D41.1/D41.2/D41.3/D41.7/D41.9/D44/D44.0/D44.1/D44.2/D44.3/D44.4/D44.5/D44.6/D44.7/D44.8/D44.9/D48.0/D48.1/D48.2/D48.3/D48.4/D48.7/D48.9/M90.7	0.44968	[-0.07181829098364015,0.025771488601156488]
199	Neoplasm of uncertain behavior	mild_vs_none	m1_crude	lifetime	Primary L1 logistic	neoplasms	OR	1.23855	0.025797	1.17748	1.30278	1.10265e-16	TRUE	TRUE	0.213939	15.9576	209/235/235.0/235.1/235.3/235.4/235.6/235.7/235.8/235.9/236/236.9/236.90/236.91/236.99/237/237.0/237.1/237.2/237.3/237.4/237.9/238/238.0/238.1/238.8/238.9/239/239.1/239.2/239.5/239.7/239.8/239.81/239.89/239.9	D20.0/D37.6/D38.0/D38.1/D38.2/D38.3/D38.4/D38.5/D39.7/D41/D41.0/D41.1/D41.2/D41.3/D41.7/D41.9/D44/D44.0/D44.1/D44.2/D44.3/D44.4/D44.5/D44.6/D44.7/D44.8/D44.9/D48.0/D48.1/D48.2/D48.3/D48.4/D48.7/D48.9/M90.7	15.9576	[0.16337783063218198,0.2645002030235814]
199	Neoplasm of uncertain behavior	mild_vs_none	m2_demo	lifetime	Primary L1 logistic	neoplasms	OR	0.996281	0.026901	0.945113	1.05022	0.889852	FALSE	FALSE	-0.00372556	0.0506822	209/235/235.0/235.1/235.3/235.4/235.6/235.7/235.8/235.9/236/236.9/236.90/236.91/236.99/237/237.0/237.1/237.2/237.3/237.4/237.9/238/238.0/238.1/238.8/238.9/239/239.1/239.2/239.5/239.7/239.8/239.81/239.89/239.9	D20.0/D37.6/D38.0/D38.1/D38.2/D38.3/D38.4/D38.5/D39.7/D41/D41.0/D41.1/D41.2/D41.3/D41.7/D41.9/D44/D44.0/D44.1/D44.2/D44.3/D44.4/D44.5/D44.6/D44.7/D44.8/D44.9/D48.0/D48.1/D48.2/D48.3/D48.4/D48.7/D48.9/M90.7	0.0506822	[-0.05645051496037662,0.048999401534298506]
199	Neoplasm of uncertain behavior	mild_vs_none	m3_smk_ses_win	lifetime	Primary L1 logistic	neoplasms	OR	0.991805	0.0272424	0.940237	1.0462	0.762597	FALSE	FALSE	-0.00822915	0.117705	209/235/235.0/235.1/235.3/235.4/235.6/235.7/235.8/235.9/236/236.9/236.90/236.91/236.99/237/237.0/237.1/237.2/237.3/237.4/237.9/238/238.0/238.1/238.8/238.9/239/239.1/239.2/239.5/239.7/239.8/239.81/239.89/239.9	D20.0/D37.6/D38.0/D38.1/D38.2/D38.3/D38.4/D38.5/D39.7/D41/D41.0/D41.1/D41.2/D41.3/D41.7/D41.9/D44/D44.0/D44.1/D44.2/D44.3/D44.4/D44.5/D44.6/D44.7/D44.8/D44.9/D48.0/D48.1/D48.2/D48.3/D48.4/D48.7/D48.9/M90.7	0.117705	[-0.06162320017850975,0.04516489822464706]
199	Neoplasm of uncertain behavior	mild_vs_none	m4_bmi	lifetime	Primary L1 logistic	neoplasms	OR	1.044	0.0278434	0.988554	1.10256	0.121979	FALSE	FALSE	0.0430604	0.913714	209/235/235.0/235.1/235.3/235.4/235.6/235.7/235.8/235.9/236/236.9/236.90/236.91/236.99/237/237.0/237.1/237.2/237.3/237.4/237.9/238/238.0/238.1/238.8/238.9/239/239.1/239.2/239.5/239.7/239.8/239.81/239.89/239.9	D20.0/D37.6/D38.0/D38.1/D38.2/D38.3/D38.4/D38.5/D39.7/D41/D41.0/D41.1/D41.2/D41.3/D41.7/D41.9/D44/D44.0/D44.1/D44.2/D44.3/D44.4/D44.5/D44.6/D44.7/D44.8/D44.9/D48.0/D48.1/D48.2/D48.3/D48.4/D48.7/D48.9/M90.7	0.913714	[-0.01151173467554091,0.0976324580503749]
199	Neoplasm of uncertain behavior	moderate_vs_none	m1_crude	lifetime	Primary L1 logistic	neoplasms	OR	1.16094	0.0288157	1.09719	1.22839	2.23446e-07	TRUE	TRUE	0.149228	6.65083	209/235/235.0/235.1/235.3/235.4/235.6/235.7/235.8/235.9/236/236.9/236.90/236.91/236.99/237/237.0/237.1/237.2/237.3/237.4/237.9/238/238.0/238.1/238.8/238.9/239/239.1/239.2/239.5/239.7/239.8/239.81/239.89/239.9	D20.0/D37.6/D38.0/D38.1/D38.2/D38.3/D38.4/D38.5/D39.7/D41/D41.0/D41.1/D41.2/D41.3/D41.7/D41.9/D44/D44.0/D44.1/D44.2/D44.3/D44.4/D44.5/D44.6/D44.7/D44.8/D44.9/D48.0/D48.1/D48.2/D48.3/D48.4/D48.7/D48.9/M90.7	6.65083	[0.09274998671982762,0.20570552440294484]
199	Neoplasm of uncertain behavior	moderate_vs_none	m2_demo	lifetime	Primary L1 logistic	neoplasms	OR	0.88016	0.0304183	0.82922	0.93423	2.7102e-05	TRUE	TRUE	-0.127652	4.567	209/235/235.0/235.1/235.3/235.4/235.6/235.7/235.8/235.9/236/236.9/236.90/236.91/236.99/237/237.0/237.1/237.2/237.3/237.4/237.9/238/238.0/238.1/238.8/238.9/239/239.1/239.2/239.5/239.7/239.8/239.81/239.89/239.9	D20.0/D37.6/D38.0/D38.1/D38.2/D38.3/D38.4/D38.5/D39.7/D41/D41.0/D41.1/D41.2/D41.3/D41.7/D41.9/D44/D44.0/D44.1/D44.2/D44.3/D44.4/D44.5/D44.6/D44.7/D44.8/D44.9/D48.0/D48.1/D48.2/D48.3/D48.4/D48.7/D48.9/M90.7	4.567	[-0.1872702859111248,-0.0680328705074498]
199	Neoplasm of uncertain behavior	moderate_vs_none	m3_smk_ses_win	lifetime	Primary L1 logistic	neoplasms	OR	0.865142	0.0307664	0.814515	0.918916	2.49638e-06	TRUE	TRUE	-0.144861	5.60269	209/235/235.0/235.1/235.3/235.4/235.6/235.7/235.8/235.9/236/236.9/236.90/236.91/236.99/237/237.0/237.1/237.2/237.3/237.4/237.9/238/238.0/238.1/238.8/238.9/239/239.1/239.2/239.5/239.7/239.8/239.81/239.89/239.9	D20.0/D37.6/D38.0/D38.1/D38.2/D38.3/D38.4/D38.5/D39.7/D41/D41.0/D41.1/D41.2/D41.3/D41.7/D41.9/D44/D44.0/D44.1/D44.2/D44.3/D44.4/D44.5/D44.6/D44.7/D44.8/D44.9/D48.0/D48.1/D48.2/D48.3/D48.4/D48.7/D48.9/M90.7	5.60269	[-0.20516262029125526,-0.08456037065502937]
199	Neoplasm of uncertain behavior	moderate_vs_none	m4_bmi	lifetime	Primary L1 logistic	neoplasms	OR	0.93014	0.032344	0.873006	0.991014	0.0251522	FALSE	FALSE	-0.07242	1.59942	209/235/235.0/235.1/235.3/235.4/235.6/235.7/235.8/235.9/236/236.9/236.90/236.91/236.99/237/237.0/237.1/237.2/237.3/237.4/237.9/238/238.0/238.1/238.8/238.9/239/239.1/239.2/239.5/239.7/239.8/239.81/239.89/239.9	D20.0/D37.6/D38.0/D38.1/D38.2/D38.3/D38.4/D38.5/D39.7/D41/D41.0/D41.1/D41.2/D41.3/D41.7/D41.9/D44/D44.0/D44.1/D44.2/D44.3/D44.4/D44.5/D44.6/D44.7/D44.8/D44.9/D48.0/D48.1/D48.2/D48.3/D48.4/D48.7/D48.9/M90.7	1.59942	[-0.1358129543605046,-0.009026976935682773]
199	Neoplasm of uncertain behavior	severe_vs_none	m1_crude	lifetime	Primary L1 logistic	neoplasms	OR	0.957688	0.0294407	0.903991	1.01457	0.141974	FALSE	FALSE	-0.0432331	0.847792	209/235/235.0/235.1/235.3/235.4/235.6/235.7/235.8/235.9/236/236.9/236.90/236.91/236.99/237/237.0/237.1/237.2/237.3/237.4/237.9/238/238.0/238.1/238.8/238.9/239/239.1/239.2/239.5/239.7/239.8/239.81/239.89/239.9	D20.0/D37.6/D38.0/D38.1/D38.2/D38.3/D38.4/D38.5/D39.7/D41/D41.0/D41.1/D41.2/D41.3/D41.7/D41.9/D44/D44.0/D44.1/D44.2/D44.3/D44.4/D44.5/D44.6/D44.7/D44.8/D44.9/D48.0/D48.1/D48.2/D48.3/D48.4/D48.7/D48.9/M90.7	0.847792	[-0.10093575370584781,0.014469627614347037]
199	Neoplasm of uncertain behavior	severe_vs_none	m2_demo	lifetime	Primary L1 logistic	neoplasms	OR	0.803307	0.0316935	0.754926	0.85479	4.82953e-12	TRUE	TRUE	-0.219018	11.3161	209/235/235.0/235.1/235.3/235.4/235.6/235.7/235.8/235.9/236/236.9/236.90/236.91/236.99/237/237.0/237.1/237.2/237.3/237.4/237.9/238/238.0/238.1/238.8/238.9/239/239.1/239.2/239.5/239.7/239.8/239.81/239.89/239.9	D20.0/D37.6/D38.0/D38.1/D38.2/D38.3/D38.4/D38.5/D39.7/D41/D41.0/D41.1/D41.2/D41.3/D41.7/D41.9/D44/D44.0/D44.1/D44.2/D44.3/D44.4/D44.5/D44.6/D44.7/D44.8/D44.9/D48.0/D48.1/D48.2/D48.3/D48.4/D48.7/D48.9/M90.7	11.3161	[-0.28113597593861056,-0.156899751427012]
199	Neoplasm of uncertain behavior	severe_vs_none	m3_smk_ses_win	lifetime	Primary L1 logistic	neoplasms	OR	0.799358	0.0320639	0.750669	0.851205	2.86152e-12	TRUE	TRUE	-0.223946	11.5434	209/235/235.0/235.1/235.3/235.4/235.6/235.7/235.8/235.9/236/236.9/236.90/236.91/236.99/237/237.0/237.1/237.2/237.3/237.4/237.9/238/238.0/238.1/238.8/238.9/239/239.1/239.2/239.5/239.7/239.8/239.81/239.89/239.9	D20.0/D37.6/D38.0/D38.1/D38.2/D38.3/D38.4/D38.5/D39.7/D41/D41.0/D41.1/D41.2/D41.3/D41.7/D41.9/D44/D44.0/D44.1/D44.2/D44.3/D44.4/D44.5/D44.6/D44.7/D44.8/D44.9/D48.0/D48.1/D48.2/D48.3/D48.4/D48.7/D48.9/M90.7	11.5434	[-0.2867900625058981,-0.1611018529455056]
199	Neoplasm of uncertain behavior	severe_vs_none	m4_bmi	lifetime	Primary L1 logistic	neoplasms	OR	0.90873	0.0354037	0.847812	0.974026	0.0068654	FALSE	TRUE	-0.0957069	2.16333	209/235/235.0/235.1/235.3/235.4/235.6/235.7/235.8/235.9/236/236.9/236.90/236.91/236.99/237/237.0/237.1/237.2/237.3/237.4/237.9/238/238.0/238.1/238.8/238.9/239/239.1/239.2/239.5/239.7/239.8/239.81/239.89/239.9	D20.0/D37.6/D38.0/D38.1/D38.2/D38.3/D38.4/D38.5/D39.7/D41/D41.0/D41.1/D41.2/D41.3/D41.7/D41.9/D44/D44.0/D44.1/D44.2/D44.3/D44.4/D44.5/D44.6/D44.7/D44.8/D44.9/D48.0/D48.1/D48.2/D48.3/D48.4/D48.7/D48.9/M90.7	2.16333	[-0.16509681509731822,-0.02631695324033749]
199.4	Neurofibromatosis	severe_vs_none	m4_IPW	lifetime	IPW sensitivity	neoplasms	OR	0.438607		0.196217	0.980426	0.0446293	FALSE	FALSE		1.35038					41	14	27	0.634955	0.508908	0.583699			FALSE
199.4	Neurofibromatosis	AHI≥15 vs <15	m1_crude	lifetime	Primary L1 logistic	neoplasms	OR	0.804501	0.216628	0.526178	1.23004	0.315292	FALSE	FALSE	-0.217533	0.501287	237.7/237.70/237.71/237.72/237.73/237.79	Q85.0	0.501287	[-0.6421149837125197,0.20704933039003492]
199.4	Neurofibromatosis	AHI≥15 vs <15	m2_demo	lifetime	Primary L1 logistic	neoplasms	OR	0.742131	0.221362	0.480903	1.14526	0.177899	FALSE	FALSE	-0.29823	0.749826	237.7/237.70/237.71/237.72/237.73/237.79	Q85.0	0.749826	[-0.7320901376481513,0.135631048884559]
199.4	Neurofibromatosis	AHI≥15 vs <15	m3_smk_ses_win	lifetime	Primary L1 logistic	neoplasms	OR	0.73185	0.221211	0.47438	1.12906	0.158177	FALSE	FALSE	-0.31218	0.800855	237.7/237.70/237.71/237.72/237.73/237.79	Q85.0	0.800855	[-0.7457457564304872,0.12138666283114158]
199.4	Neurofibromatosis	AHI≥15 vs <15	m4_bmi	lifetime	Primary L1 logistic	neoplasms	OR	0.79274	0.231112	0.503974	1.24696	0.314912	FALSE	FALSE	-0.23226	0.501811	237.7/237.70/237.71/237.72/237.73/237.79	Q85.0	0.501811	[-0.6852302528080836,0.22071037399451604]
199.4	Neurofibromatosis	AHI≥5 vs <5	m1_crude	lifetime	Primary L1 logistic	neoplasms	OR	0.885519	0.229115	0.565165	1.38746	0.595656	FALSE	FALSE	-0.121581	0.225004	237.7/237.70/237.71/237.72/237.73/237.79	Q85.0	0.225004	[-0.5706378540844506,0.32747502155706026]
199.4	Neurofibromatosis	AHI≥5 vs <5	m2_demo	lifetime	Primary L1 logistic	neoplasms	OR	0.771417	0.235627	0.486097	1.22421	0.270711	FALSE	FALSE	-0.259526	0.567494	237.7/237.70/237.71/237.72/237.73/237.79	Q85.0	0.567494	[-0.7213473976377005,0.20229506516303347]
199.4	Neurofibromatosis	AHI≥5 vs <5	m3_smk_ses_win	lifetime	Primary L1 logistic	neoplasms	OR	0.758782	0.23516	0.478573	1.20305	0.240457	FALSE	FALSE	-0.276041	0.618962	237.7/237.70/237.71/237.72/237.73/237.79	Q85.0	0.618962	[-0.7369468028694165,0.18486398007561355]
199.4	Neurofibromatosis	AHI≥5 vs <5	m4_bmi	lifetime	Primary L1 logistic	neoplasms	OR	0.833789	0.246208	0.514617	1.35092	0.460334	FALSE	FALSE	-0.181774	0.336927	237.7/237.70/237.71/237.72/237.73/237.79	Q85.0	0.336927	[-0.664332920322096,0.30078401228874563]
199.4	Neurofibromatosis	mild_vs_none	m1_crude	lifetime	Primary L1 logistic	neoplasms	OR	1.00014	0.264967	0.595004	1.68112	0.999585	FALSE	FALSE	0.000137814	0.000180268	237.7/237.70/237.71/237.72/237.73/237.79	Q85.0	0.000180268	[-0.5191873420596318,0.5194629708672243]
199.4	Neurofibromatosis	mild_vs_none	m2_demo	lifetime	Primary L1 logistic	neoplasms	OR	0.888506	0.269314	0.524107	1.50626	0.660703	FALSE	FALSE	-0.118213	0.179993	237.7/237.70/237.71/237.72/237.73/237.79	Q85.0	0.179993	[-0.6460595549192717,0.4096328089634948]
199.4	Neurofibromatosis	mild_vs_none	m3_smk_ses_win	lifetime	Primary L1 logistic	neoplasms	OR	0.879208	0.269054	0.518887	1.48974	0.632316	FALSE	FALSE	-0.128734	0.199066	237.7/237.70/237.71/237.72/237.73/237.79	Q85.0	0.199066	[-0.6560700487081643,0.3986016598601363]
199.4	Neurofibromatosis	mild_vs_none	m4_bmi	lifetime	Primary L1 logistic	neoplasms	OR	0.911149	0.275258	0.531238	1.56275	0.735332	FALSE	FALSE	-0.0930487	0.133517	237.7/237.70/237.71/237.72/237.73/237.79	Q85.0	0.133517	[-0.6325447864303251,0.44644746197722945]
199.4	Neurofibromatosis	moderate_vs_none	m2_demo	lifetime	Primary L1 logistic	neoplasms	OR	0.88485	0.30544	0.486272	1.61013	0.688767	FALSE	FALSE	-0.122337	0.161928	237.7/237.70/237.71/237.72/237.73/237.79	Q85.0	0.161928	[-0.7209878866879038,0.47631309829198903]
199.4	Neurofibromatosis	moderate_vs_none	m3_smk_ses_win	lifetime	Primary L1 logistic	neoplasms	OR	0.875436	0.304513	0.481972	1.59011	0.662203	FALSE	FALSE	-0.133034	0.179009	237.7/237.70/237.71/237.72/237.73/237.79	Q85.0	0.179009	[-0.7298689726814293,0.4638015105000556]
199.4	Neurofibromatosis	moderate_vs_none	m4_bmi	lifetime	Primary L1 logistic	neoplasms	OR	0.92627	0.32132	0.493434	1.73879	0.811603	FALSE	FALSE	-0.0765894	0.0906563	237.7/237.70/237.71/237.72/237.73/237.79	Q85.0	0.0906563	[-0.7063656217665731,0.5531868426071883]
199.4	Neurofibromatosis	severe_vs_none	m1_crude	lifetime	Primary L1 logistic	neoplasms	OR	0.639491	0.328627	0.33582	1.21776	0.173686	FALSE	FALSE	-0.447083	0.760236	237.7/237.70/237.71/237.72/237.73/237.79	Q85.0	0.760236	[-1.0911800666494498,0.19701454768719678]
199.4	Neurofibromatosis	severe_vs_none	m2_demo	lifetime	Primary L1 logistic	neoplasms	OR	0.561303	0.348084	0.283732	1.11042	0.0971033	FALSE	FALSE	-0.577494	1.01277	237.7/237.70/237.71/237.72/237.73/237.79	Q85.0	1.01277	[-1.2597263606638371,0.10473926603243922]
199.4	Neurofibromatosis	severe_vs_none	m3_smk_ses_win	lifetime	Primary L1 logistic	neoplasms	OR	0.55928	0.34688	0.283377	1.10381	0.0938892	FALSE	FALSE	-0.581104	1.02738	237.7/237.70/237.71/237.72/237.73/237.79	Q85.0	1.02738	[-1.2609771309695355,0.09876875094928317]
199.4	Neurofibromatosis	severe_vs_none	m4_bmi	lifetime	Primary L1 logistic	neoplasms	OR	0.583699	0.384596	0.274675	1.24039	0.161564	FALSE	FALSE	-0.53837	0.791655	237.7/237.70/237.71/237.72/237.73/237.79	Q85.0	0.791655	[-1.2921651460088277,0.21542527304018577]
199.4	Neurofibromatosis	moderate_vs_none	m1_crude	lifetime	Primary L1 omitted from summary	neoplasms	beta_log_odds	0							0		237.7/237.70/237.71/237.72/237.73/237.79	Q85.0		[nan,nan]
200	Myeloproliferative disease	severe_vs_none	m4_IPW	lifetime	IPW sensitivity	neoplasms	OR	1.02938		0.844952	1.25405	0.773782	FALSE	FALSE		0.111381					740	300	440	0.834054	0.981085	0.95157	0.950993	0.951181	FALSE
200	Myeloproliferative disease	AHI≥15 vs <15	m1_crude	lifetime	Primary L1 logistic	neoplasms	OR	0.973626	0.0521483	0.879029	1.0784	0.608272	FALSE	FALSE	-0.0267282	0.215902	238.5/238.6/238.7/238.71/238.72/238.73/238.74/238.75/238.76/238.79	C88.7/C94.4/C94.5/D46/D46.0/D46.1/D46.2/D46.4/D46.7/D46.9/D47.0/D47.1/D47.3/D47.7/D47.9/D57.8/D75.2	0.215902	[-0.1289369160271292,0.07548056390903246]
200	Myeloproliferative disease	AHI≥15 vs <15	m2_demo	lifetime	Primary L1 logistic	neoplasms	OR	1.1073	0.0535023	0.99707	1.22972	0.0567655	FALSE	FALSE	0.101928	1.24592	238.5/238.6/238.7/238.71/238.72/238.73/238.74/238.75/238.76/238.79	C88.7/C94.4/C94.5/D46/D46.0/D46.1/D46.2/D46.4/D46.7/D46.9/D47.0/D47.1/D47.3/D47.7/D47.9/D57.8/D75.2	1.24592	[-0.002934716488726355,0.20679049378471648]
200	Myeloproliferative disease	AHI≥15 vs <15	m3_smk_ses_win	lifetime	Primary L1 logistic	neoplasms	OR	1.10585	0.0535158	0.995734	1.22814	0.0600964	FALSE	FALSE	0.100614	1.22115	238.5/238.6/238.7/238.71/238.72/238.73/238.74/238.75/238.76/238.79	C88.7/C94.4/C94.5/D46/D46.0/D46.1/D46.2/D46.4/D46.7/D46.9/D47.0/D47.1/D47.3/D47.7/D47.9/D57.8/D75.2	1.22115	[-0.004274749947255838,0.20550327983499328]
200	Myeloproliferative disease	AHI≥15 vs <15	m4_bmi	lifetime	Primary L1 logistic	neoplasms	OR	1.05998	0.0559503	0.949892	1.18284	0.297796	FALSE	FALSE	0.0582538	0.526081	238.5/238.6/238.7/238.71/238.72/238.73/238.74/238.75/238.76/238.79	C88.7/C94.4/C94.5/D46/D46.0/D46.1/D46.2/D46.4/D46.7/D46.9/D47.0/D47.1/D47.3/D47.7/D47.9/D57.8/D75.2	0.526081	[-0.05140677997035498,0.1679144122068313]
200	Myeloproliferative disease	AHI≥5 vs <5	m1_crude	lifetime	Primary L1 logistic	neoplasms	OR	0.921408	0.0567444	0.824424	1.0298	0.149166	FALSE	FALSE	-0.0818528	0.82633	238.5/238.6/238.7/238.71/238.72/238.73/238.74/238.75/238.76/238.79	C88.7/C94.4/C94.5/D46/D46.0/D46.1/D46.2/D46.4/D46.7/D46.9/D47.0/D47.1/D47.3/D47.7/D47.9/D57.8/D75.2	0.82633	[-0.19306976315600136,0.029364099245765135]
200	Myeloproliferative disease	AHI≥5 vs <5	m2_demo	lifetime	Primary L1 logistic	neoplasms	OR	0.974815	0.0584477	0.869304	1.09313	0.662534	FALSE	FALSE	-0.0255075	0.178792	238.5/238.6/238.7/238.71/238.72/238.73/238.74/238.75/238.76/238.79	C88.7/C94.4/C94.5/D46/D46.0/D46.1/D46.2/D46.4/D46.7/D46.9/D47.0/D47.1/D47.3/D47.7/D47.9/D57.8/D75.2	0.178792	[-0.1400628255668117,0.08904775304768807]
200	Myeloproliferative disease	AHI≥5 vs <5	m3_smk_ses_win	lifetime	Primary L1 logistic	neoplasms	OR	0.971892	0.0584838	0.866636	1.08993	0.625912	FALSE	FALSE	-0.0285102	0.203487	238.5/238.6/238.7/238.71/238.72/238.73/238.74/238.75/238.76/238.79	C88.7/C94.4/C94.5/D46/D46.0/D46.1/D46.2/D46.4/D46.7/D46.9/D47.0/D47.1/D47.3/D47.7/D47.9/D57.8/D75.2	0.203487	[-0.14313625088310267,0.08611585167980755]
200	Myeloproliferative disease	AHI≥5 vs <5	m4_bmi	lifetime	Primary L1 logistic	neoplasms	OR	0.916648	0.0610379	0.813293	1.03314	0.153907	FALSE	FALSE	-0.0870319	0.812742	238.5/238.6/238.7/238.71/238.72/238.73/238.74/238.75/238.76/238.79	C88.7/C94.4/C94.5/D46/D46.0/D46.1/D46.2/D46.4/D46.7/D46.9/D47.0/D47.1/D47.3/D47.7/D47.9/D57.8/D75.2	0.812742	[-0.2066639557672406,0.03260021407911351]
200	Myeloproliferative disease	mild_vs_none	m1_crude	lifetime	Primary L1 logistic	neoplasms	OR	0.911588	0.0674971	0.798629	1.04052	0.170243	FALSE	FALSE	-0.0925671	0.76893	238.5/238.6/238.7/238.71/238.72/238.73/238.74/238.75/238.76/238.79	C88.7/C94.4/C94.5/D46/D46.0/D46.1/D46.2/D46.4/D46.7/D46.9/D47.0/D47.1/D47.3/D47.7/D47.9/D57.8/D75.2	0.76893	[-0.22485905210722335,0.039724874750187544]
200	Myeloproliferative disease	mild_vs_none	m2_demo	lifetime	Primary L1 logistic	neoplasms	OR	0.903887	0.0689361	0.789652	1.03465	0.142687	FALSE	FALSE	-0.101051	0.845616	238.5/238.6/238.7/238.71/238.72/238.73/238.74/238.75/238.76/238.79	C88.7/C94.4/C94.5/D46/D46.0/D46.1/D46.2/D46.4/D46.7/D46.9/D47.0/D47.1/D47.3/D47.7/D47.9/D57.8/D75.2	0.845616	[-0.23616293087245682,0.03406169913974082]
200	Myeloproliferative disease	mild_vs_none	m3_smk_ses_win	lifetime	Primary L1 logistic	neoplasms	OR	0.900886	0.0689685	0.78698	1.03128	0.13018	FALSE	FALSE	-0.104376	0.885455	238.5/238.6/238.7/238.71/238.72/238.73/238.74/238.75/238.76/238.79	C88.7/C94.4/C94.5/D46/D46.0/D46.1/D46.2/D46.4/D46.7/D46.9/D47.0/D47.1/D47.3/D47.7/D47.9/D57.8/D75.2	0.885455	[-0.2395519788405238,0.03079938836005522]
200	Myeloproliferative disease	mild_vs_none	m4_bmi	lifetime	Primary L1 logistic	neoplasms	OR	0.8384	0.07046	0.730257	0.962558	0.0123646	FALSE	FALSE	-0.17626	1.90782	238.5/238.6/238.7/238.71/238.72/238.73/238.74/238.75/238.76/238.79	C88.7/C94.4/C94.5/D46/D46.0/D46.1/D46.2/D46.4/D46.7/D46.9/D47.0/D47.1/D47.3/D47.7/D47.9/D57.8/D75.2	1.90782	[-0.3143593488956291,-0.03816109140440588]
200	Myeloproliferative disease	moderate_vs_none	m1_crude	lifetime	Primary L1 logistic	neoplasms	OR	1.03218	0.0726565	0.895182	1.19015	0.662862	FALSE	FALSE	0.0316757	0.178577	238.5/238.6/238.7/238.71/238.72/238.73/238.74/238.75/238.76/238.79	C88.7/C94.4/C94.5/D46/D46.0/D46.1/D46.2/D46.4/D46.7/D46.9/D47.0/D47.1/D47.3/D47.7/D47.9/D57.8/D75.2	0.178577	[-0.1107283909569991,0.1740798197763226]
200	Myeloproliferative disease	moderate_vs_none	m2_demo	lifetime	Primary L1 logistic	neoplasms	OR	1.04269	0.0756846	0.898941	1.20942	0.580741	FALSE	FALSE	0.0418008	0.236018	238.5/238.6/238.7/238.71/238.72/238.73/238.74/238.75/238.76/238.79	C88.7/C94.4/C94.5/D46/D46.0/D46.1/D46.2/D46.4/D46.7/D46.9/D47.0/D47.1/D47.3/D47.7/D47.9/D57.8/D75.2	0.236018	[-0.10653827521994991,0.19013994125318945]
200	Myeloproliferative disease	moderate_vs_none	m3_smk_ses_win	lifetime	Primary L1 logistic	neoplasms	OR	1.04048	0.0757104	0.896989	1.20691	0.600228	FALSE	FALSE	0.0396777	0.221684	238.5/238.6/238.7/238.71/238.72/238.73/238.74/238.75/238.76/238.79	C88.7/C94.4/C94.5/D46/D46.0/D46.1/D46.2/D46.4/D46.7/D46.9/D47.0/D47.1/D47.3/D47.7/D47.9/D57.8/D75.2	0.221684	[-0.10871185074270157,0.18806728782563753]
200	Myeloproliferative disease	moderate_vs_none	m4_bmi	lifetime	Primary L1 logistic	neoplasms	OR	0.973067	0.079687	0.832363	1.13755	0.731883	FALSE	FALSE	-0.0273025	0.135559	238.5/238.6/238.7/238.71/238.72/238.73/238.74/238.75/238.76/238.79	C88.7/C94.4/C94.5/D46/D46.0/D46.1/D46.2/D46.4/D46.7/D46.9/D47.0/D47.1/D47.3/D47.7/D47.9/D57.8/D75.2	0.135559	[-0.1834862041981159,0.12888112485060632]
200	Myeloproliferative disease	severe_vs_none	m1_crude	lifetime	Primary L1 logistic	neoplasms	OR	0.833829	0.0751148	0.719679	0.966084	0.0155493	FALSE	TRUE	-0.181727	1.80829	238.5/238.6/238.7/238.71/238.72/238.73/238.74/238.75/238.76/238.79	C88.7/C94.4/C94.5/D46/D46.0/D46.1/D46.2/D46.4/D46.7/D46.9/D47.0/D47.1/D47.3/D47.7/D47.9/D57.8/D75.2	1.80829	[-0.3289494913973494,-0.03450493389284068]
200	Myeloproliferative disease	severe_vs_none	m2_demo	lifetime	Primary L1 logistic	neoplasms	OR	1.0363	0.0797618	0.886321	1.21165	0.65487	FALSE	FALSE	0.0356541	0.183845	238.5/238.6/238.7/238.71/238.72/238.73/238.74/238.75/238.76/238.79	C88.7/C94.4/C94.5/D46/D46.0/D46.1/D46.2/D46.4/D46.7/D46.9/D47.0/D47.1/D47.3/D47.7/D47.9/D57.8/D75.2	0.183845	[-0.12067626090068086,0.19198440733420208]
200	Myeloproliferative disease	severe_vs_none	m3_smk_ses_win	lifetime	Primary L1 logistic	neoplasms	OR	1.03212	0.0798675	0.882569	1.20702	0.692178	FALSE	FALSE	0.0316196	0.159782	238.5/238.6/238.7/238.71/238.72/238.73/238.74/238.75/238.76/238.79	C88.7/C94.4/C94.5/D46/D46.0/D46.1/D46.2/D46.4/D46.7/D46.9/D47.0/D47.1/D47.3/D47.7/D47.9/D57.8/D75.2	0.159782	[-0.1249177636389472,0.18815691993265482]
200	Myeloproliferative disease	severe_vs_none	m4_bmi	lifetime	Primary L1 logistic	neoplasms	OR	0.95157	0.0886407	0.799815	1.13212	0.575456	FALSE	FALSE	-0.0496418	0.239988	238.5/238.6/238.7/238.71/238.72/238.73/238.74/238.75/238.76/238.79	C88.7/C94.4/C94.5/D46/D46.0/D46.1/D46.2/D46.4/D46.7/D46.9/D47.0/D47.1/D47.3/D47.7/D47.9/D57.8/D75.2	0.239988	[-0.22337432449467104,0.1240907408357474]
200.1	Polycythemia vera	severe_vs_none	m4_IPW	lifetime	IPW sensitivity	neoplasms	OR	1.00813		0.713431	1.42455	0.963411	FALSE	FALSE		0.0161884					203	100	103	1.18946	0.924429	0.956401	0.953687	0.953733	FALSE
200.1	Polycythemia vera	AHI≥15 vs <15	m1_crude	lifetime	Primary L1 logistic	neoplasms	OR	1.13064	0.0947407	0.939034	1.36135	0.194971	FALSE	FALSE	0.122785	0.710029	238.4	D45	0.710029	[-0.06290327185463307,0.30847345059930315]
200.1	Polycythemia vera	AHI≥15 vs <15	m2_demo	lifetime	Primary L1 logistic	neoplasms	OR	0.939229	0.0964189	0.777499	1.1346	0.515534	FALSE	FALSE	-0.062696	0.287743	238.4	D45	0.287743	[-0.2516734677183781,0.12628155493347615]
200.1	Polycythemia vera	AHI≥15 vs <15	m3_smk_ses_win	lifetime	Primary L1 logistic	neoplasms	OR	0.929274	0.0964436	0.76922	1.12263	0.446915	FALSE	FALSE	-0.073352	0.349775	238.4	D45	0.349775	[-0.26237805853443924,0.11567403141124814]
200.1	Polycythemia vera	AHI≥15 vs <15	m4_bmi	lifetime	Primary L1 logistic	neoplasms	OR	0.958933	0.101004	0.786708	1.16886	0.678021	FALSE	FALSE	-0.0419336	0.168757	238.4	D45	0.168757	[-0.23989864605311514,0.15603148932462732]
200.1	Polycythemia vera	AHI≥5 vs <5	m1_crude	lifetime	Primary L1 logistic	neoplasms	OR	1.26356	0.112252	1.01402	1.5745	0.0371614	FALSE	FALSE	0.233931	1.42991	238.4	D45	1.42991	[0.013921666045394437,0.453939712943512]
200.1	Polycythemia vera	AHI≥5 vs <5	m2_demo	lifetime	Primary L1 logistic	neoplasms	OR	0.982587	0.114225	0.785493	1.22913	0.877774	FALSE	FALSE	-0.0175668	0.0566171	238.4	D45	0.0566171	[-0.24144338620694886,0.20630983658963784]
200.1	Polycythemia vera	AHI≥5 vs <5	m3_smk_ses_win	lifetime	Primary L1 logistic	neoplasms	OR	0.971633	0.114213	0.776756	1.2154	0.801075	FALSE	FALSE	-0.0287766	0.0963271	238.4	D45	0.0963271	[-0.2526292911715935,0.1950760212709702]
200.1	Polycythemia vera	AHI≥5 vs <5	m4_bmi	lifetime	Primary L1 logistic	neoplasms	OR	1.00716	0.118615	0.798239	1.27076	0.952048	FALSE	FALSE	0.0071329	0.0213411	238.4	D45	0.0213411	[-0.22534776502633008,0.23961356442565696]
200.1	Polycythemia vera	mild_vs_none	m1_crude	lifetime	Primary L1 logistic	neoplasms	OR	1.24558	0.129496	0.966372	1.60546	0.089921	FALSE	FALSE	0.219601	1.04614	238.4	D45	1.04614	[-0.03420636060876453,0.4734092033525466]
200.1	Polycythemia vera	mild_vs_none	m2_demo	lifetime	Primary L1 logistic	neoplasms	OR	1.01187	0.130868	0.782943	1.30774	0.928145	FALSE	FALSE	0.0118015	0.0323841	238.4	D45	0.0323841	[-0.24469526327537214,0.26829833715213103]
200.1	Polycythemia vera	mild_vs_none	m3_smk_ses_win	lifetime	Primary L1 logistic	neoplasms	OR	1.0102	0.13086	0.781664	1.30556	0.938174	FALSE	FALSE	0.0101501	0.0277166	238.4	D45	0.0277166	[-0.2463302952590666,0.26663057428499853]
200.1	Polycythemia vera	mild_vs_none	m4_bmi	lifetime	Primary L1 logistic	neoplasms	OR	1.01291	0.133569	0.779613	1.31603	0.923465	FALSE	FALSE	0.0128319	0.0345795	238.4	D45	0.0345795	[-0.24895776798841446,0.27462159254455837]
200.1	Polycythemia vera	moderate_vs_none	m1_crude	lifetime	Primary L1 logistic	neoplasms	OR	1.37143	0.138788	1.04481	1.80016	0.0228563	FALSE	TRUE	0.315857	1.64099	238.4	D45	1.64099	[0.04383810581244396,0.5878754557110802]
200.1	Polycythemia vera	moderate_vs_none	m2_demo	lifetime	Primary L1 logistic	neoplasms	OR	0.993454	0.142131	0.751909	1.31259	0.963144	FALSE	FALSE	-0.00656776	0.0163089	238.4	D45	0.0163089	[-0.28514026198852266,0.27200474311403305]
200.1	Polycythemia vera	moderate_vs_none	m3_smk_ses_win	lifetime	Primary L1 logistic	neoplasms	OR	0.991073	0.142023	0.750266	1.30917	0.949655	FALSE	FALSE	-0.00896738	0.0224342	238.4	D45	0.0224342	[-0.2873275958552911,0.2693928286271021]
200.1	Polycythemia vera	moderate_vs_none	m4_bmi	lifetime	Primary L1 logistic	neoplasms	OR	1.00698	0.149324	0.751476	1.34935	0.962862	FALSE	FALSE	0.00695281	0.0164358	238.4	D45	0.0164358	[-0.28571633169633887,0.2996219506877213]
200.1	Polycythemia vera	severe_vs_none	m1_crude	lifetime	Primary L1 logistic	neoplasms	OR	1.18597	0.140487	0.900511	1.56191	0.224732	FALSE	FALSE	0.170557	0.648336	238.4	D45	0.648336	[-0.10479256016035435,0.445907467125924]
200.1	Polycythemia vera	severe_vs_none	m2_demo	lifetime	Primary L1 logistic	neoplasms	OR	0.883961	0.146945	0.662755	1.179	0.401259	FALSE	FALSE	-0.123342	0.396575	238.4	D45	0.396575	[-0.41134982459849073,0.16466545125658877]
200.1	Polycythemia vera	severe_vs_none	m3_smk_ses_win	lifetime	Primary L1 logistic	neoplasms	OR	0.867593	0.146995	0.650419	1.15728	0.333924	FALSE	FALSE	-0.142033	0.476353	238.4	D45	0.476353	[-0.4301384046692961,0.1460726529655788]
200.1	Polycythemia vera	severe_vs_none	m4_bmi	lifetime	Primary L1 logistic	neoplasms	OR	0.956401	0.163788	0.693783	1.31843	0.785492	FALSE	FALSE	-0.0445781	0.104858	238.4	D45	0.104858	[-0.36559665984484946,0.2764405387800901]
201	Hodgkin's disease	severe_vs_none	m4_IPW	lifetime	IPW sensitivity	neoplasms	OR	0.70693		0.395187	1.26459	0.24247	FALSE	FALSE		0.615342					73	28	45	0.761935	0.810609	0.771746	0.768608	0.768751	FALSE
201	Hodgkin's disease	AHI≥15 vs <15	m1_crude	lifetime	Primary L1 logistic	neoplasms	OR	1.11637	0.165129	0.8077	1.543	0.504996	FALSE	FALSE	0.110083	0.296712	201/201.0/201.00/201.01/201.02/201.03/201.04/201.05/201.06/201.07/201.08/201.1/201.10/201.11/201.12/201.13/201.14/201.15/201.16/201.17/201.18/201.2/201.20/201.21/201.22/201.23/201.24/201.25/201.26/201.27/201.28/201.4/201.40/201.41/201.42/201.43/201.44/201.45/201.46/201.47/201.48/201.5/201.50/201.51/201.52/201.53/201.54/201.55/201.56/201.57/201.58/201.6/201.60/201.61/201.62/201.63/201.64/201.65/201.66/201.67/201.68/201.7/201.70/201.71/201.72/201.73/201.74/201.75/201.76/201.77/201.78/201.9/201.90/201.91/201.92/201.93/201.94/201.95/201.96/201.97/201.98/V10.72	C81/C81.0/C81.1/C81.2/C81.3/C81.7/C81.9	0.296712	[-0.21356408532755516,0.4337304526679617]
201	Hodgkin's disease	AHI≥15 vs <15	m2_demo	lifetime	Primary L1 logistic	neoplasms	OR	1.07315	0.168997	0.770564	1.49455	0.676141	FALSE	FALSE	0.070596	0.169963	201/201.0/201.00/201.01/201.02/201.03/201.04/201.05/201.06/201.07/201.08/201.1/201.10/201.11/201.12/201.13/201.14/201.15/201.16/201.17/201.18/201.2/201.20/201.21/201.22/201.23/201.24/201.25/201.26/201.27/201.28/201.4/201.40/201.41/201.42/201.43/201.44/201.45/201.46/201.47/201.48/201.5/201.50/201.51/201.52/201.53/201.54/201.55/201.56/201.57/201.58/201.6/201.60/201.61/201.62/201.63/201.64/201.65/201.66/201.67/201.68/201.7/201.70/201.71/201.72/201.73/201.74/201.75/201.76/201.77/201.78/201.9/201.90/201.91/201.92/201.93/201.94/201.95/201.96/201.97/201.98/V10.72	C81/C81.0/C81.1/C81.2/C81.3/C81.7/C81.9	0.169963	[-0.2606321159985111,0.40182416065957605]
201	Hodgkin's disease	AHI≥15 vs <15	m3_smk_ses_win	lifetime	Primary L1 logistic	neoplasms	OR	1.06938	0.168961	0.76791	1.48919	0.691376	FALSE	FALSE	0.0670757	0.160286	201/201.0/201.00/201.01/201.02/201.03/201.04/201.05/201.06/201.07/201.08/201.1/201.10/201.11/201.12/201.13/201.14/201.15/201.16/201.17/201.18/201.2/201.20/201.21/201.22/201.23/201.24/201.25/201.26/201.27/201.28/201.4/201.40/201.41/201.42/201.43/201.44/201.45/201.46/201.47/201.48/201.5/201.50/201.51/201.52/201.53/201.54/201.55/201.56/201.57/201.58/201.6/201.60/201.61/201.62/201.63/201.64/201.65/201.66/201.67/201.68/201.7/201.70/201.71/201.72/201.73/201.74/201.75/201.76/201.77/201.78/201.9/201.90/201.91/201.92/201.93/201.94/201.95/201.96/201.97/201.98/V10.72	C81/C81.0/C81.1/C81.2/C81.3/C81.7/C81.9	0.160286	[-0.26408242330441806,0.39823374923658655]
201	Hodgkin's disease	AHI≥15 vs <15	m4_bmi	lifetime	Primary L1 logistic	neoplasms	OR	1.13143	0.177162	0.79952	1.60114	0.485786	FALSE	FALSE	0.123486	0.313555	201/201.0/201.00/201.01/201.02/201.03/201.04/201.05/201.06/201.07/201.08/201.1/201.10/201.11/201.12/201.13/201.14/201.15/201.16/201.17/201.18/201.2/201.20/201.21/201.22/201.23/201.24/201.25/201.26/201.27/201.28/201.4/201.40/201.41/201.42/201.43/201.44/201.45/201.46/201.47/201.48/201.5/201.50/201.51/201.52/201.53/201.54/201.55/201.56/201.57/201.58/201.6/201.60/201.61/201.62/201.63/201.64/201.65/201.66/201.67/201.68/201.7/201.70/201.71/201.72/201.73/201.74/201.75/201.76/201.77/201.78/201.9/201.90/201.91/201.92/201.93/201.94/201.95/201.96/201.97/201.98/V10.72	C81/C81.0/C81.1/C81.2/C81.3/C81.7/C81.9	0.313555	[-0.2237439874602235,0.47071666021840386]
201	Hodgkin's disease	AHI≥5 vs <5	m1_crude	lifetime	Primary L1 logistic	neoplasms	OR	0.856666	0.178564	0.603695	1.21564	0.386273	FALSE	FALSE	-0.154707	0.413105	201/201.0/201.00/201.01/201.02/201.03/201.04/201.05/201.06/201.07/201.08/201.1/201.10/201.11/201.12/201.13/201.14/201.15/201.16/201.17/201.18/201.2/201.20/201.21/201.22/201.23/201.24/201.25/201.26/201.27/201.28/201.4/201.40/201.41/201.42/201.43/201.44/201.45/201.46/201.47/201.48/201.5/201.50/201.51/201.52/201.53/201.54/201.55/201.56/201.57/201.58/201.6/201.60/201.61/201.62/201.63/201.64/201.65/201.66/201.67/201.68/201.7/201.70/201.71/201.72/201.73/201.74/201.75/201.76/201.77/201.78/201.9/201.90/201.91/201.92/201.93/201.94/201.95/201.96/201.97/201.98/V10.72	C81/C81.0/C81.1/C81.2/C81.3/C81.7/C81.9	0.413105	[-0.5046867806316679,0.19527218460026688]
201	Hodgkin's disease	AHI≥5 vs <5	m2_demo	lifetime	Primary L1 logistic	neoplasms	OR	0.766412	0.183269	0.535135	1.09764	0.146608	FALSE	FALSE	-0.266036	0.833843	201/201.0/201.00/201.01/201.02/201.03/201.04/201.05/201.06/201.07/201.08/201.1/201.10/201.11/201.12/201.13/201.14/201.15/201.16/201.17/201.18/201.2/201.20/201.21/201.22/201.23/201.24/201.25/201.26/201.27/201.28/201.4/201.40/201.41/201.42/201.43/201.44/201.45/201.46/201.47/201.48/201.5/201.50/201.51/201.52/201.53/201.54/201.55/201.56/201.57/201.58/201.6/201.60/201.61/201.62/201.63/201.64/201.65/201.66/201.67/201.68/201.7/201.70/201.71/201.72/201.73/201.74/201.75/201.76/201.77/201.78/201.9/201.90/201.91/201.92/201.93/201.94/201.95/201.96/201.97/201.98/V10.72	C81/C81.0/C81.1/C81.2/C81.3/C81.7/C81.9	0.833843	[-0.6252357536404245,0.09316383445070642]
201	Hodgkin's disease	AHI≥5 vs <5	m3_smk_ses_win	lifetime	Primary L1 logistic	neoplasms	OR	0.761969	0.18328	0.532021	1.0913	0.138008	FALSE	FALSE	-0.27185	0.860096	201/201.0/201.00/201.01/201.02/201.03/201.04/201.05/201.06/201.07/201.08/201.1/201.10/201.11/201.12/201.13/201.14/201.15/201.16/201.17/201.18/201.2/201.20/201.21/201.22/201.23/201.24/201.25/201.26/201.27/201.28/201.4/201.40/201.41/201.42/201.43/201.44/201.45/201.46/201.47/201.48/201.5/201.50/201.51/201.52/201.53/201.54/201.55/201.56/201.57/201.58/201.6/201.60/201.61/201.62/201.63/201.64/201.65/201.66/201.67/201.68/201.7/201.70/201.71/201.72/201.73/201.74/201.75/201.76/201.77/201.78/201.9/201.90/201.91/201.92/201.93/201.94/201.95/201.96/201.97/201.98/V10.72	C81/C81.0/C81.1/C81.2/C81.3/C81.7/C81.9	0.860096	[-0.6310720512315637,0.08737206283403864]
201	Hodgkin's disease	AHI≥5 vs <5	m4_bmi	lifetime	Primary L1 logistic	neoplasms	OR	0.784368	0.19169	0.538707	1.14205	0.205143	FALSE	FALSE	-0.242878	0.687943	201/201.0/201.00/201.01/201.02/201.03/201.04/201.05/201.06/201.07/201.08/201.1/201.10/201.11/201.12/201.13/201.14/201.15/201.16/201.17/201.18/201.2/201.20/201.21/201.22/201.23/201.24/201.25/201.26/201.27/201.28/201.4/201.40/201.41/201.42/201.43/201.44/201.45/201.46/201.47/201.48/201.5/201.50/201.51/201.52/201.53/201.54/201.55/201.56/201.57/201.58/201.6/201.60/201.61/201.62/201.63/201.64/201.65/201.66/201.67/201.68/201.7/201.70/201.71/201.72/201.73/201.74/201.75/201.76/201.77/201.78/201.9/201.90/201.91/201.92/201.93/201.94/201.95/201.96/201.97/201.98/V10.72	C81/C81.0/C81.1/C81.2/C81.3/C81.7/C81.9	0.687943	[-0.6185828574865054,0.13282769018662907]
201	Hodgkin's disease	mild_vs_none	m1_crude	lifetime	Primary L1 logistic	neoplasms	OR	0.725239	0.223504	0.467987	1.1239	0.150618	FALSE	FALSE	-0.321254	0.822122	201/201.0/201.00/201.01/201.02/201.03/201.04/201.05/201.06/201.07/201.08/201.1/201.10/201.11/201.12/201.13/201.14/201.15/201.16/201.17/201.18/201.2/201.20/201.21/201.22/201.23/201.24/201.25/201.26/201.27/201.28/201.4/201.40/201.41/201.42/201.43/201.44/201.45/201.46/201.47/201.48/201.5/201.50/201.51/201.52/201.53/201.54/201.55/201.56/201.57/201.58/201.6/201.60/201.61/201.62/201.63/201.64/201.65/201.66/201.67/201.68/201.7/201.70/201.71/201.72/201.73/201.74/201.75/201.76/201.77/201.78/201.9/201.90/201.91/201.92/201.93/201.94/201.95/201.96/201.97/201.98/V10.72	C81/C81.0/C81.1/C81.2/C81.3/C81.7/C81.9	0.822122	[-0.7593149682672544,0.11680638083600026]
201	Hodgkin's disease	mild_vs_none	m2_demo	lifetime	Primary L1 logistic	neoplasms	OR	0.644492	0.226833	0.413178	1.00531	0.0527898	FALSE	FALSE	-0.439293	1.27745	201/201.0/201.00/201.01/201.02/201.03/201.04/201.05/201.06/201.07/201.08/201.1/201.10/201.11/201.12/201.13/201.14/201.15/201.16/201.17/201.18/201.2/201.20/201.21/201.22/201.23/201.24/201.25/201.26/201.27/201.28/201.4/201.40/201.41/201.42/201.43/201.44/201.45/201.46/201.47/201.48/201.5/201.50/201.51/201.52/201.53/201.54/201.55/201.56/201.57/201.58/201.6/201.60/201.61/201.62/201.63/201.64/201.65/201.66/201.67/201.68/201.7/201.70/201.71/201.72/201.73/201.74/201.75/201.76/201.77/201.78/201.9/201.90/201.91/201.92/201.93/201.94/201.95/201.96/201.97/201.98/V10.72	C81/C81.0/C81.1/C81.2/C81.3/C81.7/C81.9	1.27745	[-0.883877775814905,0.005291407842454798]
201	Hodgkin's disease	mild_vs_none	m3_smk_ses_win	lifetime	Primary L1 logistic	neoplasms	OR	0.640079	0.226888	0.410305	0.998529	0.0492465	FALSE	FALSE	-0.446163	1.30762	201/201.0/201.00/201.01/201.02/201.03/201.04/201.05/201.06/201.07/201.08/201.1/201.10/201.11/201.12/201.13/201.14/201.15/201.16/201.17/201.18/201.2/201.20/201.21/201.22/201.23/201.24/201.25/201.26/201.27/201.28/201.4/201.40/201.41/201.42/201.43/201.44/201.45/201.46/201.47/201.48/201.5/201.50/201.51/201.52/201.53/201.54/201.55/201.56/201.57/201.58/201.6/201.60/201.61/201.62/201.63/201.64/201.65/201.66/201.67/201.68/201.7/201.70/201.71/201.72/201.73/201.74/201.75/201.76/201.77/201.78/201.9/201.90/201.91/201.92/201.93/201.94/201.95/201.96/201.97/201.98/V10.72	C81/C81.0/C81.1/C81.2/C81.3/C81.7/C81.9	1.30762	[-0.8908546427121373,-0.0014719350610969406]
201	Hodgkin's disease	mild_vs_none	m4_bmi	lifetime	Primary L1 logistic	neoplasms	OR	0.619261	0.231325	0.393523	0.974492	0.0382967	FALSE	FALSE	-0.479228	1.41684	201/201.0/201.00/201.01/201.02/201.03/201.04/201.05/201.06/201.07/201.08/201.1/201.10/201.11/201.12/201.13/201.14/201.15/201.16/201.17/201.18/201.2/201.20/201.21/201.22/201.23/201.24/201.25/201.26/201.27/201.28/201.4/201.40/201.41/201.42/201.43/201.44/201.45/201.46/201.47/201.48/201.5/201.50/201.51/201.52/201.53/201.54/201.55/201.56/201.57/201.58/201.6/201.60/201.61/201.62/201.63/201.64/201.65/201.66/201.67/201.68/201.7/201.70/201.71/201.72/201.73/201.74/201.75/201.76/201.77/201.78/201.9/201.90/201.91/201.92/201.93/201.94/201.95/201.96/201.97/201.98/V10.72	C81/C81.0/C81.1/C81.2/C81.3/C81.7/C81.9	1.41684	[-0.9326164809326217,-0.02583914429330947]
201	Hodgkin's disease	moderate_vs_none	m1_crude	lifetime	Primary L1 logistic	neoplasms	OR	1.16056	0.218791	0.755843	1.78198	0.496149	FALSE	FALSE	0.148901	0.304388	201/201.0/201.00/201.01/201.02/201.03/201.04/201.05/201.06/201.07/201.08/201.1/201.10/201.11/201.12/201.13/201.14/201.15/201.16/201.17/201.18/201.2/201.20/201.21/201.22/201.23/201.24/201.25/201.26/201.27/201.28/201.4/201.40/201.41/201.42/201.43/201.44/201.45/201.46/201.47/201.48/201.5/201.50/201.51/201.52/201.53/201.54/201.55/201.56/201.57/201.58/201.6/201.60/201.61/201.62/201.63/201.64/201.65/201.66/201.67/201.68/201.7/201.70/201.71/201.72/201.73/201.74/201.75/201.76/201.77/201.78/201.9/201.90/201.91/201.92/201.93/201.94/201.95/201.96/201.97/201.98/V10.72	C81/C81.0/C81.1/C81.2/C81.3/C81.7/C81.9	0.304388	[-0.27992195612542436,0.5777237078375458]
201	Hodgkin's disease	moderate_vs_none	m2_demo	lifetime	Primary L1 logistic	neoplasms	OR	1.01787	0.226302	0.653227	1.58606	0.937613	FALSE	FALSE	0.0177127	0.0279763	201/201.0/201.00/201.01/201.02/201.03/201.04/201.05/201.06/201.07/201.08/201.1/201.10/201.11/201.12/201.13/201.14/201.15/201.16/201.17/201.18/201.2/201.20/201.21/201.22/201.23/201.24/201.25/201.26/201.27/201.28/201.4/201.40/201.41/201.42/201.43/201.44/201.45/201.46/201.47/201.48/201.5/201.50/201.51/201.52/201.53/201.54/201.55/201.56/201.57/201.58/201.6/201.60/201.61/201.62/201.63/201.64/201.65/201.66/201.67/201.68/201.7/201.70/201.71/201.72/201.73/201.74/201.75/201.76/201.77/201.78/201.9/201.90/201.91/201.92/201.93/201.94/201.95/201.96/201.97/201.98/V10.72	C81/C81.0/C81.1/C81.2/C81.3/C81.7/C81.9	0.0279763	[-0.42583048826221465,0.4612558202656047]
201	Hodgkin's disease	moderate_vs_none	m3_smk_ses_win	lifetime	Primary L1 logistic	neoplasms	OR	1.0031	0.226127	0.643971	1.56252	0.989066	FALSE	FALSE	0.00309875	0.00477452	201/201.0/201.00/201.01/201.02/201.03/201.04/201.05/201.06/201.07/201.08/201.1/201.10/201.11/201.12/201.13/201.14/201.15/201.16/201.17/201.18/201.2/201.20/201.21/201.22/201.23/201.24/201.25/201.26/201.27/201.28/201.4/201.40/201.41/201.42/201.43/201.44/201.45/201.46/201.47/201.48/201.5/201.50/201.51/201.52/201.53/201.54/201.55/201.56/201.57/201.58/201.6/201.60/201.61/201.62/201.63/201.64/201.65/201.66/201.67/201.68/201.7/201.70/201.71/201.72/201.73/201.74/201.75/201.76/201.77/201.78/201.9/201.90/201.91/201.92/201.93/201.94/201.95/201.96/201.97/201.98/V10.72	C81/C81.0/C81.1/C81.2/C81.3/C81.7/C81.9	0.00477452	[-0.44010215575501205,0.44629965575290337]
201	Hodgkin's disease	moderate_vs_none	m4_bmi	lifetime	Primary L1 logistic	neoplasms	OR	1.17546	0.240101	0.73423	1.88183	0.500766	FALSE	FALSE	0.161656	0.300365	201/201.0/201.00/201.01/201.02/201.03/201.04/201.05/201.06/201.07/201.08/201.1/201.10/201.11/201.12/201.13/201.14/201.15/201.16/201.17/201.18/201.2/201.20/201.21/201.22/201.23/201.24/201.25/201.26/201.27/201.28/201.4/201.40/201.41/201.42/201.43/201.44/201.45/201.46/201.47/201.48/201.5/201.50/201.51/201.52/201.53/201.54/201.55/201.56/201.57/201.58/201.6/201.60/201.61/201.62/201.63/201.64/201.65/201.66/201.67/201.68/201.7/201.70/201.71/201.72/201.73/201.74/201.75/201.76/201.77/201.78/201.9/201.90/201.91/201.92/201.93/201.94/201.95/201.96/201.97/201.98/V10.72	C81/C81.0/C81.1/C81.2/C81.3/C81.7/C81.9	0.300365	[-0.3089329459578848,0.6322455071202708]
201	Hodgkin's disease	severe_vs_none	m1_crude	lifetime	Primary L1 logistic	neoplasms	OR	0.764658	0.240512	0.477246	1.22516	0.264573	FALSE	FALSE	-0.268327	0.577455	201/201.0/201.00/201.01/201.02/201.03/201.04/201.05/201.06/201.07/201.08/201.1/201.10/201.11/201.12/201.13/201.14/201.15/201.16/201.17/201.18/201.2/201.20/201.21/201.22/201.23/201.24/201.25/201.26/201.27/201.28/201.4/201.40/201.41/201.42/201.43/201.44/201.45/201.46/201.47/201.48/201.5/201.50/201.51/201.52/201.53/201.54/201.55/201.56/201.57/201.58/201.6/201.60/201.61/201.62/201.63/201.64/201.65/201.66/201.67/201.68/201.7/201.70/201.71/201.72/201.73/201.74/201.75/201.76/201.77/201.78/201.9/201.90/201.91/201.92/201.93/201.94/201.95/201.96/201.97/201.98/V10.72	C81/C81.0/C81.1/C81.2/C81.3/C81.7/C81.9	0.577455	[-0.7397224944322374,0.20306815779832937]
201	Hodgkin's disease	severe_vs_none	m2_demo	lifetime	Primary L1 logistic	neoplasms	OR	0.716886	0.25383	0.435903	1.17899	0.189768	FALSE	FALSE	-0.332838	0.721777	201/201.0/201.00/201.01/201.02/201.03/201.04/201.05/201.06/201.07/201.08/201.1/201.10/201.11/201.12/201.13/201.14/201.15/201.16/201.17/201.18/201.2/201.20/201.21/201.22/201.23/201.24/201.25/201.26/201.27/201.28/201.4/201.40/201.41/201.42/201.43/201.44/201.45/201.46/201.47/201.48/201.5/201.50/201.51/201.52/201.53/201.54/201.55/201.56/201.57/201.58/201.6/201.60/201.61/201.62/201.63/201.64/201.65/201.66/201.67/201.68/201.7/201.70/201.71/201.72/201.73/201.74/201.75/201.76/201.77/201.78/201.9/201.90/201.91/201.92/201.93/201.94/201.95/201.96/201.97/201.98/V10.72	C81/C81.0/C81.1/C81.2/C81.3/C81.7/C81.9	0.721777	[-0.8303353349490044,0.1646589960698462]
201	Hodgkin's disease	severe_vs_none	m3_smk_ses_win	lifetime	Primary L1 logistic	neoplasms	OR	0.730314	0.253818	0.444078	1.20105	0.215636	FALSE	FALSE	-0.314281	0.666278	201/201.0/201.00/201.01/201.02/201.03/201.04/201.05/201.06/201.07/201.08/201.1/201.10/201.11/201.12/201.13/201.14/201.15/201.16/201.17/201.18/201.2/201.20/201.21/201.22/201.23/201.24/201.25/201.26/201.27/201.28/201.4/201.40/201.41/201.42/201.43/201.44/201.45/201.46/201.47/201.48/201.5/201.50/201.51/201.52/201.53/201.54/201.55/201.56/201.57/201.58/201.6/201.60/201.61/201.62/201.63/201.64/201.65/201.66/201.67/201.68/201.7/201.70/201.71/201.72/201.73/201.74/201.75/201.76/201.77/201.78/201.9/201.90/201.91/201.92/201.93/201.94/201.95/201.96/201.97/201.98/V10.72	C81/C81.0/C81.1/C81.2/C81.3/C81.7/C81.9	0.666278	[-0.8117554517218653,0.18319300002004635]
201	Hodgkin's disease	severe_vs_none	m4_bmi	lifetime	Primary L1 logistic	neoplasms	OR	0.771746	0.281854	0.444181	1.34088	0.357954	FALSE	FALSE	-0.2591	0.446173	201/201.0/201.00/201.01/201.02/201.03/201.04/201.05/201.06/201.07/201.08/201.1/201.10/201.11/201.12/201.13/201.14/201.15/201.16/201.17/201.18/201.2/201.20/201.21/201.22/201.23/201.24/201.25/201.26/201.27/201.28/201.4/201.40/201.41/201.42/201.43/201.44/201.45/201.46/201.47/201.48/201.5/201.50/201.51/201.52/201.53/201.54/201.55/201.56/201.57/201.58/201.6/201.60/201.61/201.62/201.63/201.64/201.65/201.66/201.67/201.68/201.7/201.70/201.71/201.72/201.73/201.74/201.75/201.76/201.77/201.78/201.9/201.90/201.91/201.92/201.93/201.94/201.95/201.96/201.97/201.98/V10.72	C81/C81.0/C81.1/C81.2/C81.3/C81.7/C81.9	0.446173	[-0.8115235773640167,0.29332324067417315]
202	Cancer of other lymphoid. histiocytic tissue	severe_vs_none	m4_IPW	lifetime	IPW sensitivity	neoplasms	OR	0.770045		0.479055	1.23779	0.28057	FALSE	FALSE		0.551959					132	48	84	0.699568	0.675698	0.674686	0.673671	0.674747	FALSE
202	Cancer of other lymphoid. histiocytic tissue	AHI≥15 vs <15	m1_crude	lifetime	Primary L1 logistic	neoplasms	OR	1.07876	0.12098	0.851034	1.36742	0.530887	FALSE	FALSE	0.0758122	0.274998	202/202.3/202.30/202.31/202.32/202.33/202.34/202.35/202.36/202.37/202.38/202.5/202.50/202.51/202.52/202.53/202.54/202.55/202.56/202.57/202.58/202.6/202.60/202.61/202.62/202.63/202.64/202.65/202.66/202.67/202.68/209.22/V10.7/V10.79	C96.0/C96.1/C96.2/C96.3/Z85.7	0.274998	[-0.16130339039082503,0.31292770803092484]
202	Cancer of other lymphoid. histiocytic tissue	AHI≥15 vs <15	m2_demo	lifetime	Primary L1 logistic	neoplasms	OR	0.982621	0.122767	0.772479	1.24993	0.886447	FALSE	FALSE	-0.0175314	0.0523474	202/202.3/202.30/202.31/202.32/202.33/202.34/202.35/202.36/202.37/202.38/202.5/202.50/202.51/202.52/202.53/202.54/202.55/202.56/202.57/202.58/202.6/202.60/202.61/202.62/202.63/202.64/202.65/202.66/202.67/202.68/209.22/V10.7/V10.79	C96.0/C96.1/C96.2/C96.3/Z85.7	0.0523474	[-0.25815086825935457,0.2230880895617816]
202	Cancer of other lymphoid. histiocytic tissue	AHI≥15 vs <15	m3_smk_ses_win	lifetime	Primary L1 logistic	neoplasms	OR	0.977493	0.122794	0.768406	1.24347	0.852928	FALSE	FALSE	-0.0227641	0.0690875	202/202.3/202.30/202.31/202.32/202.33/202.34/202.35/202.36/202.37/202.38/202.5/202.50/202.51/202.52/202.53/202.54/202.55/202.56/202.57/202.58/202.6/202.60/202.61/202.62/202.63/202.64/202.65/202.66/202.67/202.68/209.22/V10.7/V10.79	C96.0/C96.1/C96.2/C96.3/Z85.7	0.0690875	[-0.26343655882632705,0.21790844929339517]
202	Cancer of other lymphoid. histiocytic tissue	AHI≥15 vs <15	m4_bmi	lifetime	Primary L1 logistic	neoplasms	OR	1.0476	0.12689	0.816935	1.3434	0.713995	FALSE	FALSE	0.0465048	0.146305	202/202.3/202.30/202.31/202.32/202.33/202.34/202.35/202.36/202.37/202.38/202.5/202.50/202.51/202.52/202.53/202.54/202.55/202.56/202.57/202.58/202.6/202.60/202.61/202.62/202.63/202.64/202.65/202.66/202.67/202.68/209.22/V10.7/V10.79	C96.0/C96.1/C96.2/C96.3/Z85.7	0.146305	[-0.20219581461559263,0.29520535396877284]
202	Cancer of other lymphoid. histiocytic tissue	AHI≥5 vs <5	m1_crude	lifetime	Primary L1 logistic	neoplasms	OR	0.860966	0.130725	0.666367	1.1124	0.252146	FALSE	FALSE	-0.1497	0.598348	202/202.3/202.30/202.31/202.32/202.33/202.34/202.35/202.36/202.37/202.38/202.5/202.50/202.51/202.52/202.53/202.54/202.55/202.56/202.57/202.58/202.6/202.60/202.61/202.62/202.63/202.64/202.65/202.66/202.67/202.68/209.22/V10.7/V10.79	C96.0/C96.1/C96.2/C96.3/Z85.7	0.598348	[-0.4059153740118359,0.10651594176065765]
202	Cancer of other lymphoid. histiocytic tissue	AHI≥5 vs <5	m2_demo	lifetime	Primary L1 logistic	neoplasms	OR	0.683449	0.13237	0.52727	0.885889	0.0040364	FALSE	TRUE	-0.380603	2.39401	202/202.3/202.30/202.31/202.32/202.33/202.34/202.35/202.36/202.37/202.38/202.5/202.50/202.51/202.52/202.53/202.54/202.55/202.56/202.57/202.58/202.6/202.60/202.61/202.62/202.63/202.64/202.65/202.66/202.67/202.68/209.22/V10.7/V10.79	C96.0/C96.1/C96.2/C96.3/Z85.7	2.39401	[-0.6400426290260108,-0.12116306587247389]
202	Cancer of other lymphoid. histiocytic tissue	AHI≥5 vs <5	m3_smk_ses_win	lifetime	Primary L1 logistic	neoplasms	OR	0.678959	0.132398	0.523776	0.880119	0.00345048	FALSE	TRUE	-0.387195	2.46212	202/202.3/202.30/202.31/202.32/202.33/202.34/202.35/202.36/202.37/202.38/202.5/202.50/202.51/202.52/202.53/202.54/202.55/202.56/202.57/202.58/202.6/202.60/202.61/202.62/202.63/202.64/202.65/202.66/202.67/202.68/209.22/V10.7/V10.79	C96.0/C96.1/C96.2/C96.3/Z85.7	2.46212	[-0.646690716382152,-0.12769854188816537]
202	Cancer of other lymphoid. histiocytic tissue	AHI≥5 vs <5	m4_bmi	lifetime	Primary L1 logistic	neoplasms	OR	0.718012	0.136911	0.549026	0.93901	0.0155377	FALSE	FALSE	-0.331269	1.80861	202/202.3/202.30/202.31/202.32/202.33/202.34/202.35/202.36/202.37/202.38/202.5/202.50/202.51/202.52/202.53/202.54/202.55/202.56/202.57/202.58/202.6/202.60/202.61/202.62/202.63/202.64/202.65/202.66/202.67/202.68/209.22/V10.7/V10.79	C96.0/C96.1/C96.2/C96.3/Z85.7	1.80861	[-0.5996096425206923,-0.0629288634647171]
202	Cancer of other lymphoid. histiocytic tissue	mild_vs_none	m1_crude	lifetime	Primary L1 logistic	neoplasms	OR	0.75218	0.161867	0.547698	1.03301	0.078519	FALSE	FALSE	-0.284779	1.10503	202/202.3/202.30/202.31/202.32/202.33/202.34/202.35/202.36/202.37/202.38/202.5/202.50/202.51/202.52/202.53/202.54/202.55/202.56/202.57/202.58/202.6/202.60/202.61/202.62/202.63/202.64/202.65/202.66/202.67/202.68/209.22/V10.7/V10.79	C96.0/C96.1/C96.2/C96.3/Z85.7	1.10503	[-0.6020314763790253,0.032473558567690686]
202	Cancer of other lymphoid. histiocytic tissue	mild_vs_none	m2_demo	lifetime	Primary L1 logistic	neoplasms	OR	0.601512	0.162749	0.437232	0.827516	0.00178855	FALSE	TRUE	-0.508309	2.7475	202/202.3/202.30/202.31/202.32/202.33/202.34/202.35/202.36/202.37/202.38/202.5/202.50/202.51/202.52/202.53/202.54/202.55/202.56/202.57/202.58/202.6/202.60/202.61/202.62/202.63/202.64/202.65/202.66/202.67/202.68/209.22/V10.7/V10.79	C96.0/C96.1/C96.2/C96.3/Z85.7	2.7475	[-0.8272910327888396,-0.1893264744913976]
202	Cancer of other lymphoid. histiocytic tissue	mild_vs_none	m3_smk_ses_win	lifetime	Primary L1 logistic	neoplasms	OR	0.596935	0.162831	0.433835	0.821352	0.00153178	FALSE	TRUE	-0.515947	2.8148	202/202.3/202.30/202.31/202.32/202.33/202.34/202.35/202.36/202.37/202.38/202.5/202.50/202.51/202.52/202.53/202.54/202.55/202.56/202.57/202.58/202.6/202.60/202.61/202.62/202.63/202.64/202.65/202.66/202.67/202.68/209.22/V10.7/V10.79	C96.0/C96.1/C96.2/C96.3/Z85.7	2.8148	[-0.8350905194518479,-0.1968030853027689]
202	Cancer of other lymphoid. histiocytic tissue	mild_vs_none	m4_bmi	lifetime	Primary L1 logistic	neoplasms	OR	0.586438	0.165451	0.424024	0.811061	0.00125678	FALSE	TRUE	-0.533689	2.90074	202/202.3/202.30/202.31/202.32/202.33/202.34/202.35/202.36/202.37/202.38/202.5/202.50/202.51/202.52/202.53/202.54/202.55/202.56/202.57/202.58/202.6/202.60/202.61/202.62/202.63/202.64/202.65/202.66/202.67/202.68/209.22/V10.7/V10.79	C96.0/C96.1/C96.2/C96.3/Z85.7	2.90074	[-0.857965834334605,-0.20941176952260226]
202	Cancer of other lymphoid. histiocytic tissue	moderate_vs_none	m1_crude	lifetime	Primary L1 logistic	neoplasms	OR	1.19976	0.158954	0.878603	1.63831	0.251895	FALSE	FALSE	0.182123	0.59878	202/202.3/202.30/202.31/202.32/202.33/202.34/202.35/202.36/202.37/202.38/202.5/202.50/202.51/202.52/202.53/202.54/202.55/202.56/202.57/202.58/202.6/202.60/202.61/202.62/202.63/202.64/202.65/202.66/202.67/202.68/209.22/V10.7/V10.79	C96.0/C96.1/C96.2/C96.3/Z85.7	0.59878	[-0.12942160701160133,0.4936682739505345]
202	Cancer of other lymphoid. histiocytic tissue	moderate_vs_none	m2_demo	lifetime	Primary L1 logistic	neoplasms	OR	0.892626	0.1614	0.650558	1.22477	0.48158	FALSE	FALSE	-0.113587	0.317332	202/202.3/202.30/202.31/202.32/202.33/202.34/202.35/202.36/202.37/202.38/202.5/202.50/202.51/202.52/202.53/202.54/202.55/202.56/202.57/202.58/202.6/202.60/202.61/202.62/202.63/202.64/202.65/202.66/202.67/202.68/209.22/V10.7/V10.79	C96.0/C96.1/C96.2/C96.3/Z85.7	0.317332	[-0.42992519420913844,0.20275055714428905]
202	Cancer of other lymphoid. histiocytic tissue	moderate_vs_none	m3_smk_ses_win	lifetime	Primary L1 logistic	neoplasms	OR	0.884542	0.161345	0.644735	1.21354	0.447021	FALSE	FALSE	-0.122685	0.349672	202/202.3/202.30/202.31/202.32/202.33/202.34/202.35/202.36/202.37/202.38/202.5/202.50/202.51/202.52/202.53/202.54/202.55/202.56/202.57/202.58/202.6/202.60/202.61/202.62/202.63/202.64/202.65/202.66/202.67/202.68/209.22/V10.7/V10.79	C96.0/C96.1/C96.2/C96.3/Z85.7	0.349672	[-0.43891578655012387,0.19354528094211365]
202	Cancer of other lymphoid. histiocytic tissue	moderate_vs_none	m4_bmi	lifetime	Primary L1 logistic	neoplasms	OR	0.936931	0.168383	0.673566	1.30327	0.698837	FALSE	FALSE	-0.0651458	0.155624	202/202.3/202.30/202.31/202.32/202.33/202.34/202.35/202.36/202.37/202.38/202.5/202.50/202.51/202.52/202.53/202.54/202.55/202.56/202.57/202.58/202.6/202.60/202.61/202.62/202.63/202.64/202.65/202.66/202.67/202.68/209.22/V10.7/V10.79	C96.0/C96.1/C96.2/C96.3/Z85.7	0.155624	[-0.3951696570255301,0.26487805201988646]
202	Cancer of other lymphoid. histiocytic tissue	severe_vs_none	m1_crude	lifetime	Primary L1 logistic	neoplasms	OR	0.701029	0.180918	0.491743	0.999387	0.0496054	FALSE	FALSE	-0.355206	1.30447	202/202.3/202.30/202.31/202.32/202.33/202.34/202.35/202.36/202.37/202.38/202.5/202.50/202.51/202.52/202.53/202.54/202.55/202.56/202.57/202.58/202.6/202.60/202.61/202.62/202.63/202.64/202.65/202.66/202.67/202.68/209.22/V10.7/V10.79	C96.0/C96.1/C96.2/C96.3/Z85.7	1.30447	[-0.7097999621236106,-0.0006128448340665393]
202	Cancer of other lymphoid. histiocytic tissue	severe_vs_none	m2_demo	lifetime	Primary L1 logistic	neoplasms	OR	0.605222	0.186775	0.419693	0.872766	0.00717554	FALSE	TRUE	-0.50216	2.14415	202/202.3/202.30/202.31/202.32/202.33/202.34/202.35/202.36/202.37/202.38/202.5/202.50/202.51/202.52/202.53/202.54/202.55/202.56/202.57/202.58/202.6/202.60/202.61/202.62/202.63/202.64/202.65/202.66/202.67/202.68/209.22/V10.7/V10.79	C96.0/C96.1/C96.2/C96.3/Z85.7	2.14415	[-0.8682311055910041,-0.1360880457302467]
202	Cancer of other lymphoid. histiocytic tissue	severe_vs_none	m3_smk_ses_win	lifetime	Primary L1 logistic	neoplasms	OR	0.605043	0.186972	0.419407	0.872844	0.00720245	FALSE	TRUE	-0.502456	2.14252	202/202.3/202.30/202.31/202.32/202.33/202.34/202.35/202.36/202.37/202.38/202.5/202.50/202.51/202.52/202.53/202.54/202.55/202.56/202.57/202.58/202.6/202.60/202.61/202.62/202.63/202.64/202.65/202.66/202.67/202.68/209.22/V10.7/V10.79	C96.0/C96.1/C96.2/C96.3/Z85.7	2.14252	[-0.8689138053805334,-0.1359980194860782]
202	Cancer of other lymphoid. histiocytic tissue	severe_vs_none	m4_bmi	lifetime	Primary L1 logistic	neoplasms	OR	0.674686	0.201853	0.454239	1.00212	0.0512383	FALSE	FALSE	-0.393508	1.29041	202/202.3/202.30/202.31/202.32/202.33/202.34/202.35/202.36/202.37/202.38/202.5/202.50/202.51/202.52/202.53/202.54/202.55/202.56/202.57/202.58/202.6/202.60/202.61/202.62/202.63/202.64/202.65/202.66/202.67/202.68/209.22/V10.7/V10.79	C96.0/C96.1/C96.2/C96.3/Z85.7	1.29041	[-0.7891322276903004,0.002116506388132322]
202.2	Non-Hodgkins lymphoma	severe_vs_none	m4_IPW	lifetime	IPW sensitivity	neoplasms	OR	0.929944		0.64258	1.34582	0.700146	FALSE	FALSE		0.154811					205	91	114	0.977614	0.801558	0.861617			FALSE
202.2	Non-Hodgkins lymphoma	AHI≥15 vs <15	m1_crude	lifetime	Primary L1 logistic	neoplasms	OR	1.06984	0.0961892	0.886021	1.2918	0.482759	FALSE	FALSE	0.0675126	0.31627	200/200.2/200.20/200.21/200.22/200.23/200.24/200.25/200.26/200.27/200.28/200.3/200.30/200.31/200.32/200.33/200.34/200.35/200.36/200.37/200.38/200.4/200.40/200.41/200.42/200.43/200.44/200.45/200.46/200.47/200.48/200.5/200.50/200.51/200.52/200.53/200.54/200.55/200.56/200.57/200.58/200.8/200.80/200.81/200.82/200.83/200.84/200.85/200.86/200.87/202.1/202.10/202.11/202.12/202.13/202.14/202.15/202.16/202.17/202.18/202.2/202.20/202.21/202.22/202.23/202.24/202.25/202.26/202.27/202.28/202.7/202.70/202.71/202.72/202.73/202.74/202.75/202.76/202.77/202.78/202.8/202.80/202.81/202.82/202.83/202.84/202.85/202.86/202.87/202.88/202.9/202.90/202.91/202.92/202.93/202.94/202.95/202.96/202.97/202.98/V10.71	B21.1/C82.0/C82.1/C82.2/C82.7/C83/C83.0/C83.1/C83.2/C83.4/C83.5/C83.6/C83.7/C83.8/C83.9/C84/C84.0/C84.1/C84.2/C84.3/C84.4/C84.5/C85/C85.1/C85.7/C85.9/C96.7/C96.9/L41.2	0.31627	[-0.12101480763389465,0.25603997993749644]
202.2	Non-Hodgkins lymphoma	AHI≥15 vs <15	m2_demo	lifetime	Primary L1 logistic	neoplasms	OR	0.914913	0.0975996	0.755619	1.10779	0.362223	FALSE	FALSE	-0.0889266	0.441024	200/200.2/200.20/200.21/200.22/200.23/200.24/200.25/200.26/200.27/200.28/200.3/200.30/200.31/200.32/200.33/200.34/200.35/200.36/200.37/200.38/200.4/200.40/200.41/200.42/200.43/200.44/200.45/200.46/200.47/200.48/200.5/200.50/200.51/200.52/200.53/200.54/200.55/200.56/200.57/200.58/200.8/200.80/200.81/200.82/200.83/200.84/200.85/200.86/200.87/202.1/202.10/202.11/202.12/202.13/202.14/202.15/202.16/202.17/202.18/202.2/202.20/202.21/202.22/202.23/202.24/202.25/202.26/202.27/202.28/202.7/202.70/202.71/202.72/202.73/202.74/202.75/202.76/202.77/202.78/202.8/202.80/202.81/202.82/202.83/202.84/202.85/202.86/202.87/202.88/202.9/202.90/202.91/202.92/202.93/202.94/202.95/202.96/202.97/202.98/V10.71	B21.1/C82.0/C82.1/C82.2/C82.7/C83/C83.0/C83.1/C83.2/C83.4/C83.5/C83.6/C83.7/C83.8/C83.9/C84/C84.0/C84.1/C84.2/C84.3/C84.4/C84.5/C85/C85.1/C85.7/C85.9/C96.7/C96.9/L41.2	0.441024	[-0.2802182213851648,0.10236501583624837]
202.2	Non-Hodgkins lymphoma	AHI≥15 vs <15	m3_smk_ses_win	lifetime	Primary L1 logistic	neoplasms	OR	0.915341	0.0976823	0.75585	1.10849	0.365158	FALSE	FALSE	-0.0884591	0.437519	200/200.2/200.20/200.21/200.22/200.23/200.24/200.25/200.26/200.27/200.28/200.3/200.30/200.31/200.32/200.33/200.34/200.35/200.36/200.37/200.38/200.4/200.40/200.41/200.42/200.43/200.44/200.45/200.46/200.47/200.48/200.5/200.50/200.51/200.52/200.53/200.54/200.55/200.56/200.57/200.58/200.8/200.80/200.81/200.82/200.83/200.84/200.85/200.86/200.87/202.1/202.10/202.11/202.12/202.13/202.14/202.15/202.16/202.17/202.18/202.2/202.20/202.21/202.22/202.23/202.24/202.25/202.26/202.27/202.28/202.7/202.70/202.71/202.72/202.73/202.74/202.75/202.76/202.77/202.78/202.8/202.80/202.81/202.82/202.83/202.84/202.85/202.86/202.87/202.88/202.9/202.90/202.91/202.92/202.93/202.94/202.95/202.96/202.97/202.98/V10.71	B21.1/C82.0/C82.1/C82.2/C82.7/C83/C83.0/C83.1/C83.2/C83.4/C83.5/C83.6/C83.7/C83.8/C83.9/C84/C84.0/C84.1/C84.2/C84.3/C84.4/C84.5/C85/C85.1/C85.7/C85.9/C96.7/C96.9/L41.2	0.437519	[-0.279912804507899,0.1029946110660903]
202.2	Non-Hodgkins lymphoma	AHI≥15 vs <15	m4_bmi	lifetime	Primary L1 logistic	neoplasms	OR	0.971045	0.101013	0.796629	1.18365	0.771143	FALSE	FALSE	-0.0293829	0.112865	200/200.2/200.20/200.21/200.22/200.23/200.24/200.25/200.26/200.27/200.28/200.3/200.30/200.31/200.32/200.33/200.34/200.35/200.36/200.37/200.38/200.4/200.40/200.41/200.42/200.43/200.44/200.45/200.46/200.47/200.48/200.5/200.50/200.51/200.52/200.53/200.54/200.55/200.56/200.57/200.58/200.8/200.80/200.81/200.82/200.83/200.84/200.85/200.86/200.87/202.1/202.10/202.11/202.12/202.13/202.14/202.15/202.16/202.17/202.18/202.2/202.20/202.21/202.22/202.23/202.24/202.25/202.26/202.27/202.28/202.7/202.70/202.71/202.72/202.73/202.74/202.75/202.76/202.77/202.78/202.8/202.80/202.81/202.82/202.83/202.84/202.85/202.86/202.87/202.88/202.9/202.90/202.91/202.92/202.93/202.94/202.95/202.96/202.97/202.98/V10.71	B21.1/C82.0/C82.1/C82.2/C82.7/C83/C83.0/C83.1/C83.2/C83.4/C83.5/C83.6/C83.7/C83.8/C83.9/C84/C84.0/C84.1/C84.2/C84.3/C84.4/C84.5/C85/C85.1/C85.7/C85.9/C96.7/C96.9/L41.2	0.112865	[-0.2273656660801681,0.16859995695976662]
202.2	Non-Hodgkins lymphoma	AHI≥5 vs <5	m1_crude	lifetime	Primary L1 logistic	neoplasms	OR	1.06905	0.108908	0.863567	1.32343	0.539811	FALSE	FALSE	0.0667713	0.267759	200/200.2/200.20/200.21/200.22/200.23/200.24/200.25/200.26/200.27/200.28/200.3/200.30/200.31/200.32/200.33/200.34/200.35/200.36/200.37/200.38/200.4/200.40/200.41/200.42/200.43/200.44/200.45/200.46/200.47/200.48/200.5/200.50/200.51/200.52/200.53/200.54/200.55/200.56/200.57/200.58/200.8/200.80/200.81/200.82/200.83/200.84/200.85/200.86/200.87/202.1/202.10/202.11/202.12/202.13/202.14/202.15/202.16/202.17/202.18/202.2/202.20/202.21/202.22/202.23/202.24/202.25/202.26/202.27/202.28/202.7/202.70/202.71/202.72/202.73/202.74/202.75/202.76/202.77/202.78/202.8/202.80/202.81/202.82/202.83/202.84/202.85/202.86/202.87/202.88/202.9/202.90/202.91/202.92/202.93/202.94/202.95/202.96/202.97/202.98/V10.71	B21.1/C82.0/C82.1/C82.2/C82.7/C83/C83.0/C83.1/C83.2/C83.4/C83.5/C83.6/C83.7/C83.8/C83.9/C84/C84.0/C84.1/C84.2/C84.3/C84.4/C84.5/C85/C85.1/C85.7/C85.9/C96.7/C96.9/L41.2	0.267759	[-0.1466841048675615,0.2802267893602513]
202.2	Non-Hodgkins lymphoma	AHI≥5 vs <5	m2_demo	lifetime	Primary L1 logistic	neoplasms	OR	0.81067	0.110212	0.653178	1.00614	0.0568494	FALSE	FALSE	-0.209895	1.24527	200/200.2/200.20/200.21/200.22/200.23/200.24/200.25/200.26/200.27/200.28/200.3/200.30/200.31/200.32/200.33/200.34/200.35/200.36/200.37/200.38/200.4/200.40/200.41/200.42/200.43/200.44/200.45/200.46/200.47/200.48/200.5/200.50/200.51/200.52/200.53/200.54/200.55/200.56/200.57/200.58/200.8/200.80/200.81/200.82/200.83/200.84/200.85/200.86/200.87/202.1/202.10/202.11/202.12/202.13/202.14/202.15/202.16/202.17/202.18/202.2/202.20/202.21/202.22/202.23/202.24/202.25/202.26/202.27/202.28/202.7/202.70/202.71/202.72/202.73/202.74/202.75/202.76/202.77/202.78/202.8/202.80/202.81/202.82/202.83/202.84/202.85/202.86/202.87/202.88/202.9/202.90/202.91/202.92/202.93/202.94/202.95/202.96/202.97/202.98/V10.71	B21.1/C82.0/C82.1/C82.2/C82.7/C83/C83.0/C83.1/C83.2/C83.4/C83.5/C83.6/C83.7/C83.8/C83.9/C84/C84.0/C84.1/C84.2/C84.3/C84.4/C84.5/C85/C85.1/C85.7/C85.9/C96.7/C96.9/L41.2	1.24527	[-0.4259060634856794,0.006116412844905328]
202.2	Non-Hodgkins lymphoma	AHI≥5 vs <5	m3_smk_ses_win	lifetime	Primary L1 logistic	neoplasms	OR	0.809978	0.110303	0.652504	1.00546	0.0560525	FALSE	FALSE	-0.210748	1.2514	200/200.2/200.20/200.21/200.22/200.23/200.24/200.25/200.26/200.27/200.28/200.3/200.30/200.31/200.32/200.33/200.34/200.35/200.36/200.37/200.38/200.4/200.40/200.41/200.42/200.43/200.44/200.45/200.46/200.47/200.48/200.5/200.50/200.51/200.52/200.53/200.54/200.55/200.56/200.57/200.58/200.8/200.80/200.81/200.82/200.83/200.84/200.85/200.86/200.87/202.1/202.10/202.11/202.12/202.13/202.14/202.15/202.16/202.17/202.18/202.2/202.20/202.21/202.22/202.23/202.24/202.25/202.26/202.27/202.28/202.7/202.70/202.71/202.72/202.73/202.74/202.75/202.76/202.77/202.78/202.8/202.80/202.81/202.82/202.83/202.84/202.85/202.86/202.87/202.88/202.9/202.90/202.91/202.92/202.93/202.94/202.95/202.96/202.97/202.98/V10.71	B21.1/C82.0/C82.1/C82.2/C82.7/C83/C83.0/C83.1/C83.2/C83.4/C83.5/C83.6/C83.7/C83.8/C83.9/C84/C84.0/C84.1/C84.2/C84.3/C84.4/C84.5/C85/C85.1/C85.7/C85.9/C96.7/C96.9/L41.2	1.2514	[-0.4269376299456191,0.005441995943637229]
202.2	Non-Hodgkins lymphoma	AHI≥5 vs <5	m4_bmi	lifetime	Primary L1 logistic	neoplasms	OR	0.85825	0.113844	0.686609	1.0728	0.179366	FALSE	FALSE	-0.15286	0.74626	200/200.2/200.20/200.21/200.22/200.23/200.24/200.25/200.26/200.27/200.28/200.3/200.30/200.31/200.32/200.33/200.34/200.35/200.36/200.37/200.38/200.4/200.40/200.41/200.42/200.43/200.44/200.45/200.46/200.47/200.48/200.5/200.50/200.51/200.52/200.53/200.54/200.55/200.56/200.57/200.58/200.8/200.80/200.81/200.82/200.83/200.84/200.85/200.86/200.87/202.1/202.10/202.11/202.12/202.13/202.14/202.15/202.16/202.17/202.18/202.2/202.20/202.21/202.22/202.23/202.24/202.25/202.26/202.27/202.28/202.7/202.70/202.71/202.72/202.73/202.74/202.75/202.76/202.77/202.78/202.8/202.80/202.81/202.82/202.83/202.84/202.85/202.86/202.87/202.88/202.9/202.90/202.91/202.92/202.93/202.94/202.95/202.96/202.97/202.98/V10.71	B21.1/C82.0/C82.1/C82.2/C82.7/C83/C83.0/C83.1/C83.2/C83.4/C83.5/C83.6/C83.7/C83.8/C83.9/C84/C84.0/C84.1/C84.2/C84.3/C84.4/C84.5/C85/C85.1/C85.7/C85.9/C96.7/C96.9/L41.2	0.74626	[-0.3759897690328068,0.07027063097125494]
202.2	Non-Hodgkins lymphoma	mild_vs_none	m1_crude	lifetime	Primary L1 logistic	neoplasms	OR	1.03801	0.128164	0.807438	1.33443	0.770974	FALSE	FALSE	0.0373087	0.11296	200/200.2/200.20/200.21/200.22/200.23/200.24/200.25/200.26/200.27/200.28/200.3/200.30/200.31/200.32/200.33/200.34/200.35/200.36/200.37/200.38/200.4/200.40/200.41/200.42/200.43/200.44/200.45/200.46/200.47/200.48/200.5/200.50/200.51/200.52/200.53/200.54/200.55/200.56/200.57/200.58/200.8/200.80/200.81/200.82/200.83/200.84/200.85/200.86/200.87/202.1/202.10/202.11/202.12/202.13/202.14/202.15/202.16/202.17/202.18/202.2/202.20/202.21/202.22/202.23/202.24/202.25/202.26/202.27/202.28/202.7/202.70/202.71/202.72/202.73/202.74/202.75/202.76/202.77/202.78/202.8/202.80/202.81/202.82/202.83/202.84/202.85/202.86/202.87/202.88/202.9/202.90/202.91/202.92/202.93/202.94/202.95/202.96/202.97/202.98/V10.71	B21.1/C82.0/C82.1/C82.2/C82.7/C83/C83.0/C83.1/C83.2/C83.4/C83.5/C83.6/C83.7/C83.8/C83.9/C84/C84.0/C84.1/C84.2/C84.3/C84.4/C84.5/C85/C85.1/C85.7/C85.9/C96.7/C96.9/L41.2	0.11296	[-0.21388839978906973,0.28850579531546816]
202.2	Non-Hodgkins lymphoma	mild_vs_none	m2_demo	lifetime	Primary L1 logistic	neoplasms	OR	0.806017	0.128879	0.626098	1.03764	0.0942734	FALSE	FALSE	-0.21565	1.02561	200/200.2/200.20/200.21/200.22/200.23/200.24/200.25/200.26/200.27/200.28/200.3/200.30/200.31/200.32/200.33/200.34/200.35/200.36/200.37/200.38/200.4/200.40/200.41/200.42/200.43/200.44/200.45/200.46/200.47/200.48/200.5/200.50/200.51/200.52/200.53/200.54/200.55/200.56/200.57/200.58/200.8/200.80/200.81/200.82/200.83/200.84/200.85/200.86/200.87/202.1/202.10/202.11/202.12/202.13/202.14/202.15/202.16/202.17/202.18/202.2/202.20/202.21/202.22/202.23/202.24/202.25/202.26/202.27/202.28/202.7/202.70/202.71/202.72/202.73/202.74/202.75/202.76/202.77/202.78/202.8/202.80/202.81/202.82/202.83/202.84/202.85/202.86/202.87/202.88/202.9/202.90/202.91/202.92/202.93/202.94/202.95/202.96/202.97/202.98/V10.71	B21.1/C82.0/C82.1/C82.2/C82.7/C83/C83.0/C83.1/C83.2/C83.4/C83.5/C83.6/C83.7/C83.8/C83.9/C84/C84.0/C84.1/C84.2/C84.3/C84.4/C84.5/C85/C85.1/C85.7/C85.9/C96.7/C96.9/L41.2	1.02561	[-0.4682481385125774,0.03694835154396467]
202.2	Non-Hodgkins lymphoma	mild_vs_none	m3_smk_ses_win	lifetime	Primary L1 logistic	neoplasms	OR	0.803465	0.129026	0.623936	1.03465	0.0898961	FALSE	FALSE	-0.218821	1.04626	200/200.2/200.20/200.21/200.22/200.23/200.24/200.25/200.26/200.27/200.28/200.3/200.30/200.31/200.32/200.33/200.34/200.35/200.36/200.37/200.38/200.4/200.40/200.41/200.42/200.43/200.44/200.45/200.46/200.47/200.48/200.5/200.50/200.51/200.52/200.53/200.54/200.55/200.56/200.57/200.58/200.8/200.80/200.81/200.82/200.83/200.84/200.85/200.86/200.87/202.1/202.10/202.11/202.12/202.13/202.14/202.15/202.16/202.17/202.18/202.2/202.20/202.21/202.22/202.23/202.24/202.25/202.26/202.27/202.28/202.7/202.70/202.71/202.72/202.73/202.74/202.75/202.76/202.77/202.78/202.8/202.80/202.81/202.82/202.83/202.84/202.85/202.86/202.87/202.88/202.9/202.90/202.91/202.92/202.93/202.94/202.95/202.96/202.97/202.98/V10.71	B21.1/C82.0/C82.1/C82.2/C82.7/C83/C83.0/C83.1/C83.2/C83.4/C83.5/C83.6/C83.7/C83.8/C83.9/C84/C84.0/C84.1/C84.2/C84.3/C84.4/C84.5/C85/C85.1/C85.7/C85.9/C96.7/C96.9/L41.2	1.04626	[-0.47170789489239273,0.03406524215821294]
202.2	Non-Hodgkins lymphoma	mild_vs_none	m4_bmi	lifetime	Primary L1 logistic	neoplasms	OR	0.830565	0.131226	0.642206	1.07417	0.157148	FALSE	FALSE	-0.185649	0.803692	200/200.2/200.20/200.21/200.22/200.23/200.24/200.25/200.26/200.27/200.28/200.3/200.30/200.31/200.32/200.33/200.34/200.35/200.36/200.37/200.38/200.4/200.40/200.41/200.42/200.43/200.44/200.45/200.46/200.47/200.48/200.5/200.50/200.51/200.52/200.53/200.54/200.55/200.56/200.57/200.58/200.8/200.80/200.81/200.82/200.83/200.84/200.85/200.86/200.87/202.1/202.10/202.11/202.12/202.13/202.14/202.15/202.16/202.17/202.18/202.2/202.20/202.21/202.22/202.23/202.24/202.25/202.26/202.27/202.28/202.7/202.70/202.71/202.72/202.73/202.74/202.75/202.76/202.77/202.78/202.8/202.80/202.81/202.82/202.83/202.84/202.85/202.86/202.87/202.88/202.9/202.90/202.91/202.92/202.93/202.94/202.95/202.96/202.97/202.98/V10.71	B21.1/C82.0/C82.1/C82.2/C82.7/C83/C83.0/C83.1/C83.2/C83.4/C83.5/C83.6/C83.7/C83.8/C83.9/C84/C84.0/C84.1/C84.2/C84.3/C84.4/C84.5/C85/C85.1/C85.7/C85.9/C96.7/C96.9/L41.2	0.803692	[-0.4428466514396131,0.07154869560044028]
202.2	Non-Hodgkins lymphoma	moderate_vs_none	m1_crude	lifetime	Primary L1 logistic	neoplasms	OR	1.21543	0.136065	0.930917	1.58689	0.151615	FALSE	FALSE	0.195096	0.819258	200/200.2/200.20/200.21/200.22/200.23/200.24/200.25/200.26/200.27/200.28/200.3/200.30/200.31/200.32/200.33/200.34/200.35/200.36/200.37/200.38/200.4/200.40/200.41/200.42/200.43/200.44/200.45/200.46/200.47/200.48/200.5/200.50/200.51/200.52/200.53/200.54/200.55/200.56/200.57/200.58/200.8/200.80/200.81/200.82/200.83/200.84/200.85/200.86/200.87/202.1/202.10/202.11/202.12/202.13/202.14/202.15/202.16/202.17/202.18/202.2/202.20/202.21/202.22/202.23/202.24/202.25/202.26/202.27/202.28/202.7/202.70/202.71/202.72/202.73/202.74/202.75/202.76/202.77/202.78/202.8/202.80/202.81/202.82/202.83/202.84/202.85/202.86/202.87/202.88/202.9/202.90/202.91/202.92/202.93/202.94/202.95/202.96/202.97/202.98/V10.71	B21.1/C82.0/C82.1/C82.2/C82.7/C83/C83.0/C83.1/C83.2/C83.4/C83.5/C83.6/C83.7/C83.8/C83.9/C84/C84.0/C84.1/C84.2/C84.3/C84.4/C84.5/C85/C85.1/C85.7/C85.9/C96.7/C96.9/L41.2	0.819258	[-0.07158547024214487,0.46177800132001845]
202.2	Non-Hodgkins lymphoma	moderate_vs_none	m2_demo	lifetime	Primary L1 logistic	neoplasms	OR	0.874259	0.138169	0.666853	1.14617	0.330767	FALSE	FALSE	-0.134379	0.480478	200/200.2/200.20/200.21/200.22/200.23/200.24/200.25/200.26/200.27/200.28/200.3/200.30/200.31/200.32/200.33/200.34/200.35/200.36/200.37/200.38/200.4/200.40/200.41/200.42/200.43/200.44/200.45/200.46/200.47/200.48/200.5/200.50/200.51/200.52/200.53/200.54/200.55/200.56/200.57/200.58/200.8/200.80/200.81/200.82/200.83/200.84/200.85/200.86/200.87/202.1/202.10/202.11/202.12/202.13/202.14/202.15/202.16/202.17/202.18/202.2/202.20/202.21/202.22/202.23/202.24/202.25/202.26/202.27/202.28/202.7/202.70/202.71/202.72/202.73/202.74/202.75/202.76/202.77/202.78/202.8/202.80/202.81/202.82/202.83/202.84/202.85/202.86/202.87/202.88/202.9/202.90/202.91/202.92/202.93/202.94/202.95/202.96/202.97/202.98/V10.71	B21.1/C82.0/C82.1/C82.2/C82.7/C83/C83.0/C83.1/C83.2/C83.4/C83.5/C83.6/C83.7/C83.8/C83.9/C84/C84.0/C84.1/C84.2/C84.3/C84.4/C84.5/C85/C85.1/C85.7/C85.9/C96.7/C96.9/L41.2	0.480478	[-0.4051851805146353,0.13642710846941314]
202.2	Non-Hodgkins lymphoma	moderate_vs_none	m3_smk_ses_win	lifetime	Primary L1 logistic	neoplasms	OR	0.866102	0.138304	0.660456	1.13578	0.298622	FALSE	FALSE	-0.143753	0.524878	200/200.2/200.20/200.21/200.22/200.23/200.24/200.25/200.26/200.27/200.28/200.3/200.30/200.31/200.32/200.33/200.34/200.35/200.36/200.37/200.38/200.4/200.40/200.41/200.42/200.43/200.44/200.45/200.46/200.47/200.48/200.5/200.50/200.51/200.52/200.53/200.54/200.55/200.56/200.57/200.58/200.8/200.80/200.81/200.82/200.83/200.84/200.85/200.86/200.87/202.1/202.10/202.11/202.12/202.13/202.14/202.15/202.16/202.17/202.18/202.2/202.20/202.21/202.22/202.23/202.24/202.25/202.26/202.27/202.28/202.7/202.70/202.71/202.72/202.73/202.74/202.75/202.76/202.77/202.78/202.8/202.80/202.81/202.82/202.83/202.84/202.85/202.86/202.87/202.88/202.9/202.90/202.91/202.92/202.93/202.94/202.95/202.96/202.97/202.98/V10.71	B21.1/C82.0/C82.1/C82.2/C82.7/C83/C83.0/C83.1/C83.2/C83.4/C83.5/C83.6/C83.7/C83.8/C83.9/C84/C84.0/C84.1/C84.2/C84.3/C84.4/C84.5/C85/C85.1/C85.7/C85.9/C96.7/C96.9/L41.2	0.524878	[-0.41482438742594874,0.12731920256122098]
202.2	Non-Hodgkins lymphoma	moderate_vs_none	m4_bmi	lifetime	Primary L1 logistic	neoplasms	OR	0.983719	0.144614	0.740927	1.30607	0.909626	FALSE	FALSE	-0.0164152	0.0411372	200/200.2/200.20/200.21/200.22/200.23/200.24/200.25/200.26/200.27/200.28/200.3/200.30/200.31/200.32/200.33/200.34/200.35/200.36/200.37/200.38/200.4/200.40/200.41/200.42/200.43/200.44/200.45/200.46/200.47/200.48/200.5/200.50/200.51/200.52/200.53/200.54/200.55/200.56/200.57/200.58/200.8/200.80/200.81/200.82/200.83/200.84/200.85/200.86/200.87/202.1/202.10/202.11/202.12/202.13/202.14/202.15/202.16/202.17/202.18/202.2/202.20/202.21/202.22/202.23/202.24/202.25/202.26/202.27/202.28/202.7/202.70/202.71/202.72/202.73/202.74/202.75/202.76/202.77/202.78/202.8/202.80/202.81/202.82/202.83/202.84/202.85/202.86/202.87/202.88/202.9/202.90/202.91/202.92/202.93/202.94/202.95/202.96/202.97/202.98/V10.71	B21.1/C82.0/C82.1/C82.2/C82.7/C83/C83.0/C83.1/C83.2/C83.4/C83.5/C83.6/C83.7/C83.8/C83.9/C84/C84.0/C84.1/C84.2/C84.3/C84.4/C84.5/C85/C85.1/C85.7/C85.9/C96.7/C96.9/L41.2	0.0411372	[-0.2998535465110876,0.26702313706082176]
202.2	Non-Hodgkins lymphoma	severe_vs_none	m1_crude	lifetime	Primary L1 logistic	neoplasms	OR	0.978697	0.140663	0.742875	1.28938	0.87833	FALSE	FALSE	-0.0215336	0.0563423	200/200.2/200.20/200.21/200.22/200.23/200.24/200.25/200.26/200.27/200.28/200.3/200.30/200.31/200.32/200.33/200.34/200.35/200.36/200.37/200.38/200.4/200.40/200.41/200.42/200.43/200.44/200.45/200.46/200.47/200.48/200.5/200.50/200.51/200.52/200.53/200.54/200.55/200.56/200.57/200.58/200.8/200.80/200.81/200.82/200.83/200.84/200.85/200.86/200.87/202.1/202.10/202.11/202.12/202.13/202.14/202.15/202.16/202.17/202.18/202.2/202.20/202.21/202.22/202.23/202.24/202.25/202.26/202.27/202.28/202.7/202.70/202.71/202.72/202.73/202.74/202.75/202.76/202.77/202.78/202.8/202.80/202.81/202.82/202.83/202.84/202.85/202.86/202.87/202.88/202.9/202.90/202.91/202.92/202.93/202.94/202.95/202.96/202.97/202.98/V10.71	B21.1/C82.0/C82.1/C82.2/C82.7/C83/C83.0/C83.1/C83.2/C83.4/C83.5/C83.6/C83.7/C83.8/C83.9/C84/C84.0/C84.1/C84.2/C84.3/C84.4/C84.5/C85/C85.1/C85.7/C85.9/C96.7/C96.9/L41.2	0.0563423	[-0.29722720603528613,0.2541600510927647]
202.2	Non-Hodgkins lymphoma	severe_vs_none	m2_demo	lifetime	Primary L1 logistic	neoplasms	OR	0.800128	0.145684	0.601385	1.06455	0.125868	FALSE	FALSE	-0.222984	0.900083	200/200.2/200.20/200.21/200.22/200.23/200.24/200.25/200.26/200.27/200.28/200.3/200.30/200.31/200.32/200.33/200.34/200.35/200.36/200.37/200.38/200.4/200.40/200.41/200.42/200.43/200.44/200.45/200.46/200.47/200.48/200.5/200.50/200.51/200.52/200.53/200.54/200.55/200.56/200.57/200.58/200.8/200.80/200.81/200.82/200.83/200.84/200.85/200.86/200.87/202.1/202.10/202.11/202.12/202.13/202.14/202.15/202.16/202.17/202.18/202.2/202.20/202.21/202.22/202.23/202.24/202.25/202.26/202.27/202.28/202.7/202.70/202.71/202.72/202.73/202.74/202.75/202.76/202.77/202.78/202.8/202.80/202.81/202.82/202.83/202.84/202.85/202.86/202.87/202.88/202.9/202.90/202.91/202.92/202.93/202.94/202.95/202.96/202.97/202.98/V10.71	B21.1/C82.0/C82.1/C82.2/C82.7/C83/C83.0/C83.1/C83.2/C83.4/C83.5/C83.6/C83.7/C83.8/C83.9/C84/C84.0/C84.1/C84.2/C84.3/C84.4/C84.5/C85/C85.1/C85.7/C85.9/C96.7/C96.9/L41.2	0.900083	[-0.5085194758052416,0.0625515620994562]
202.2	Non-Hodgkins lymphoma	severe_vs_none	m3_smk_ses_win	lifetime	Primary L1 logistic	neoplasms	OR	0.808819	0.145802	0.607777	1.07636	0.145596	FALSE	FALSE	-0.21218	0.836849	200/200.2/200.20/200.21/200.22/200.23/200.24/200.25/200.26/200.27/200.28/200.3/200.30/200.31/200.32/200.33/200.34/200.35/200.36/200.37/200.38/200.4/200.40/200.41/200.42/200.43/200.44/200.45/200.46/200.47/200.48/200.5/200.50/200.51/200.52/200.53/200.54/200.55/200.56/200.57/200.58/200.8/200.80/200.81/200.82/200.83/200.84/200.85/200.86/200.87/202.1/202.10/202.11/202.12/202.13/202.14/202.15/202.16/202.17/202.18/202.2/202.20/202.21/202.22/202.23/202.24/202.25/202.26/202.27/202.28/202.7/202.70/202.71/202.72/202.73/202.74/202.75/202.76/202.77/202.78/202.8/202.80/202.81/202.82/202.83/202.84/202.85/202.86/202.87/202.88/202.9/202.90/202.91/202.92/202.93/202.94/202.95/202.96/202.97/202.98/V10.71	B21.1/C82.0/C82.1/C82.2/C82.7/C83/C83.0/C83.1/C83.2/C83.4/C83.5/C83.6/C83.7/C83.8/C83.9/C84/C84.0/C84.1/C84.2/C84.3/C84.4/C84.5/C85/C85.1/C85.7/C85.9/C96.7/C96.9/L41.2	0.836849	[-0.4979474036628462,0.07358648142233867]
202.2	Non-Hodgkins lymphoma	severe_vs_none	m4_bmi	lifetime	Primary L1 logistic	neoplasms	OR	0.861617	0.158908	0.631032	1.17646	0.348603	FALSE	FALSE	-0.148945	0.457669	200/200.2/200.20/200.21/200.22/200.23/200.24/200.25/200.26/200.27/200.28/200.3/200.30/200.31/200.32/200.33/200.34/200.35/200.36/200.37/200.38/200.4/200.40/200.41/200.42/200.43/200.44/200.45/200.46/200.47/200.48/200.5/200.50/200.51/200.52/200.53/200.54/200.55/200.56/200.57/200.58/200.8/200.80/200.81/200.82/200.83/200.84/200.85/200.86/200.87/202.1/202.10/202.11/202.12/202.13/202.14/202.15/202.16/202.17/202.18/202.2/202.20/202.21/202.22/202.23/202.24/202.25/202.26/202.27/202.28/202.7/202.70/202.71/202.72/202.73/202.74/202.75/202.76/202.77/202.78/202.8/202.80/202.81/202.82/202.83/202.84/202.85/202.86/202.87/202.88/202.9/202.90/202.91/202.92/202.93/202.94/202.95/202.96/202.97/202.98/V10.71	B21.1/C82.0/C82.1/C82.2/C82.7/C83/C83.0/C83.1/C83.2/C83.4/C83.5/C83.6/C83.7/C83.8/C83.9/C84/C84.0/C84.1/C84.2/C84.3/C84.4/C84.5/C85/C85.1/C85.7/C85.9/C96.7/C96.9/L41.2	0.457669	[-0.46039889112537985,0.16250908055053698]
202.21	Nodular lymphoma	severe_vs_none	m4_IPW	lifetime	IPW sensitivity	neoplasms	OR	1.14648		0.468993	2.80263	0.764382	FALSE	FALSE		0.116689					32	14	18	0.952573	0.850555	0.820227	0.813101	0.813475	FALSE
202.21	Nodular lymphoma	AHI≥15 vs <15	m1_crude	lifetime	Primary L1 logistic	neoplasms	OR	1.26766	0.246092	0.78258	2.05341	0.335171	FALSE	FALSE	0.237171	0.474734	202.0/202.00/202.01/202.02/202.03/202.04/202.05/202.06/202.07/202.08	C82/C82.9	0.474734	[-0.2451595514139238,0.7195017778253815]
202.21	Nodular lymphoma	AHI≥15 vs <15	m2_demo	lifetime	Primary L1 logistic	neoplasms	OR	1.10621	0.249116	0.678874	1.80254	0.685339	FALSE	FALSE	0.100939	0.164095	202.0/202.00/202.01/202.02/202.03/202.04/202.05/202.06/202.07/202.08	C82/C82.9	0.164095	[-0.38731934795673706,0.5891971799637771]
202.21	Nodular lymphoma	AHI≥15 vs <15	m3_smk_ses_win	lifetime	Primary L1 logistic	neoplasms	OR	1.11058	0.249179	0.681471	1.80988	0.673826	FALSE	FALSE	0.10488	0.171452	202.0/202.00/202.01/202.02/202.03/202.04/202.05/202.06/202.07/202.08	C82/C82.9	0.171452	[-0.3835013909666103,0.5932611887028911]
202.21	Nodular lymphoma	AHI≥15 vs <15	m4_bmi	lifetime	Primary L1 logistic	neoplasms	OR	1.11004	0.256407	0.671557	1.83481	0.683908	FALSE	FALSE	0.104393	0.165002	202.0/202.00/202.01/202.02/202.03/202.04/202.05/202.06/202.07/202.08	C82/C82.9	0.165002	[-0.3981564916551191,0.6069421236682314]
202.21	Nodular lymphoma	AHI≥5 vs <5	m1_crude	lifetime	Primary L1 logistic	neoplasms	OR	0.993896	0.275656	0.579031	1.706	0.98228	FALSE	FALSE	-0.00612245	0.00776466	202.0/202.00/202.01/202.02/202.03/202.04/202.05/202.06/202.07/202.08	C82/C82.9	0.00776466	[-0.5463989464995118,0.534154046358299]
202.21	Nodular lymphoma	AHI≥5 vs <5	m2_demo	lifetime	Primary L1 logistic	neoplasms	OR	0.772037	0.278401	0.447366	1.33234	0.352726	FALSE	FALSE	-0.258722	0.452563	202.0/202.00/202.01/202.02/202.03/202.04/202.05/202.06/202.07/202.08	C82/C82.9	0.452563	[-0.804378405123215,0.28693384712477377]
202.21	Nodular lymphoma	AHI≥5 vs <5	m3_smk_ses_win	lifetime	Primary L1 logistic	neoplasms	OR	0.7701	0.278531	0.446129	1.32933	0.348295	FALSE	FALSE	-0.261235	0.458053	202.0/202.00/202.01/202.02/202.03/202.04/202.05/202.06/202.07/202.08	C82/C82.9	0.458053	[-0.8071462232435002,0.2846762477647339]
202.21	Nodular lymphoma	AHI≥5 vs <5	m4_bmi	lifetime	Primary L1 logistic	neoplasms	OR	0.746812	0.285955	0.426389	1.30803	0.307284	FALSE	FALSE	-0.291942	0.51246	202.0/202.00/202.01/202.02/202.03/202.04/202.05/202.06/202.07/202.08	C82/C82.9	0.51246	[-0.8524034894517487,0.2685190994848719]
202.21	Nodular lymphoma	mild_vs_none	m1_crude	lifetime	Primary L1 logistic	neoplasms	OR	0.798455	0.342976	0.407671	1.56384	0.511666	FALSE	FALSE	-0.225076	0.291013	202.0/202.00/202.01/202.02/202.03/202.04/202.05/202.06/202.07/202.08	C82/C82.9	0.291013	[-0.8972959134584799,0.4471436563271838]
202.21	Nodular lymphoma	mild_vs_none	m2_demo	lifetime	Primary L1 logistic	neoplasms	OR	0.628926	0.343899	0.320532	1.23403	0.177502	FALSE	FALSE	-0.463742	0.750796	202.0/202.00/202.01/202.02/202.03/202.04/202.05/202.06/202.07/202.08	C82/C82.9	0.750796	[-1.1377717590772471,0.21028688483135521]
202.21	Nodular lymphoma	mild_vs_none	m3_smk_ses_win	lifetime	Primary L1 logistic	neoplasms	OR	0.632336	0.344132	0.322124	1.24129	0.182907	FALSE	FALSE	-0.458334	0.73777	202.0/202.00/202.01/202.02/202.03/202.04/202.05/202.06/202.07/202.08	C82/C82.9	0.73777	[-1.1328199705218722,0.216151315198909]
202.21	Nodular lymphoma	mild_vs_none	m4_bmi	lifetime	Primary L1 logistic	neoplasms	OR	0.588719	0.349156	0.296965	1.1671	0.129167	FALSE	FALSE	-0.529807	0.888849	202.0/202.00/202.01/202.02/202.03/202.04/202.05/202.06/202.07/202.08	C82/C82.9	0.888849	[-1.21413938791122,0.15452540411376836]
202.21	Nodular lymphoma	moderate_vs_none	m1_crude	lifetime	Primary L1 logistic	neoplasms	OR	1.32626	0.332941	0.690605	2.547	0.396386	FALSE	FALSE	0.282365	0.401881	202.0/202.00/202.01/202.02/202.03/202.04/202.05/202.06/202.07/202.08	C82/C82.9	0.401881	[-0.3701874628820719,0.9349170527048345]
202.21	Nodular lymphoma	moderate_vs_none	m2_demo	lifetime	Primary L1 logistic	neoplasms	OR	0.933632	0.336076	0.483178	1.80403	0.838089	FALSE	FALSE	-0.0686734	0.0767099	202.0/202.00/202.01/202.02/202.03/202.04/202.05/202.06/202.07/202.08	C82/C82.9	0.0767099	[-0.727371151231693,0.5900244311621573]
202.21	Nodular lymphoma	moderate_vs_none	m3_smk_ses_win	lifetime	Primary L1 logistic	neoplasms	OR	0.929919	0.336184	0.481155	1.79724	0.82889	FALSE	FALSE	-0.0726578	0.0815031	202.0/202.00/202.01/202.02/202.03/202.04/202.05/202.06/202.07/202.08	C82/C82.9	0.0815031	[-0.7315659811731268,0.5862503069950853]
202.21	Nodular lymphoma	moderate_vs_none	m4_bmi	lifetime	Primary L1 logistic	neoplasms	OR	0.956011	0.34861	0.482754	1.89321	0.897322	FALSE	FALSE	-0.0449863	0.0470516	202.0/202.00/202.01/202.02/202.03/202.04/202.05/202.06/202.07/202.08	C82/C82.9	0.0470516	[-0.7282485037267526,0.6382759369628838]
202.21	Nodular lymphoma	severe_vs_none	m1_crude	lifetime	Primary L1 logistic	neoplasms	OR	0.946361	0.355776	0.471216	1.90061	0.876853	FALSE	FALSE	-0.0551308	0.057073	202.0/202.00/202.01/202.02/202.03/202.04/202.05/202.06/202.07/202.08	C82/C82.9	0.057073	[-0.7524390059970328,0.6421774001017343]
202.21	Nodular lymphoma	severe_vs_none	m2_demo	lifetime	Primary L1 logistic	neoplasms	OR	0.853399	0.365726	0.416721	1.74767	0.66468	FALSE	FALSE	-0.158528	0.177388	202.0/202.00/202.01/202.02/202.03/202.04/202.05/202.06/202.07/202.08	C82/C82.9	0.177388	[-0.8753377559942338,0.5582815712009218]
202.21	Nodular lymphoma	severe_vs_none	m3_smk_ses_win	lifetime	Primary L1 logistic	neoplasms	OR	0.851269	0.365819	0.415605	1.74362	0.659805	FALSE	FALSE	-0.161027	0.180584	202.0/202.00/202.01/202.02/202.03/202.04/202.05/202.06/202.07/202.08	C82/C82.9	0.180584	[-0.8780190154743841,0.5559649286757156]
202.21	Nodular lymphoma	severe_vs_none	m4_bmi	lifetime	Primary L1 logistic	neoplasms	OR	0.820227	0.395708	0.377665	1.7814	0.616505	FALSE	FALSE	-0.198174	0.210063	202.0/202.00/202.01/202.02/202.03/202.04/202.05/202.06/202.07/202.08	C82/C82.9	0.210063	[-0.9737476170633859,0.5773987229451303]
202.22	Reticulosarcoma	severe_vs_none	m4_IPW	lifetime	IPW sensitivity	neoplasms	OR	0.246553		0.0455679	1.33401	0.104074	FALSE	FALSE		0.982656					8	2	6	0.408228	0.196863	0.255504			FALSE
202.22	Reticulosarcoma	AHI≥15 vs <15	m1_crude	lifetime	Primary L1 logistic	neoplasms	OR	1.51838	0.51495	0.55342	4.16588	0.417343	FALSE	FALSE	0.417645	0.379507	200.0/200.00/200.01/200.02/200.03/200.04/200.05/200.06/200.07/200.08/200.88		0.379507	[-0.5916380839520635,1.4269282021306449]
202.22	Reticulosarcoma	AHI≥15 vs <15	m2_demo	lifetime	Primary L1 logistic	neoplasms	OR	1.14598	0.521096	0.412684	3.18224	0.793722	FALSE	FALSE	0.136256	0.100331	200.0/200.00/200.01/200.02/200.03/200.04/200.05/200.06/200.07/200.08/200.88		0.100331	[-0.8850728697402384,1.157585434857568]
202.22	Reticulosarcoma	AHI≥15 vs <15	m3_smk_ses_win	lifetime	Primary L1 logistic	neoplasms	OR	1.11214	0.521435	0.400233	3.09034	0.838482	FALSE	FALSE	0.106287	0.0765063	200.0/200.00/200.01/200.02/200.03/200.04/200.05/200.06/200.07/200.08/200.88		0.0765063	[-0.9157072704034181,1.12828159680567]
202.22	Reticulosarcoma	AHI≥15 vs <15	m4_bmi	lifetime	Primary L1 logistic	neoplasms	OR	1.22613	0.538848	0.42645	3.52537	0.705186	FALSE	FALSE	0.203862	0.151696	200.0/200.00/200.01/200.02/200.03/200.04/200.05/200.06/200.07/200.08/200.88		0.151696	[-0.8522602595408509,1.2599843701152993]
202.22	Reticulosarcoma	AHI≥5 vs <5	m1_crude	lifetime	Primary L1 logistic	neoplasms	OR	0.551996	0.52333	0.197914	1.53956	0.256187	FALSE	FALSE	-0.594215	0.591442	200.0/200.00/200.01/200.02/200.03/200.04/200.05/200.06/200.07/200.08/200.88		0.591442	[-1.6199235755321426,0.4314940240139913]
202.22	Reticulosarcoma	AHI≥5 vs <5	m2_demo	lifetime	Primary L1 logistic	neoplasms	OR	0.395744	0.531225	0.139712	1.12097	0.0809843	FALSE	FALSE	-0.926989	1.0916	200.0/200.00/200.01/200.02/200.03/200.04/200.05/200.06/200.07/200.08/200.88		1.0916	[-1.9681703040946927,0.11419250304673112]
202.22	Reticulosarcoma	AHI≥5 vs <5	m3_smk_ses_win	lifetime	Primary L1 logistic	neoplasms	OR	0.392666	0.532223	0.138355	1.11443	0.0790203	FALSE	FALSE	-0.934795	1.10226	200.0/200.00/200.01/200.02/200.03/200.04/200.05/200.06/200.07/200.08/200.88		1.10226	[-1.9779323189409528,0.10834202155271067]
202.22	Reticulosarcoma	AHI≥5 vs <5	m4_bmi	lifetime	Primary L1 logistic	neoplasms	OR	0.402235	0.551769	0.1364	1.18617	0.098832	FALSE	FALSE	-0.910718	1.0051	200.0/200.00/200.01/200.02/200.03/200.04/200.05/200.06/200.07/200.08/200.88		1.0051	[-1.9921656303456565,0.17072912557792463]
202.22	Reticulosarcoma	mild_vs_none	m1_crude	lifetime	Primary L1 logistic	neoplasms	OR	0.151305	1.06794	0.0186561	1.22711	0.0770072	FALSE	FALSE	-1.88846	1.11347	200.0/200.00/200.01/200.02/200.03/200.04/200.05/200.06/200.07/200.08/200.88		1.11347	[-3.981582809087966,0.20466282619616405]
202.22	Reticulosarcoma	mild_vs_none	m2_demo	lifetime	Primary L1 logistic	neoplasms	OR	0.130071	1.03797	0.0170082	0.994726	0.0494074	FALSE	FALSE	-2.03967	1.30621	200.0/200.00/200.01/200.02/200.03/200.04/200.05/200.06/200.07/200.08/200.88		1.30621	[-4.074061140988966,-0.005288138605640924]
202.22	Reticulosarcoma	mild_vs_none	m3_smk_ses_win	lifetime	Primary L1 logistic	neoplasms	OR	0.130461	1.04416	0.0168534	1.00989	0.0511121	FALSE	FALSE	-2.03668	1.29148	200.0/200.00/200.01/200.02/200.03/200.04/200.05/200.06/200.07/200.08/200.88		1.29148	[-4.083202790372047,0.009843174997382853]
202.22	Reticulosarcoma	mild_vs_none	m4_bmi	lifetime	Primary L1 logistic	neoplasms	OR	0.120655	1.05913	0.0151361	0.961776	0.045851	FALSE	FALSE	-2.11482	1.33865	200.0/200.00/200.01/200.02/200.03/200.04/200.05/200.06/200.07/200.08/200.88		1.33865	[-4.190669417871509,-0.038973834217502556]
202.22	Reticulosarcoma	moderate_vs_none	m1_crude	lifetime	Primary L1 logistic	neoplasms	OR	1.28316	0.575177	0.415613	3.96162	0.664668	FALSE	FALSE	0.249326	0.177395	200.0/200.00/200.01/200.02/200.03/200.04/200.05/200.06/200.07/200.08/200.88		0.177395	[-0.8779997974938225,1.3766519133563566]
202.22	Reticulosarcoma	moderate_vs_none	m2_demo	lifetime	Primary L1 logistic	neoplasms	OR	0.900389	0.581448	0.288072	2.81423	0.85679	FALSE	FALSE	-0.104929	0.0671254	200.0/200.00/200.01/200.02/200.03/200.04/200.05/200.06/200.07/200.08/200.88		0.0671254	[-1.2445458740685456,1.0346882086441602]
202.22	Reticulosarcoma	moderate_vs_none	m3_smk_ses_win	lifetime	Primary L1 logistic	neoplasms	OR	0.901175	0.582469	0.287747	2.82233	0.858216	FALSE	FALSE	-0.104056	0.0664036	200.0/200.00/200.01/200.02/200.03/200.04/200.05/200.06/200.07/200.08/200.88		0.0664036	[-1.2456749305934112,1.0375630807484344]
202.22	Reticulosarcoma	moderate_vs_none	m4_bmi	lifetime	Primary L1 logistic	neoplasms	OR	0.985347	0.606553	0.300117	3.2351	0.980585	FALSE	FALSE	-0.0147611	0.00851494	200.0/200.00/200.01/200.02/200.03/200.04/200.05/200.06/200.07/200.08/200.88		0.00851494	[-1.2035830088178985,1.1740608269177195]
202.22	Reticulosarcoma	severe_vs_none	m1_crude	lifetime	Primary L1 logistic	neoplasms	OR	0.428619	0.80182	0.0890351	2.06339	0.290704	FALSE	FALSE	-0.847186	0.536549	200.0/200.00/200.01/200.02/200.03/200.04/200.05/200.06/200.07/200.08/200.88		0.536549	[-2.4187247175732063,0.7243519714471146]
202.22	Reticulosarcoma	severe_vs_none	m2_demo	lifetime	Primary L1 logistic	neoplasms	OR	0.305302	0.817208	0.0615348	1.51474	0.146546	FALSE	FALSE	-1.18645	0.834026	200.0/200.00/200.01/200.02/200.03/200.04/200.05/200.06/200.07/200.08/200.88		0.834026	[-2.7881523513752473,0.415242860567947]
202.22	Reticulosarcoma	severe_vs_none	m3_smk_ses_win	lifetime	Primary L1 logistic	neoplasms	OR	0.302828	0.814289	0.0613864	1.4939	0.142367	FALSE	FALSE	-1.19459	0.84659	200.0/200.00/200.01/200.02/200.03/200.04/200.05/200.06/200.07/200.08/200.88		0.84659	[-2.7905674154428306,0.40138866146674057]
202.22	Reticulosarcoma	severe_vs_none	m4_bmi	lifetime	Primary L1 logistic	neoplasms	OR	0.255504	0.875428	0.0459444	1.4209	0.119071	FALSE	FALSE	-1.36452	0.924193	200.0/200.00/200.01/200.02/200.03/200.04/200.05/200.06/200.07/200.08/200.88		0.924193	[-3.0803228339036384,0.35129186454526207]
202.23	Lymphosarcoma	severe_vs_none	m4_IPW	lifetime	IPW sensitivity	neoplasms	OR	0.58669		0.133863	2.57132	0.479378	FALSE	FALSE		0.319322					12	4	8	0.612346	0.386599	0.446864			FALSE
202.23	Lymphosarcoma	AHI≥15 vs <15	m1_crude	lifetime	Primary L1 logistic	neoplasms	OR	0.729877	0.506253	0.270599	1.96867	0.533954	FALSE	FALSE	-0.31488	0.272496	200.1/200.10/200.11/200.12/200.13/200.14/200.15/200.16/200.17/200.18	C83.2/C85.0	0.272496	[-1.3071167531291583,0.6773576463425863]
202.23	Lymphosarcoma	AHI≥15 vs <15	m2_demo	lifetime	Primary L1 logistic	neoplasms	OR	0.6455	0.510302	0.237425	1.75496	0.391011	FALSE	FALSE	-0.43773	0.407812	200.1/200.10/200.11/200.12/200.13/200.14/200.15/200.16/200.17/200.18	C83.2/C85.0	0.407812	[-1.4379026499117804,0.5624432209087391]
202.23	Lymphosarcoma	AHI≥15 vs <15	m3_smk_ses_win	lifetime	Primary L1 logistic	neoplasms	OR	0.653864	0.509585	0.24084	1.7752	0.404433	FALSE	FALSE	-0.424856	0.393153	200.1/200.10/200.11/200.12/200.13/200.14/200.15/200.16/200.17/200.18	C83.2/C85.0	0.393153	[-1.423624348111604,0.5739121787058932]
202.23	Lymphosarcoma	AHI≥15 vs <15	m4_bmi	lifetime	Primary L1 logistic	neoplasms	OR	0.642369	0.525259	0.229448	1.7984	0.399442	FALSE	FALSE	-0.442592	0.398546	200.1/200.10/200.11/200.12/200.13/200.14/200.15/200.16/200.17/200.18	C83.2/C85.0	0.398546	[-1.472080578227848,0.5868959062884553]
202.23	Lymphosarcoma	AHI≥5 vs <5	m1_crude	lifetime	Primary L1 logistic	neoplasms	OR	0.416281	0.483527	0.161364	1.0739	0.0699085	FALSE	FALSE	-0.876395	1.15547	200.1/200.10/200.11/200.12/200.13/200.14/200.15/200.16/200.17/200.18	C83.2/C85.0	1.15547	[-1.8240904693630118,0.07130126050999741]
202.23	Lymphosarcoma	AHI≥5 vs <5	m2_demo	lifetime	Primary L1 logistic	neoplasms	OR	0.314912	0.489466	0.120658	0.821908	0.0182425	FALSE	FALSE	-1.15546	1.73892	200.1/200.10/200.11/200.12/200.13/200.14/200.15/200.16/200.17/200.18	C83.2/C85.0	1.73892	[-2.1147984699427314,-0.19612659674336252]
202.23	Lymphosarcoma	AHI≥5 vs <5	m3_smk_ses_win	lifetime	Primary L1 logistic	neoplasms	OR	0.323811	0.489938	0.123953	0.845918	0.0213632	FALSE	FALSE	-1.12759	1.67033	200.1/200.10/200.11/200.12/200.13/200.14/200.15/200.16/200.17/200.18	C83.2/C85.0	1.67033	[-2.0878545984785593,-0.16733294115948572]
202.23	Lymphosarcoma	AHI≥5 vs <5	m4_bmi	lifetime	Primary L1 logistic	neoplasms	OR	0.300178	0.508267	0.110852	0.812862	0.0179034	FALSE	FALSE	-1.20338	1.74707	200.1/200.10/200.11/200.12/200.13/200.14/200.15/200.16/200.17/200.18	C83.2/C85.0	1.74707	[-2.1995637026502304,-0.20719338492724082]
202.23	Lymphosarcoma	mild_vs_none	m1_crude	lifetime	Primary L1 logistic	neoplasms	OR	0.335397	0.674327	0.089448	1.25761	0.105223	FALSE	FALSE	-1.09244	0.977891	200.1/200.10/200.11/200.12/200.13/200.14/200.15/200.16/200.17/200.18	C83.2/C85.0	0.977891	[-2.414098251027077,0.22921658041874382]
202.23	Lymphosarcoma	mild_vs_none	m2_demo	lifetime	Primary L1 logistic	neoplasms	OR	0.268207	0.671716	0.0718959	1.00054	0.0500944	FALSE	FALSE	-1.316	1.30021	200.1/200.10/200.11/200.12/200.13/200.14/200.15/200.16/200.17/200.18	C83.2/C85.0	1.30021	[-2.6325363355506615,0.0005419582063677097]
202.23	Lymphosarcoma	mild_vs_none	m3_smk_ses_win	lifetime	Primary L1 logistic	neoplasms	OR	0.257498	0.672638	0.0689006	0.962332	0.0436907	FALSE	FALSE	-1.35674	1.35961	200.1/200.10/200.11/200.12/200.13/200.14/200.15/200.16/200.17/200.18	C83.2/C85.0	1.35961	[-2.6750902814796405,-0.038395897442420335]
202.23	Lymphosarcoma	mild_vs_none	m4_bmi	lifetime	Primary L1 logistic	neoplasms	OR	0.253683	0.681035	0.0667718	0.963806	0.0439995	FALSE	FALSE	-1.37167	1.35655	200.1/200.10/200.11/200.12/200.13/200.14/200.15/200.16/200.17/200.18	C83.2/C85.0	1.35655	[-2.7064750398119664,-0.0368656819141473]
202.23	Lymphosarcoma	moderate_vs_none	m1_crude	lifetime	Primary L1 logistic	neoplasms	OR	0.353941	0.775388	0.0774318	1.61787	0.180411	FALSE	FALSE	-1.03862	0.743736	200.1/200.10/200.11/200.12/200.13/200.14/200.15/200.16/200.17/200.18	C83.2/C85.0	0.743736	[-2.5583577996722022,0.48110831296617573]
202.23	Lymphosarcoma	moderate_vs_none	m2_demo	lifetime	Primary L1 logistic	neoplasms	OR	0.260538	0.784796	0.0559565	1.21308	0.0865597	FALSE	FALSE	-1.34501	1.06268	200.1/200.10/200.11/200.12/200.13/200.14/200.15/200.16/200.17/200.18	C83.2/C85.0	1.06268	[-2.883180414674326,0.19316394181662044]
202.23	Lymphosarcoma	moderate_vs_none	m3_smk_ses_win	lifetime	Primary L1 logistic	neoplasms	OR	0.257402	0.784984	0.0552628	1.19892	0.0838368	FALSE	FALSE	-1.35712	1.07657	200.1/200.10/200.11/200.12/200.13/200.14/200.15/200.16/200.17/200.18	C83.2/C85.0	1.07657	[-2.895656175006447,0.18142442439197737]
202.23	Lymphosarcoma	moderate_vs_none	m4_bmi	lifetime	Primary L1 logistic	neoplasms	OR	0.219957	0.808055	0.0451356	1.0719	0.0609255	FALSE	FALSE	-1.51432	1.2152	200.1/200.10/200.11/200.12/200.13/200.14/200.15/200.16/200.17/200.18	C83.2/C85.0	1.2152	[-3.098083930820242,0.06943472319723965]
202.23	Lymphosarcoma	severe_vs_none	m1_crude	lifetime	Primary L1 logistic	neoplasms	OR	0.627618	0.607409	0.190839	2.06406	0.44314	FALSE	FALSE	-0.465824	0.353459	200.1/200.10/200.11/200.12/200.13/200.14/200.15/200.16/200.17/200.18	C83.2/C85.0	0.353459	[-1.6563243155976037,0.7246768633291373]
202.23	Lymphosarcoma	severe_vs_none	m2_demo	lifetime	Primary L1 logistic	neoplasms	OR	0.463165	0.623412	0.136486	1.57175	0.216974	FALSE	FALSE	-0.769672	0.663592	200.1/200.10/200.11/200.12/200.13/200.14/200.15/200.16/200.17/200.18	C83.2/C85.0	0.663592	[-1.9915365725474183,0.4521919211948511]
202.23	Lymphosarcoma	severe_vs_none	m3_smk_ses_win	lifetime	Primary L1 logistic	neoplasms	OR	0.464664	0.625711	0.136312	1.58396	0.220609	FALSE	FALSE	-0.76644	0.656377	200.1/200.10/200.11/200.12/200.13/200.14/200.15/200.16/200.17/200.18	C83.2/C85.0	0.656377	[-1.9928114848356357,0.4599311765955799]
202.23	Lymphosarcoma	severe_vs_none	m4_bmi	lifetime	Primary L1 logistic	neoplasms	OR	0.446864	0.679232	0.118035	1.69176	0.235662	FALSE	FALSE	-0.805501	0.62771	200.1/200.10/200.11/200.12/200.13/200.14/200.15/200.16/200.17/200.18	C83.2/C85.0	0.62771	[-2.1367707798398694,0.5257697735646427]
202.24	Large cell lymphoma	severe_vs_none	m4_IPW	lifetime	IPW sensitivity	neoplasms	OR	1.23994		0.251334	6.11718	0.791701	FALSE	FALSE		0.101439					7	4	3	1.63306	1.35588	1.40109	1.55769	1.55712	FALSE
202.24	Large cell lymphoma	AHI≥15 vs <15	m1_crude	lifetime	Primary L1 logistic	neoplasms	OR	1.3256	0.574125	0.430245	4.08421	0.623466	FALSE	FALSE	0.281864	0.205188	200.6/200.60/200.61/200.62/200.63/200.64/200.65/200.66/200.67/200.68/200.7/200.70/200.71/200.72/200.73/200.74/200.75/200.76/200.77/200.78	C83.3	0.205188	[-0.8434007030311261,1.4071278967965863]
202.24	Large cell lymphoma	AHI≥15 vs <15	m2_demo	lifetime	Primary L1 logistic	neoplasms	OR	1.09909	0.58137	0.351699	3.43477	0.870895	FALSE	FALSE	0.0944851	0.0600341	200.6/200.60/200.61/200.62/200.63/200.64/200.65/200.66/200.67/200.68/200.7/200.70/200.71/200.72/200.73/200.74/200.75/200.76/200.77/200.78	C83.3	0.0600341	[-1.0449785969421546,1.2339487413846737]
202.24	Large cell lymphoma	AHI≥15 vs <15	m3_smk_ses_win	lifetime	Primary L1 logistic	neoplasms	OR	1.08684	0.582264	0.34717	3.40244	0.886274	FALSE	FALSE	0.0832758	0.0524321	200.6/200.60/200.61/200.62/200.63/200.64/200.65/200.66/200.67/200.68/200.7/200.70/200.71/200.72/200.73/200.74/200.75/200.76/200.77/200.78	C83.3	0.0524321	[-1.0579415381630202,1.22449322632535]
202.24	Large cell lymphoma	AHI≥15 vs <15	m4_bmi	lifetime	Primary L1 logistic	neoplasms	OR	1.15214	0.599761	0.355621	3.73269	0.813334	FALSE	FALSE	0.14162	0.089731	200.6/200.60/200.61/200.62/200.63/200.64/200.65/200.66/200.67/200.68/200.7/200.70/200.71/200.72/200.73/200.74/200.75/200.76/200.77/200.78	C83.3	0.089731	[-1.033889519898962,1.3171287755340626]
202.24	Large cell lymphoma	AHI≥5 vs <5	m1_crude	lifetime	Primary L1 logistic	neoplasms	OR	1.08049	0.655669	0.298891	3.90594	0.906017	FALSE	FALSE	0.0774106	0.0428635	200.6/200.60/200.61/200.62/200.63/200.64/200.65/200.66/200.67/200.68/200.7/200.70/200.71/200.72/200.73/200.74/200.75/200.76/200.77/200.78	C83.3	0.0428635	[-1.2076773843291222,1.3624986643062251]
202.24	Large cell lymphoma	AHI≥5 vs <5	m2_demo	lifetime	Primary L1 logistic	neoplasms	OR	0.851717	0.670717	0.22876	3.17111	0.810875	FALSE	FALSE	-0.160501	0.0910462	200.6/200.60/200.61/200.62/200.63/200.64/200.65/200.66/200.67/200.68/200.7/200.70/200.71/200.72/200.73/200.74/200.75/200.76/200.77/200.78	C83.3	0.0910462	[-1.4750831326674245,1.1540808489248213]
202.24	Large cell lymphoma	AHI≥5 vs <5	m3_smk_ses_win	lifetime	Primary L1 logistic	neoplasms	OR	0.839974	0.670154	0.225855	3.12393	0.794697	FALSE	FALSE	-0.174385	0.0997982	200.6/200.60/200.61/200.62/200.63/200.64/200.65/200.66/200.67/200.68/200.7/200.70/200.71/200.72/200.73/200.74/200.75/200.76/200.77/200.78	C83.3	0.0997982	[-1.4878624600578632,1.1390933968576005]
202.24	Large cell lymphoma	AHI≥5 vs <5	m4_bmi	lifetime	Primary L1 logistic	neoplasms	OR	0.866484	0.688722	0.224657	3.34196	0.835164	FALSE	FALSE	-0.143312	0.0782283	200.6/200.60/200.61/200.62/200.63/200.64/200.65/200.66/200.67/200.68/200.7/200.70/200.71/200.72/200.73/200.74/200.75/200.76/200.77/200.78	C83.3	0.0782283	[-1.4931818605696952,1.206558691830595]
202.24	Large cell lymphoma	mild_vs_none	m1_crude	lifetime	Primary L1 logistic	neoplasms	OR	0.871567	0.807099	0.179183	4.2394	0.864761	FALSE	FALSE	-0.137462	0.0631039	200.6/200.60/200.61/200.62/200.63/200.64/200.65/200.66/200.67/200.68/200.7/200.70/200.71/200.72/200.73/200.74/200.75/200.76/200.77/200.78	C83.3	0.0631039	[-1.7193474475196364,1.4444225088530374]
202.24	Large cell lymphoma	mild_vs_none	m2_demo	lifetime	Primary L1 logistic	neoplasms	OR	0.682401	0.810357	0.1394	3.34054	0.637236	FALSE	FALSE	-0.382138	0.1957	200.6/200.60/200.61/200.62/200.63/200.64/200.65/200.66/200.67/200.68/200.7/200.70/200.71/200.72/200.73/200.74/200.75/200.76/200.77/200.78	C83.3	0.1957	[-1.9704076844569727,1.2061325431187764]
202.24	Large cell lymphoma	mild_vs_none	m3_smk_ses_win	lifetime	Primary L1 logistic	neoplasms	OR	0.711029	0.810586	0.145183	3.48225	0.673949	FALSE	FALSE	-0.341042	0.171373	200.6/200.60/200.61/200.62/200.63/200.64/200.65/200.66/200.67/200.68/200.7/200.70/200.71/200.72/200.73/200.74/200.75/200.76/200.77/200.78	C83.3	0.171373	[-1.9297613417737383,1.2476783304583816]
202.24	Large cell lymphoma	mild_vs_none	m4_bmi	lifetime	Primary L1 logistic	neoplasms	OR	0.702318	0.821247	0.140439	3.51221	0.66699	FALSE	FALSE	-0.353368	0.175881	200.6/200.60/200.61/200.62/200.63/200.64/200.65/200.66/200.67/200.68/200.7/200.70/200.71/200.72/200.73/200.74/200.75/200.76/200.77/200.78	C83.3	0.175881	[-1.962983581516488,1.2562467656698677]
202.24	Large cell lymphoma	severe_vs_none	m1_crude	lifetime	Primary L1 logistic	neoplasms	OR	1.49266	0.754278	0.340345	6.54641	0.595383	FALSE	FALSE	0.40056	0.225203	200.6/200.60/200.61/200.62/200.63/200.64/200.65/200.66/200.67/200.68/200.7/200.70/200.71/200.72/200.73/200.74/200.75/200.76/200.77/200.78	C83.3	0.225203	[-1.0777968875179649,1.8789167988993671]
202.24	Large cell lymphoma	severe_vs_none	m2_demo	lifetime	Primary L1 logistic	neoplasms	OR	1.14803	0.773966	0.251857	5.23306	0.858434	FALSE	FALSE	0.13805	0.0662929	200.6/200.60/200.61/200.62/200.63/200.64/200.65/200.66/200.67/200.68/200.7/200.70/200.71/200.72/200.73/200.74/200.75/200.76/200.77/200.78	C83.3	0.0662929	[-1.37889508815558,1.6549956486007111]
202.24	Large cell lymphoma	severe_vs_none	m3_smk_ses_win	lifetime	Primary L1 logistic	neoplasms	OR	1.17202	0.774891	0.256654	5.3521	0.837695	FALSE	FALSE	0.158731	0.076914	200.6/200.60/200.61/200.62/200.63/200.64/200.65/200.66/200.67/200.68/200.7/200.70/200.71/200.72/200.73/200.74/200.75/200.76/200.77/200.78	C83.3	0.076914	[-1.3600276241005265,1.6774890634355053]
202.24	Large cell lymphoma	severe_vs_none	m4_bmi	lifetime	Primary L1 logistic	neoplasms	OR	1.40109	0.83444	0.273017	7.19023	0.686092	FALSE	FALSE	0.337251	0.163618	200.6/200.60/200.61/200.62/200.63/200.64/200.65/200.66/200.67/200.68/200.7/200.70/200.71/200.72/200.73/200.74/200.75/200.76/200.77/200.78	C83.3	0.163618	[-1.2982220691681756,1.9727234600575168]
202.24	Large cell lymphoma	moderate_vs_none	m1_crude	lifetime	Primary L1 omitted from summary	neoplasms	beta_log_odds										200.6/200.60/200.61/200.62/200.63/200.64/200.65/200.66/200.67/200.68/200.7/200.70/200.71/200.72/200.73/200.74/200.75/200.76/200.77/200.78	C83.3
202.24	Large cell lymphoma	moderate_vs_none	m2_demo	lifetime	Primary L1 omitted from summary	neoplasms	beta_log_odds										200.6/200.60/200.61/200.62/200.63/200.64/200.65/200.66/200.67/200.68/200.7/200.70/200.71/200.72/200.73/200.74/200.75/200.76/200.77/200.78	C83.3
202.24	Large cell lymphoma	moderate_vs_none	m3_smk_ses_win	lifetime	Primary L1 omitted from summary	neoplasms	beta_log_odds										200.6/200.60/200.61/200.62/200.63/200.64/200.65/200.66/200.67/200.68/200.7/200.70/200.71/200.72/200.73/200.74/200.75/200.76/200.77/200.78	C83.3
202.24	Large cell lymphoma	moderate_vs_none	m4_bmi	lifetime	Primary L1 omitted from summary	neoplasms	beta_log_odds										200.6/200.60/200.61/200.62/200.63/200.64/200.65/200.66/200.67/200.68/200.7/200.70/200.71/200.72/200.73/200.74/200.75/200.76/200.77/200.78	C83.3
204	Leukemia	severe_vs_none	m4_IPW	lifetime	IPW sensitivity	neoplasms	OR	0.522458		0.29256	0.933014	0.0282128	FALSE	FALSE		1.54955					94	34	60	0.693817	0.500621	0.497474	0.493615	0.493889	TRUE
204	Leukemia	AHI≥15 vs <15	m1_crude	lifetime	Primary L1 logistic	neoplasms	OR	0.780499	0.146065	0.586194	1.03921	0.0897631	FALSE	FALSE	-0.247822	1.0469	202.4/202.40/202.41/202.42/202.43/202.44/202.45/202.46/202.47/202.48/203.1/203.10/203.11/203.12/207/207.0/207.00/207.01/207.02/207.1/207.10/207.11/207.12/207.2/207.20/207.21/207.22/207.8/207.80/207.81/207.82/208/208.0/208.00/208.01/208.02/208.1/208.10/208.11/208.12/208.2/208.20/208.21/208.22/208.8/208.80/208.81/208.82/208.9/208.90/208.91/208.92/V10.6/V10.60/V10.69	C90.1/C91.4/C94.0/C94.1/C94.2/C94.3/C94.7/C95/C95.0/C95.1/C95.2/C95.7/C95.9/Z85.6	1.0469	[-0.5341048360969569,0.03846126772859404]
204	Leukemia	AHI≥15 vs <15	m2_demo	lifetime	Primary L1 logistic	neoplasms	OR	0.686335	0.1485	0.513018	0.918206	0.0112576	FALSE	TRUE	-0.376389	1.94855	202.4/202.40/202.41/202.42/202.43/202.44/202.45/202.46/202.47/202.48/203.1/203.10/203.11/203.12/207/207.0/207.00/207.01/207.02/207.1/207.10/207.11/207.12/207.2/207.20/207.21/207.22/207.8/207.80/207.81/207.82/208/208.0/208.00/208.01/208.02/208.1/208.10/208.11/208.12/208.2/208.20/208.21/208.22/208.8/208.80/208.81/208.82/208.9/208.90/208.91/208.92/V10.6/V10.60/V10.69	C90.1/C91.4/C94.0/C94.1/C94.2/C94.3/C94.7/C95/C95.0/C95.1/C95.2/C95.7/C95.9/Z85.6	1.94855	[-0.6674445468017071,-0.08533353510531794]
204	Leukemia	AHI≥15 vs <15	m3_smk_ses_win	lifetime	Primary L1 logistic	neoplasms	OR	0.681438	0.14849	0.509367	0.911635	0.0097943	FALSE	TRUE	-0.383551	2.00903	202.4/202.40/202.41/202.42/202.43/202.44/202.45/202.46/202.47/202.48/203.1/203.10/203.11/203.12/207/207.0/207.00/207.01/207.02/207.1/207.10/207.11/207.12/207.2/207.20/207.21/207.22/207.8/207.80/207.81/207.82/208/208.0/208.00/208.01/208.02/208.1/208.10/208.11/208.12/208.2/208.20/208.21/208.22/208.8/208.80/208.81/208.82/208.9/208.90/208.91/208.92/V10.6/V10.60/V10.69	C90.1/C91.4/C94.0/C94.1/C94.2/C94.3/C94.7/C95/C95.0/C95.1/C95.2/C95.7/C95.9/Z85.6	2.00903	[-0.6745856564922812,-0.09251579946551897]
204	Leukemia	AHI≥15 vs <15	m4_bmi	lifetime	Primary L1 logistic	neoplasms	OR	0.664064	0.154403	0.490662	0.898747	0.00801682	FALSE	TRUE	-0.409377	2.096	202.4/202.40/202.41/202.42/202.43/202.44/202.45/202.46/202.47/202.48/203.1/203.10/203.11/203.12/207/207.0/207.00/207.01/207.02/207.1/207.10/207.11/207.12/207.2/207.20/207.21/207.22/207.8/207.80/207.81/207.82/208/208.0/208.00/208.01/208.02/208.1/208.10/208.11/208.12/208.2/208.20/208.21/208.22/208.8/208.80/208.81/208.82/208.9/208.90/208.91/208.92/V10.6/V10.60/V10.69	C90.1/C91.4/C94.0/C94.1/C94.2/C94.3/C94.7/C95/C95.0/C95.1/C95.2/C95.7/C95.9/Z85.6	2.096	[-0.7120000539140622,-0.10675334895895516]
204	Leukemia	AHI≥5 vs <5	m1_crude	lifetime	Primary L1 logistic	neoplasms	OR	0.886352	0.153923	0.655522	1.19847	0.433171	FALSE	FALSE	-0.120641	0.363341	202.4/202.40/202.41/202.42/202.43/202.44/202.45/202.46/202.47/202.48/203.1/203.10/203.11/203.12/207/207.0/207.00/207.01/207.02/207.1/207.10/207.11/207.12/207.2/207.20/207.21/207.22/207.8/207.80/207.81/207.82/208/208.0/208.00/208.01/208.02/208.1/208.10/208.11/208.12/208.2/208.20/208.21/208.22/208.8/208.80/208.81/208.82/208.9/208.90/208.91/208.92/V10.6/V10.60/V10.69	C90.1/C91.4/C94.0/C94.1/C94.2/C94.3/C94.7/C95/C95.0/C95.1/C95.2/C95.7/C95.9/Z85.6	0.363341	[-0.4223241275368394,0.18104192503820776]
204	Leukemia	AHI≥5 vs <5	m2_demo	lifetime	Primary L1 logistic	neoplasms	OR	0.711196	0.156859	0.522962	0.967181	0.029803	FALSE	FALSE	-0.340808	1.52574	202.4/202.40/202.41/202.42/202.43/202.44/202.45/202.46/202.47/202.48/203.1/203.10/203.11/203.12/207/207.0/207.00/207.01/207.02/207.1/207.10/207.11/207.12/207.2/207.20/207.21/207.22/207.8/207.80/207.81/207.82/208/208.0/208.00/208.01/208.02/208.1/208.10/208.11/208.12/208.2/208.20/208.21/208.22/208.8/208.80/208.81/208.82/208.9/208.90/208.91/208.92/V10.6/V10.60/V10.69	C90.1/C91.4/C94.0/C94.1/C94.2/C94.3/C94.7/C95/C95.0/C95.1/C95.2/C95.7/C95.9/Z85.6	1.52574	[-0.6482462762612043,-0.0333694780759598]
204	Leukemia	AHI≥5 vs <5	m3_smk_ses_win	lifetime	Primary L1 logistic	neoplasms	OR	0.704935	0.156769	0.51845	0.958498	0.0257243	FALSE	FALSE	-0.34965	1.58966	202.4/202.40/202.41/202.42/202.43/202.44/202.45/202.46/202.47/202.48/203.1/203.10/203.11/203.12/207/207.0/207.00/207.01/207.02/207.1/207.10/207.11/207.12/207.2/207.20/207.21/207.22/207.8/207.80/207.81/207.82/208/208.0/208.00/208.01/208.02/208.1/208.10/208.11/208.12/208.2/208.20/208.21/208.22/208.8/208.80/208.81/208.82/208.9/208.90/208.91/208.92/V10.6/V10.60/V10.69	C90.1/C91.4/C94.0/C94.1/C94.2/C94.3/C94.7/C95/C95.0/C95.1/C95.2/C95.7/C95.9/Z85.6	1.58966	[-0.6569111466345878,-0.042387884033829815]
204	Leukemia	AHI≥5 vs <5	m4_bmi	lifetime	Primary L1 logistic	neoplasms	OR	0.691671	0.163068	0.502453	0.952145	0.0237787	FALSE	FALSE	-0.368645	1.62381	202.4/202.40/202.41/202.42/202.43/202.44/202.45/202.46/202.47/202.48/203.1/203.10/203.11/203.12/207/207.0/207.00/207.01/207.02/207.1/207.10/207.11/207.12/207.2/207.20/207.21/207.22/207.8/207.80/207.81/207.82/208/208.0/208.00/208.01/208.02/208.1/208.10/208.11/208.12/208.2/208.20/208.21/208.22/208.8/208.80/208.81/208.82/208.9/208.90/208.91/208.92/V10.6/V10.60/V10.69	C90.1/C91.4/C94.0/C94.1/C94.2/C94.3/C94.7/C95/C95.0/C95.1/C95.2/C95.7/C95.9/Z85.6	1.62381	[-0.6882526020164128,-0.04903801065366814]
204	Leukemia	mild_vs_none	m1_crude	lifetime	Primary L1 logistic	neoplasms	OR	1.02269	0.1771	0.722764	1.44708	0.899181	FALSE	FALSE	0.022438	0.0461531	202.4/202.40/202.41/202.42/202.43/202.44/202.45/202.46/202.47/202.48/203.1/203.10/203.11/203.12/207/207.0/207.00/207.01/207.02/207.1/207.10/207.11/207.12/207.2/207.20/207.21/207.22/207.8/207.80/207.81/207.82/208/208.0/208.00/208.01/208.02/208.1/208.10/208.11/208.12/208.2/208.20/208.21/208.22/208.8/208.80/208.81/208.82/208.9/208.90/208.91/208.92/V10.6/V10.60/V10.69	C90.1/C91.4/C94.0/C94.1/C94.2/C94.3/C94.7/C95/C95.0/C95.1/C95.2/C95.7/C95.9/Z85.6	0.0461531	[-0.32467194776613334,0.36954790465267345]
204	Leukemia	mild_vs_none	m2_demo	lifetime	Primary L1 logistic	neoplasms	OR	0.837201	0.178826	0.589675	1.18863	0.32039	FALSE	FALSE	-0.177692	0.49432	202.4/202.40/202.41/202.42/202.43/202.44/202.45/202.46/202.47/202.48/203.1/203.10/203.11/203.12/207/207.0/207.00/207.01/207.02/207.1/207.10/207.11/207.12/207.2/207.20/207.21/207.22/207.8/207.80/207.81/207.82/208/208.0/208.00/208.01/208.02/208.1/208.10/208.11/208.12/208.2/208.20/208.21/208.22/208.8/208.80/208.81/208.82/208.9/208.90/208.91/208.92/V10.6/V10.60/V10.69	C90.1/C91.4/C94.0/C94.1/C94.2/C94.3/C94.7/C95/C95.0/C95.1/C95.2/C95.7/C95.9/Z85.6	0.49432	[-0.5281843225948847,0.17280113222488572]
204	Leukemia	mild_vs_none	m3_smk_ses_win	lifetime	Primary L1 logistic	neoplasms	OR	0.835575	0.178811	0.588546	1.18629	0.315086	FALSE	FALSE	-0.179635	0.501572	202.4/202.40/202.41/202.42/202.43/202.44/202.45/202.46/202.47/202.48/203.1/203.10/203.11/203.12/207/207.0/207.00/207.01/207.02/207.1/207.10/207.11/207.12/207.2/207.20/207.21/207.22/207.8/207.80/207.81/207.82/208/208.0/208.00/208.01/208.02/208.1/208.10/208.11/208.12/208.2/208.20/208.21/208.22/208.8/208.80/208.81/208.82/208.9/208.90/208.91/208.92/V10.6/V10.60/V10.69	C90.1/C91.4/C94.0/C94.1/C94.2/C94.3/C94.7/C95/C95.0/C95.1/C95.2/C95.7/C95.9/Z85.6	0.501572	[-0.5300993946107131,0.17082852070410456]
204	Leukemia	mild_vs_none	m4_bmi	lifetime	Primary L1 logistic	neoplasms	OR	0.82665	0.182196	0.57841	1.18143	0.296076	FALSE	FALSE	-0.190374	0.528596	202.4/202.40/202.41/202.42/202.43/202.44/202.45/202.46/202.47/202.48/203.1/203.10/203.11/203.12/207/207.0/207.00/207.01/207.02/207.1/207.10/207.11/207.12/207.2/207.20/207.21/207.22/207.8/207.80/207.81/207.82/208/208.0/208.00/208.01/208.02/208.1/208.10/208.11/208.12/208.2/208.20/208.21/208.22/208.8/208.80/208.81/208.82/208.9/208.90/208.91/208.92/V10.6/V10.60/V10.69	C90.1/C91.4/C94.0/C94.1/C94.2/C94.3/C94.7/C95/C95.0/C95.1/C95.2/C95.7/C95.9/Z85.6	0.528596	[-0.5474716935612862,0.16672384857447595]
204	Leukemia	moderate_vs_none	m1_crude	lifetime	Primary L1 logistic	neoplasms	OR	0.901064	0.204066	0.604025	1.34418	0.609689	FALSE	FALSE	-0.104179	0.214891	202.4/202.40/202.41/202.42/202.43/202.44/202.45/202.46/202.47/202.48/203.1/203.10/203.11/203.12/207/207.0/207.00/207.01/207.02/207.1/207.10/207.11/207.12/207.2/207.20/207.21/207.22/207.8/207.80/207.81/207.82/208/208.0/208.00/208.01/208.02/208.1/208.10/208.11/208.12/208.2/208.20/208.21/208.22/208.8/208.80/208.81/208.82/208.9/208.90/208.91/208.92/V10.6/V10.60/V10.69	C90.1/C91.4/C94.0/C94.1/C94.2/C94.3/C94.7/C95/C95.0/C95.1/C95.2/C95.7/C95.9/Z85.6	0.214891	[-0.5041401594567838,0.29578222022755846]
204	Leukemia	moderate_vs_none	m2_demo	lifetime	Primary L1 logistic	neoplasms	OR	0.67752	0.208736	0.450034	1.02	0.0621663	FALSE	FALSE	-0.389316	1.20645	202.4/202.40/202.41/202.42/202.43/202.44/202.45/202.46/202.47/202.48/203.1/203.10/203.11/203.12/207/207.0/207.00/207.01/207.02/207.1/207.10/207.11/207.12/207.2/207.20/207.21/207.22/207.8/207.80/207.81/207.82/208/208.0/208.00/208.01/208.02/208.1/208.10/208.11/208.12/208.2/208.20/208.21/208.22/208.8/208.80/208.81/208.82/208.9/208.90/208.91/208.92/V10.6/V10.60/V10.69	C90.1/C91.4/C94.0/C94.1/C94.2/C94.3/C94.7/C95/C95.0/C95.1/C95.2/C95.7/C95.9/Z85.6	1.20645	[-0.7984313311444627,0.019799927022992825]
204	Leukemia	moderate_vs_none	m3_smk_ses_win	lifetime	Primary L1 logistic	neoplasms	OR	0.672619	0.208652	0.446852	1.01245	0.0573466	FALSE	FALSE	-0.396577	1.24149	202.4/202.40/202.41/202.42/202.43/202.44/202.45/202.46/202.47/202.48/203.1/203.10/203.11/203.12/207/207.0/207.00/207.01/207.02/207.1/207.10/207.11/207.12/207.2/207.20/207.21/207.22/207.8/207.80/207.81/207.82/208/208.0/208.00/208.01/208.02/208.1/208.10/208.11/208.12/208.2/208.20/208.21/208.22/208.8/208.80/208.81/208.82/208.9/208.90/208.91/208.92/V10.6/V10.60/V10.69	C90.1/C91.4/C94.0/C94.1/C94.2/C94.3/C94.7/C95/C95.0/C95.1/C95.2/C95.7/C95.9/Z85.6	1.24149	[-0.8055270859887915,0.012373986561744432]
204	Leukemia	moderate_vs_none	m4_bmi	lifetime	Primary L1 logistic	neoplasms	OR	0.604391	0.217449	0.394662	0.925575	0.0205783	FALSE	FALSE	-0.503533	1.68659	202.4/202.40/202.41/202.42/202.43/202.44/202.45/202.46/202.47/202.48/203.1/203.10/203.11/203.12/207/207.0/207.00/207.01/207.02/207.1/207.10/207.11/207.12/207.2/207.20/207.21/207.22/207.8/207.80/207.81/207.82/208/208.0/208.00/208.01/208.02/208.1/208.10/208.11/208.12/208.2/208.20/208.21/208.22/208.8/208.80/208.81/208.82/208.9/208.90/208.91/208.92/V10.6/V10.60/V10.69	C90.1/C91.4/C94.0/C94.1/C94.2/C94.3/C94.7/C95/C95.0/C95.1/C95.2/C95.7/C95.9/Z85.6	1.68659	[-0.9297263754205689,-0.07734023394587902]
204	Leukemia	severe_vs_none	m1_crude	lifetime	Primary L1 logistic	neoplasms	OR	0.695861	0.214543	0.456986	1.0596	0.0910025	FALSE	FALSE	-0.362606	1.04095	202.4/202.40/202.41/202.42/202.43/202.44/202.45/202.46/202.47/202.48/203.1/203.10/203.11/203.12/207/207.0/207.00/207.01/207.02/207.1/207.10/207.11/207.12/207.2/207.20/207.21/207.22/207.8/207.80/207.81/207.82/208/208.0/208.00/208.01/208.02/208.1/208.10/208.11/208.12/208.2/208.20/208.21/208.22/208.8/208.80/208.81/208.82/208.9/208.90/208.91/208.92/V10.6/V10.60/V10.69	C90.1/C91.4/C94.0/C94.1/C94.2/C94.3/C94.7/C95/C95.0/C95.1/C95.2/C95.7/C95.9/Z85.6	1.04095	[-0.7831015690894214,0.05789020118959498]
204	Leukemia	severe_vs_none	m2_demo	lifetime	Primary L1 logistic	neoplasms	OR	0.580421	0.225147	0.373334	0.902378	0.0156831	FALSE	TRUE	-0.544001	1.80457	202.4/202.40/202.41/202.42/202.43/202.44/202.45/202.46/202.47/202.48/203.1/203.10/203.11/203.12/207/207.0/207.00/207.01/207.02/207.1/207.10/207.11/207.12/207.2/207.20/207.21/207.22/207.8/207.80/207.81/207.82/208/208.0/208.00/208.01/208.02/208.1/208.10/208.11/208.12/208.2/208.20/208.21/208.22/208.8/208.80/208.81/208.82/208.9/208.90/208.91/208.92/V10.6/V10.60/V10.69	C90.1/C91.4/C94.0/C94.1/C94.2/C94.3/C94.7/C95/C95.0/C95.1/C95.2/C95.7/C95.9/Z85.6	1.80457	[-0.9852809866065639,-0.10272166606651711]
204	Leukemia	severe_vs_none	m3_smk_ses_win	lifetime	Primary L1 logistic	neoplasms	OR	0.576219	0.224947	0.370777	0.895494	0.0142597	FALSE	TRUE	-0.551267	1.84589	202.4/202.40/202.41/202.42/202.43/202.44/202.45/202.46/202.47/202.48/203.1/203.10/203.11/203.12/207/207.0/207.00/207.01/207.02/207.1/207.10/207.11/207.12/207.2/207.20/207.21/207.22/207.8/207.80/207.81/207.82/208/208.0/208.00/208.01/208.02/208.1/208.10/208.11/208.12/208.2/208.20/208.21/208.22/208.8/208.80/208.81/208.82/208.9/208.90/208.91/208.92/V10.6/V10.60/V10.69	C90.1/C91.4/C94.0/C94.1/C94.2/C94.3/C94.7/C95/C95.0/C95.1/C95.2/C95.7/C95.9/Z85.6	1.84589	[-0.9921549380846958,-0.11037929650608269]
204	Leukemia	severe_vs_none	m4_bmi	lifetime	Primary L1 logistic	neoplasms	OR	0.497474	0.248167	0.305865	0.809115	0.00490088	FALSE	TRUE	-0.698213	2.30973	202.4/202.40/202.41/202.42/202.43/202.44/202.45/202.46/202.47/202.48/203.1/203.10/203.11/203.12/207/207.0/207.00/207.01/207.02/207.1/207.10/207.11/207.12/207.2/207.20/207.21/207.22/207.8/207.80/207.81/207.82/208/208.0/208.00/208.01/208.02/208.1/208.10/208.11/208.12/208.2/208.20/208.21/208.22/208.8/208.80/208.81/208.82/208.9/208.90/208.91/208.92/V10.6/V10.60/V10.69	C90.1/C91.4/C94.0/C94.1/C94.2/C94.3/C94.7/C95/C95.0/C95.1/C95.2/C95.7/C95.9/Z85.6	2.30973	[-1.184611475577365,-0.21181409062360274]
204.1	204.1	severe_vs_none	m4_IPW	lifetime	IPW sensitivity		OR	1.67075		0.531373	5.25322	0.379853	FALSE	FALSE		0.420385					17	9	8	1.37792	1.15353		1.03345	1.03343	FALSE
204.1	Lymphoid leukemia	AHI≥15 vs <15	m1_crude	lifetime	Primary L1 logistic	neoplasms	OR	1.78405	0.3807	0.845967	3.76235	0.128366	FALSE	FALSE	0.578884	0.891549	204/204.2/204.20/204.21/204.22/204.8/204.80/204.81/204.82/204.9/204.90/204.91/204.92/V10.61	C91/C91.2/C91.3/C91.5/C91.7/C91.9	0.891549	[-0.16727509223170378,1.325042619042351]
204.1	Lymphoid leukemia	AHI≥15 vs <15	m2_demo	lifetime	Primary L1 logistic	neoplasms	OR	1.66389	0.387529	0.7785	3.55623	0.188895	FALSE	FALSE	0.509157	0.72378	204/204.2/204.20/204.21/204.22/204.8/204.80/204.81/204.82/204.9/204.90/204.91/204.92/V10.61	C91/C91.2/C91.3/C91.5/C91.7/C91.9	0.72378	[-0.250385945183898,1.268700056728687]
204.1	Lymphoid leukemia	AHI≥15 vs <15	m3_smk_ses_win	lifetime	Primary L1 logistic	neoplasms	OR	1.687	0.387553	0.789277	3.6058	0.177218	FALSE	FALSE	0.522952	0.751491	204/204.2/204.20/204.21/204.22/204.8/204.80/204.81/204.82/204.9/204.90/204.91/204.92/V10.61	C91/C91.2/C91.3/C91.5/C91.7/C91.9	0.751491	[-0.236637942391711,1.2825424045408162]
204.1	Lymphoid leukemia	AHI≥15 vs <15	m4_bmi	lifetime	Primary L1 logistic	neoplasms	OR	1.56258	0.404172	0.707637	3.45044	0.26945	FALSE	FALSE	0.446339	0.569521	204/204.2/204.20/204.21/204.22/204.8/204.80/204.81/204.82/204.9/204.90/204.91/204.92/V10.61	C91/C91.2/C91.3/C91.5/C91.7/C91.9	0.569521	[-0.34582363854158255,1.2385022384261621]
204.1	Lymphoid leukemia	AHI≥5 vs <5	m1_crude	lifetime	Primary L1 logistic	neoplasms	OR	0.923744	0.415795	0.408909	2.08678	0.848708	FALSE	FALSE	-0.0793202	0.0712418	204/204.2/204.20/204.21/204.22/204.8/204.80/204.81/204.82/204.9/204.90/204.91/204.92/V10.61	C91/C91.2/C91.3/C91.5/C91.7/C91.9	0.0712418	[-0.8942636622201134,0.7356233456171539]
204.1	Lymphoid leukemia	AHI≥5 vs <5	m2_demo	lifetime	Primary L1 logistic	neoplasms	OR	0.791595	0.421859	0.346271	1.80963	0.579586	FALSE	FALSE	-0.233705	0.236882	204/204.2/204.20/204.21/204.22/204.8/204.80/204.81/204.82/204.9/204.90/204.91/204.92/V10.61	C91/C91.2/C91.3/C91.5/C91.7/C91.9	0.236882	[-1.0605327788377328,0.593122676016935]
204.1	Lymphoid leukemia	AHI≥5 vs <5	m3_smk_ses_win	lifetime	Primary L1 logistic	neoplasms	OR	0.791425	0.425894	0.343469	1.82361	0.582837	FALSE	FALSE	-0.233921	0.234453	204/204.2/204.20/204.21/204.22/204.8/204.80/204.81/204.82/204.9/204.90/204.91/204.92/V10.61	C91/C91.2/C91.3/C91.5/C91.7/C91.9	0.234453	[-1.0686574431845437,0.600816254038797]
204.1	Lymphoid leukemia	AHI≥5 vs <5	m4_bmi	lifetime	Primary L1 logistic	neoplasms	OR	0.677676	0.441843	0.285052	1.61109	0.378535	FALSE	FALSE	-0.389087	0.421894	204/204.2/204.20/204.21/204.22/204.8/204.80/204.81/204.82/204.9/204.90/204.91/204.92/V10.61	C91/C91.2/C91.3/C91.5/C91.7/C91.9	0.421894	[-1.2550836633751645,0.4769102813623296]
204.1	Lymphoid leukemia	mild_vs_none	m1_crude	lifetime	Primary L1 logistic	neoplasms	OR	0.446452	0.610045	0.135053	1.47586	0.186199	FALSE	FALSE	-0.806423	0.730023	204/204.2/204.20/204.21/204.22/204.8/204.80/204.81/204.82/204.9/204.90/204.91/204.92/V10.61	C91/C91.2/C91.3/C91.5/C91.7/C91.9	0.730023	[-2.0020880689086775,0.3892429246951351]
204.1	Lymphoid leukemia	mild_vs_none	m2_demo	lifetime	Primary L1 logistic	neoplasms	OR	0.36892	0.611787	0.111219	1.22373	0.103114	FALSE	FALSE	-0.997177	0.986682	204/204.2/204.20/204.21/204.22/204.8/204.80/204.81/204.82/204.9/204.90/204.91/204.92/V10.61	C91/C91.2/C91.3/C91.5/C91.7/C91.9	0.986682	[-2.1962572382433043,0.20190389518531204]
204.1	Lymphoid leukemia	mild_vs_none	m3_smk_ses_win	lifetime	Primary L1 logistic	neoplasms	OR	0.373225	0.612298	0.112404	1.23925	0.107479	FALSE	FALSE	-0.985573	0.968676	204/204.2/204.20/204.21/204.22/204.8/204.80/204.81/204.82/204.9/204.90/204.91/204.92/V10.61	C91/C91.2/C91.3/C91.5/C91.7/C91.9	0.968676	[-2.1856554737346916,0.2145103041293247]
204.1	Lymphoid leukemia	mild_vs_none	m4_bmi	lifetime	Primary L1 logistic	neoplasms	OR	0.372849	0.624606	0.109614	1.26823	0.114216	FALSE	FALSE	-0.986581	0.942274	204/204.2/204.20/204.21/204.22/204.8/204.80/204.81/204.82/204.9/204.90/204.91/204.92/V10.61	C91/C91.2/C91.3/C91.5/C91.7/C91.9	0.942274	[-2.2107870877087787,0.2376249134093784]
204.1	Lymphoid leukemia	moderate_vs_none	m1_crude	lifetime	Primary L1 logistic	neoplasms	OR	1.13461	0.516641	0.412175	3.12329	0.806886	FALSE	FALSE	0.126291	0.093188	204/204.2/204.20/204.21/204.22/204.8/204.80/204.81/204.82/204.9/204.90/204.91/204.92/V10.61	C91/C91.2/C91.3/C91.5/C91.7/C91.9	0.093188	[-0.8863066890891665,1.1388877971740063]
204.1	Lymphoid leukemia	moderate_vs_none	m2_demo	lifetime	Primary L1 logistic	neoplasms	OR	0.922416	0.523516	0.330605	2.57362	0.877402	FALSE	FALSE	-0.0807591	0.0568011	204/204.2/204.20/204.21/204.22/204.8/204.80/204.81/204.82/204.9/204.90/204.91/204.92/V10.61	C91/C91.2/C91.3/C91.5/C91.7/C91.9	0.0568011	[-1.1068322047501324,0.9453139441044669]
204.1	Lymphoid leukemia	moderate_vs_none	m3_smk_ses_win	lifetime	Primary L1 logistic	neoplasms	OR	0.924272	0.523555	0.331245	2.57899	0.88044	FALSE	FALSE	-0.0787488	0.0553004	204/204.2/204.20/204.21/204.22/204.8/204.80/204.81/204.82/204.9/204.90/204.91/204.92/V10.61	C91/C91.2/C91.3/C91.5/C91.7/C91.9	0.0553004	[-1.104897149565793,0.9473995245053641]
204.1	Lymphoid leukemia	moderate_vs_none	m4_bmi	lifetime	Primary L1 logistic	neoplasms	OR	0.94377	0.547469	0.322745	2.75977	0.915812	FALSE	FALSE	-0.0578732	0.0381937	204/204.2/204.20/204.21/204.22/204.8/204.80/204.81/204.82/204.9/204.90/204.91/204.92/V10.61	C91/C91.2/C91.3/C91.5/C91.7/C91.9	0.0381937	[-1.1308924456906981,1.0151459668633518]
204.1	Lymphoid leukemia	severe_vs_none	m1_crude	lifetime	Primary L1 logistic	neoplasms	OR	1.32937	0.484093	0.514735	3.43325	0.556455	FALSE	FALSE	0.284702	0.25457	204/204.2/204.20/204.21/204.22/204.8/204.80/204.81/204.82/204.9/204.90/204.91/204.92/V10.61	C91/C91.2/C91.3/C91.5/C91.7/C91.9	0.25457	[-0.664102769137332,1.2335070261557735]
204.1	Lymphoid leukemia	severe_vs_none	m2_demo	lifetime	Primary L1 logistic	neoplasms	OR	1.42288	0.513372	0.520218	3.89181	0.492086	FALSE	FALSE	0.352684	0.307959	204/204.2/204.20/204.21/204.22/204.8/204.80/204.81/204.82/204.9/204.90/204.91/204.92/V10.61	C91/C91.2/C91.3/C91.5/C91.7/C91.9	0.307959	[-0.6535070097247127,1.3588753110155867]
204.1	Lymphoid leukemia	severe_vs_none	m3_smk_ses_win	lifetime	Primary L1 logistic	neoplasms	OR	1.42539	0.512674	0.521847	3.89333	0.489339	FALSE	FALSE	0.354443	0.31039	204/204.2/204.20/204.21/204.22/204.8/204.80/204.81/204.82/204.9/204.90/204.91/204.92/V10.61	C91/C91.2/C91.3/C91.5/C91.7/C91.9	0.31039	[-0.6503806845853726,1.3592658729193574]
204.1	Lymphoid leukemia	severe_vs_none	m4_bmi	lifetime	Primary L1 omitted from summary	neoplasms	beta_log_odds	0							0		204/204.2/204.20/204.21/204.22/204.8/204.80/204.81/204.82/204.9/204.90/204.91/204.92/V10.61	C91/C91.2/C91.3/C91.5/C91.7/C91.9		[nan,nan]
204.11	Lymphoid leukemia. acute	severe_vs_none	m4_IPW	lifetime	IPW sensitivity	neoplasms	OR	1.00977		0.414828	2.45796	0.982913	FALSE	FALSE		0.0074849					22	10	12	1.02063	1.11504	1.02074	1.06304	1.06299	FALSE
204.11	Lymphoid leukemia. acute	AHI≥15 vs <15	m1_crude	lifetime	Primary L1 logistic	neoplasms	OR	0.919133	0.359398	0.454421	1.85908	0.814498	FALSE	FALSE	-0.0843247	0.0891102	204.0/204.00/204.01/204.02	C91.0	0.0891102	[-0.7887313552141237,0.620081974419668]
204.11	Lymphoid leukemia. acute	AHI≥15 vs <15	m3_smk_ses_win	lifetime	Primary L1 logistic	neoplasms	OR	0.994571	0.370008	0.481598	2.05394	0.988262	FALSE	FALSE	-0.00544358	0.00512795	204.0/204.00/204.01/204.02	C91.0	0.00512795	[-0.7306461614102961,0.7197589921485736]
204.11	Lymphoid leukemia. acute	AHI≥15 vs <15	m4_bmi	lifetime	Primary L1 logistic	neoplasms	OR	0.986943	0.38901	0.460433	2.11552	0.973048	FALSE	FALSE	-0.013143	0.0118658	204.0/204.00/204.01/204.02	C91.0	0.0118658	[-0.7755881341737665,0.7493021265106872]
204.11	Lymphoid leukemia. acute	AHI≥5 vs <5	m1_crude	lifetime	Primary L1 logistic	neoplasms	OR	0.619226	0.363829	0.303499	1.2634	0.187726	FALSE	FALSE	-0.479284	0.726474	204.0/204.00/204.01/204.02	C91.0	0.726474	[-1.1923754892269764,0.23380705152235265]
204.11	Lymphoid leukemia. acute	AHI≥5 vs <5	m2_demo	lifetime	Primary L1 logistic	neoplasms	OR	0.65779	0.379	0.312955	1.38259	0.269074	FALSE	FALSE	-0.41887	0.570128	204.0/204.00/204.01/204.02	C91.0	0.570128	[-1.1616958320594784,0.3239568017609031]
204.11	Lymphoid leukemia. acute	AHI≥5 vs <5	m3_smk_ses_win	lifetime	Primary L1 logistic	neoplasms	OR	0.63352	0.378527	0.301688	1.33034	0.227857	FALSE	FALSE	-0.456464	0.642337	204.0/204.00/204.01/204.02	C91.0	0.642337	[-1.1983633871136399,0.28543486665738016]
204.11	Lymphoid leukemia. acute	AHI≥5 vs <5	m4_bmi	lifetime	Primary L1 logistic	neoplasms	OR	0.606796	0.39824	0.27801	1.32442	0.209687	FALSE	FALSE	-0.499563	0.678429	204.0/204.00/204.01/204.02	C91.0	0.678429	[-1.2800979759550564,0.280972524774745]
204.11	Lymphoid leukemia. acute	mild_vs_none	m1_crude	lifetime	Primary L1 logistic	neoplasms	OR	0.534957	0.473503	0.211481	1.35321	0.186452	FALSE	FALSE	-0.625569	0.729434	204.0/204.00/204.01/204.02	C91.0	0.729434	[-1.5536181755130953,0.3024809064976852]
204.11	Lymphoid leukemia. acute	mild_vs_none	m2_demo	lifetime	Primary L1 logistic	neoplasms	OR	0.50153	0.480108	0.195717	1.28518	0.150614	FALSE	FALSE	-0.690091	0.822136	204.0/204.00/204.01/204.02	C91.0	0.822136	[-1.6310848373780553,0.250902404875183]
204.11	Lymphoid leukemia. acute	mild_vs_none	m3_smk_ses_win	lifetime	Primary L1 logistic	neoplasms	OR	0.494352	0.481611	0.192348	1.27053	0.143519	FALSE	FALSE	-0.704507	0.843092	204.0/204.00/204.01/204.02	C91.0	0.843092	[-1.6484485379049674,0.23943375781147624]
204.11	Lymphoid leukemia. acute	mild_vs_none	m4_bmi	lifetime	Primary L1 logistic	neoplasms	OR	0.581044	0.494826	0.220299	1.53252	0.272549	FALSE	FALSE	-0.542929	0.564555	204.0/204.00/204.01/204.02	C91.0	0.564555	[-1.5127704820895334,0.4269131601258811]
204.11	Lymphoid leukemia. acute	moderate_vs_none	m1_crude	lifetime	Primary L1 logistic	neoplasms	OR	0.348282	0.637146	0.099906	1.21414	0.0978397	FALSE	FALSE	-1.05474	1.00948	204.0/204.00/204.01/204.02	C91.0	1.00948	[-2.303525588984,0.1940400909704889]
204.11	Lymphoid leukemia. acute	moderate_vs_none	m2_demo	lifetime	Primary L1 logistic	neoplasms	OR	0.351935	0.657301	0.0970436	1.27632	0.112109	FALSE	FALSE	-1.04431	0.950358	204.0/204.00/204.01/204.02	C91.0	0.950358	[-2.3325946098772565,0.2439778761759146]
204.11	Lymphoid leukemia. acute	moderate_vs_none	m3_smk_ses_win	lifetime	Primary L1 logistic	neoplasms	OR	0.348915	0.655948	0.0964662	1.26201	0.10845	FALSE	FALSE	-1.05293	0.96477	204.0/204.00/204.01/204.02	C91.0	0.96477	[-2.3385624084017516,0.23270773408968548]
204.11	Lymphoid leukemia. acute	moderate_vs_none	m4_bmi	lifetime	Primary L1 logistic	neoplasms	OR	0.357002	0.681457	0.0938887	1.35746	0.130664	FALSE	FALSE	-1.03001	0.883845	204.0/204.00/204.01/204.02	C91.0	0.883845	[-2.3656449913491375,0.3056154566972167]
204.11	Lymphoid leukemia. acute	severe_vs_none	m1_crude	lifetime	Primary L1 logistic	neoplasms	OR	1.0107	0.427059	0.437634	2.33419	0.98011	FALSE	FALSE	0.0106468	0.00872498	204.0/204.00/204.01/204.02	C91.0	0.00872498	[-0.8263726619639892,0.8476661846098908]
204.11	Lymphoid leukemia. acute	severe_vs_none	m2_demo	lifetime	Primary L1 logistic	neoplasms	OR	1.17694	0.461789	0.47608	2.90958	0.724236	FALSE	FALSE	0.16292	0.14012	204.0/204.00/204.01/204.02	C91.0	0.14012	[-0.7421685478134988,1.0680094871758992]
204.11	Lymphoid leukemia. acute	severe_vs_none	m3_smk_ses_win	lifetime	Primary L1 logistic	neoplasms	OR	1.10352	0.458999	0.448826	2.71319	0.830076	FALSE	FALSE	0.0985032	0.0808822	204.0/204.00/204.01/204.02	C91.0	0.0808822	[-0.8011190963691615,0.9981254306492131]
204.11	Lymphoid leukemia. acute	severe_vs_none	m4_bmi	lifetime	Primary L1 logistic	neoplasms	OR	1.02074	0.514848	0.372113	2.79997	0.968199	FALSE	FALSE	0.0205253	0.0140352	204.0/204.00/204.01/204.02	C91.0	0.0140352	[-0.9885586976867479,1.0296093229463752]
204.11	Lymphoid leukemia. acute	AHI≥15 vs <15	m2_demo	lifetime	Primary L1 omitted from summary	neoplasms	beta_log_odds	0							0		204.0/204.00/204.01/204.02	C91.0		[nan,nan]
204.12	Lymphoid leukemia. chronic	severe_vs_none	m4_IPW	lifetime	IPW sensitivity	neoplasms	OR	0.81935		0.393932	1.70419	0.593866	FALSE	FALSE		0.226312					40	20	20	1.22485	0.819857	0.911391			FALSE
204.12	Lymphoid leukemia. chronic	AHI≥15 vs <15	m1_crude	lifetime	Primary L1 logistic	neoplasms	OR	1.15612	0.196635	0.786367	1.69972	0.46067	FALSE	FALSE	0.145066	0.33661	204.1/204.10/204.11/204.12	C91.1	0.33661	[-0.24033148888052294,0.5304642894642757]
204.12	Lymphoid leukemia. chronic	AHI≥15 vs <15	m2_demo	lifetime	Primary L1 logistic	neoplasms	OR	0.971769	0.198863	0.658098	1.43495	0.885496	FALSE	FALSE	-0.0286373	0.0528132	204.1/204.10/204.11/204.12	C91.1	0.0528132	[-0.4184019180674153,0.36112726438909687]
204.12	Lymphoid leukemia. chronic	AHI≥15 vs <15	m3_smk_ses_win	lifetime	Primary L1 logistic	neoplasms	OR	0.964206	0.198989	0.652814	1.42413	0.854659	FALSE	FALSE	-0.0364503	0.0682071	204.1/204.10/204.11/204.12	C91.1	0.0682071	[-0.4264623129662142,0.3535617149796835]
204.12	Lymphoid leukemia. chronic	AHI≥15 vs <15	m4_bmi	lifetime	Primary L1 logistic	neoplasms	OR	1.01154	0.204372	0.677675	1.50989	0.955226	FALSE	FALSE	0.0114746	0.019894	204.1/204.10/204.11/204.12	C91.1	0.019894	[-0.38908692460729993,0.41203612374075765]
204.12	Lymphoid leukemia. chronic	AHI≥5 vs <5	m1_crude	lifetime	Primary L1 logistic	neoplasms	OR	1.56654	0.248165	0.963173	2.54789	0.0704876	FALSE	FALSE	0.448872	1.15189	204.1/204.10/204.11/204.12	C91.1	1.15189	[-0.03752237046943069,0.9352670877555185]
204.12	Lymphoid leukemia. chronic	AHI≥5 vs <5	m2_demo	lifetime	Primary L1 logistic	neoplasms	OR	1.14666	0.249474	0.703203	1.86976	0.58331	FALSE	FALSE	0.136851	0.234101	204.1/204.10/204.11/204.12	C91.1	0.234101	[-0.3521100529302076,0.625811543495042]
204.12	Lymphoid leukemia. chronic	AHI≥5 vs <5	m3_smk_ses_win	lifetime	Primary L1 logistic	neoplasms	OR	1.15019	0.249616	0.705177	1.87605	0.57508	FALSE	FALSE	0.139931	0.240272	204.1/204.10/204.11/204.12	C91.1	0.240272	[-0.34930645594981213,0.6291683897884409]
204.12	Lymphoid leukemia. chronic	AHI≥5 vs <5	m4_bmi	lifetime	Primary L1 logistic	neoplasms	OR	1.22923	0.25461	0.74629	2.02468	0.417598	FALSE	FALSE	0.206386	0.379241	204.1/204.10/204.11/204.12	C91.1	0.379241	[-0.29264128044892784,0.7054133376262806]
204.12	Lymphoid leukemia. chronic	mild_vs_none	m1_crude	lifetime	Primary L1 logistic	neoplasms	OR	1.61767	0.278334	0.9375	2.79131	0.0839719	FALSE	FALSE	0.480986	1.07587	204.1/204.10/204.11/204.12	C91.1	1.07587	[-0.06453814938567765,1.026510741412263]
204.12	Lymphoid leukemia. chronic	mild_vs_none	m2_demo	lifetime	Primary L1 logistic	neoplasms	OR	1.22371	0.279112	0.708107	2.11475	0.46948	FALSE	FALSE	0.201888	0.328383	204.1/204.10/204.11/204.12	C91.1	0.328383	[-0.34516036803188177,0.7489373057234789]
204.12	Lymphoid leukemia. chronic	mild_vs_none	m3_smk_ses_win	lifetime	Primary L1 logistic	neoplasms	OR	1.23438	0.279175	0.714194	2.13346	0.450692	FALSE	FALSE	0.210571	0.34612	204.1/204.10/204.11/204.12	C91.1	0.34612	[-0.3366011850007602,0.7577427652873303]
204.12	Lymphoid leukemia. chronic	mild_vs_none	m4_bmi	lifetime	Primary L1 logistic	neoplasms	OR	1.35638	0.282949	0.778997	2.36173	0.281344	FALSE	FALSE	0.304822	0.550762	204.1/204.10/204.11/204.12	C91.1	0.550762	[-0.24974801840194832,0.8593928561404875]
204.12	Lymphoid leukemia. chronic	moderate_vs_none	m1_crude	lifetime	Primary L1 logistic	neoplasms	OR	1.86287	0.292209	1.05064	3.30302	0.0332526	FALSE	FALSE	0.622118	1.47817	204.1/204.10/204.11/204.12	C91.1	1.47817	[0.04939953989942225,1.1948373366195315]
204.12	Lymphoid leukemia. chronic	moderate_vs_none	m2_demo	lifetime	Primary L1 logistic	neoplasms	OR	1.30251	0.29481	0.730869	2.32127	0.369988	FALSE	FALSE	0.264296	0.431812	204.1/204.10/204.11/204.12	C91.1	0.431812	[-0.3135215922297001,0.8421136976412213]
204.12	Lymphoid leukemia. chronic	moderate_vs_none	m3_smk_ses_win	lifetime	Primary L1 logistic	neoplasms	OR	1.30125	0.29494	0.729975	2.31961	0.371956	FALSE	FALSE	0.263327	0.429508	204.1/204.10/204.11/204.12	C91.1	0.429508	[-0.31474494521210516,0.8413986780109033]
204.12	Lymphoid leukemia. chronic	moderate_vs_none	m4_bmi	lifetime	Primary L1 logistic	neoplasms	OR	1.27629	0.30537	0.701486	2.32211	0.424348	FALSE	FALSE	0.24396	0.372278	204.1/204.10/204.11/204.12	C91.1	0.372278	[-0.354554093438596,0.8424748158303614]
204.12	Lymphoid leukemia. chronic	severe_vs_none	m1_crude	lifetime	Primary L1 logistic	neoplasms	OR	1.20662	0.3159	0.649644	2.24112	0.552136	FALSE	FALSE	0.187822	0.257954	204.1/204.10/204.11/204.12	C91.1	0.257954	[-0.43133038198742146,0.8069750459196037]
204.12	Lymphoid leukemia. chronic	severe_vs_none	m2_demo	lifetime	Primary L1 logistic	neoplasms	OR	0.929031	0.32461	0.491724	1.75525	0.820599	FALSE	FALSE	-0.0736134	0.0858691	204.1/204.10/204.11/204.12	C91.1	0.0858691	[-0.7098374354761617,0.5626106635020599]
204.12	Lymphoid leukemia. chronic	severe_vs_none	m3_smk_ses_win	lifetime	Primary L1 logistic	neoplasms	OR	0.941291	0.325162	0.497675	1.78034	0.852391	FALSE	FALSE	-0.0605025	0.0693613	204.1/204.10/204.11/204.12	C91.1	0.0693613	[-0.6978078094860515,0.5768028605935921]
204.12	Lymphoid leukemia. chronic	severe_vs_none	m4_bmi	lifetime	Primary L1 logistic	neoplasms	OR	0.911391	0.347727	0.46102	1.80173	0.789602	FALSE	FALSE	-0.0927829	0.102592	204.1/204.10/204.11/204.12	C91.1	0.102592	[-0.7743146846237382,0.5887489363685082]
204.2	Myeloid leukemia	severe_vs_none	m4_IPW	lifetime	IPW sensitivity	neoplasms	OR	0.881177		0.23361	3.32379	0.851857	FALSE	FALSE		0.0696334					16	5	11	0.556662	0.606391	0.596487			FALSE
204.2	Myeloid leukemia	AHI≥15 vs <15	m1_crude	lifetime	Primary L1 logistic	neoplasms	OR	0.71083	0.411589	0.317264	1.59262	0.406947	FALSE	FALSE	-0.341322	0.390462	205/205.2/205.20/205.21/205.22/205.3/205.30/205.31/205.32/205.8/205.80/205.81/205.82/205.9/205.90/205.91/205.92/V10.62	C92/C92.2/C92.3/C92.7/C92.9	0.390462	[-1.1480215835431373,0.46537781400361455]
204.2	Myeloid leukemia	AHI≥15 vs <15	m2_demo	lifetime	Primary L1 logistic	neoplasms	OR	0.572813	0.417232	0.252851	1.29766	0.181726	FALSE	FALSE	-0.557196	0.740582	205/205.2/205.20/205.21/205.22/205.3/205.30/205.31/205.32/205.8/205.80/205.81/205.82/205.9/205.90/205.91/205.92/V10.62	C92/C92.2/C92.3/C92.7/C92.9	0.740582	[-1.374955170693228,0.2605637334205294]
204.2	Myeloid leukemia	AHI≥15 vs <15	m3_smk_ses_win	lifetime	Primary L1 logistic	neoplasms	OR	0.585459	0.416385	0.258862	1.32411	0.198538	FALSE	FALSE	-0.535359	0.702157	205/205.2/205.20/205.21/205.22/205.3/205.30/205.31/205.32/205.8/205.80/205.81/205.82/205.9/205.90/205.91/205.92/V10.62	C92/C92.2/C92.3/C92.7/C92.9	0.702157	[-1.3514589068702054,0.2807416014666606]
204.2	Myeloid leukemia	AHI≥15 vs <15	m4_bmi	lifetime	Primary L1 logistic	neoplasms	OR	0.592145	0.433089	0.253386	1.3838	0.226309	FALSE	FALSE	-0.524004	0.645297	205/205.2/205.20/205.21/205.22/205.3/205.30/205.31/205.32/205.8/205.80/205.81/205.82/205.9/205.90/205.91/205.92/V10.62	C92/C92.2/C92.3/C92.7/C92.9	0.645297	[-1.3728430908095004,0.3248358027008349]
204.2	Myeloid leukemia	AHI≥5 vs <5	m1_crude	lifetime	Primary L1 logistic	neoplasms	OR	0.506334	0.395474	0.233243	1.09917	0.0852748	FALSE	FALSE	-0.680559	1.06918	205/205.2/205.20/205.21/205.22/205.3/205.30/205.31/205.32/205.8/205.80/205.81/205.82/205.9/205.90/205.91/205.92/V10.62	C92/C92.2/C92.3/C92.7/C92.9	1.06918	[-1.4556746397874165,0.09455627933833155]
204.2	Myeloid leukemia	AHI≥5 vs <5	m2_demo	lifetime	Primary L1 logistic	neoplasms	OR	0.37378	0.403346	0.169546	0.824034	0.014695	FALSE	TRUE	-0.984088	1.83283	205/205.2/205.20/205.21/205.22/205.3/205.30/205.31/205.32/205.8/205.80/205.81/205.82/205.9/205.90/205.91/205.92/V10.62	C92/C92.2/C92.3/C92.7/C92.9	1.83283	[-1.7746315052347108,-0.19354401007829147]
204.2	Myeloid leukemia	AHI≥5 vs <5	m3_smk_ses_win	lifetime	Primary L1 logistic	neoplasms	OR	0.372284	0.403716	0.168745	0.821331	0.0143849	FALSE	TRUE	-0.988098	1.84209	205/205.2/205.20/205.21/205.22/205.3/205.30/205.31/205.32/205.8/205.80/205.81/205.82/205.9/205.90/205.91/205.92/V10.62	C92/C92.2/C92.3/C92.7/C92.9	1.84209	[-1.779367845328077,-0.1968286721820317]
204.2	Myeloid leukemia	AHI≥5 vs <5	m4_bmi	lifetime	Primary L1 logistic	neoplasms	OR	0.365678	0.42188	0.159954	0.835996	0.0170992	FALSE	FALSE	-1.006	1.76702	205/205.2/205.20/205.21/205.22/205.3/205.30/205.31/205.32/205.8/205.80/205.81/205.82/205.9/205.90/205.91/205.92/V10.62	C92/C92.2/C92.3/C92.7/C92.9	1.76702	[-1.8328708951941888,-0.1791317502718517]
204.2	Myeloid leukemia	mild_vs_none	m1_crude	lifetime	Primary L1 logistic	neoplasms	OR	0.488448	0.506132	0.181133	1.31716	0.156868	FALSE	FALSE	-0.716523	0.804465	205/205.2/205.20/205.21/205.22/205.3/205.30/205.31/205.32/205.8/205.80/205.81/205.82/205.9/205.90/205.91/205.92/V10.62	C92/C92.2/C92.3/C92.7/C92.9	0.804465	[-1.7085238238708649,0.27547790361586955]
204.2	Myeloid leukemia	mild_vs_none	m2_demo	lifetime	Primary L1 logistic	neoplasms	OR	0.368818	0.507279	0.136463	0.996801	0.0492663	FALSE	FALSE	-0.997452	1.30745	205/205.2/205.20/205.21/205.22/205.3/205.30/205.31/205.32/205.8/205.80/205.81/205.82/205.9/205.90/205.91/205.92/V10.62	C92/C92.2/C92.3/C92.7/C92.9	1.30745	[-1.9917007495584182,-0.003203737478436497]
204.2	Myeloid leukemia	mild_vs_none	m3_smk_ses_win	lifetime	Primary L1 logistic	neoplasms	OR	0.372023	0.507757	0.13752	1.00641	0.0514886	FALSE	FALSE	-0.988799	1.28829	205/205.2/205.20/205.21/205.22/205.3/205.30/205.31/205.32/205.8/205.80/205.81/205.82/205.9/205.90/205.91/205.92/V10.62	C92/C92.2/C92.3/C92.7/C92.9	1.28829	[-1.9839849655797288,0.006387216182650812]
204.2	Myeloid leukemia	mild_vs_none	m4_bmi	lifetime	Primary L1 logistic	neoplasms	OR	0.440669	0.517445	0.159831	1.21496	0.113269	FALSE	FALSE	-0.819462	0.945889	205/205.2/205.20/205.21/205.22/205.3/205.30/205.31/205.32/205.8/205.80/205.81/205.82/205.9/205.90/205.91/205.92/V10.62	C92/C92.2/C92.3/C92.7/C92.9	0.945889	[-1.8336360661553264,0.1947116711323048]
204.2	Myeloid leukemia	moderate_vs_none	m1_crude	lifetime	Primary L1 logistic	neoplasms	OR	0.502535	0.578656	0.161664	1.56214	0.234393	FALSE	FALSE	-0.68809	0.630056	205/205.2/205.20/205.21/205.22/205.3/205.30/205.31/205.32/205.8/205.80/205.81/205.82/205.9/205.90/205.91/205.92/V10.62	C92/C92.2/C92.3/C92.7/C92.9	0.630056	[-1.8222344022974344,0.4460535831293635]
204.2	Myeloid leukemia	moderate_vs_none	m2_demo	lifetime	Primary L1 logistic	neoplasms	OR	0.354392	0.587847	0.111971	1.12166	0.0776207	FALSE	FALSE	-1.03735	1.11002	205/205.2/205.20/205.21/205.22/205.3/205.30/205.31/205.32/205.8/205.80/205.81/205.82/205.9/205.90/205.91/205.92/V10.62	C92/C92.2/C92.3/C92.7/C92.9	1.11002	[-2.189511588930281,0.11480824399870637]
204.2	Myeloid leukemia	moderate_vs_none	m3_smk_ses_win	lifetime	Primary L1 logistic	neoplasms	OR	0.361782	0.58726	0.114438	1.14373	0.0834014	FALSE	FALSE	-1.01671	1.07883	205/205.2/205.20/205.21/205.22/205.3/205.30/205.31/205.32/205.8/205.80/205.81/205.82/205.9/205.90/205.91/205.92/V10.62	C92/C92.2/C92.3/C92.7/C92.9	1.07883	[-2.167721879920788,0.13429558132977237]
204.2	Myeloid leukemia	moderate_vs_none	m4_bmi	lifetime	Primary L1 logistic	neoplasms	OR	0.316917	0.608985	0.0960676	1.04548	0.0591694	FALSE	FALSE	-1.14911	1.2279	205/205.2/205.20/205.21/205.22/205.3/205.30/205.31/205.32/205.8/205.80/205.81/205.82/205.9/205.90/205.91/205.92/V10.62	C92/C92.2/C92.3/C92.7/C92.9	1.2279	[-2.3427035224117,0.044475091611662965]
204.2	Myeloid leukemia	severe_vs_none	m1_crude	lifetime	Primary L1 logistic	neoplasms	OR	0.567799	0.535767	0.198678	1.62271	0.290782	FALSE	FALSE	-0.565988	0.536433	205/205.2/205.20/205.21/205.22/205.3/205.30/205.31/205.32/205.8/205.80/205.81/205.82/205.9/205.90/205.91/205.92/V10.62	C92/C92.2/C92.3/C92.7/C92.9	0.536433	[-1.6160718689225109,0.48409545667878295]
204.2	Myeloid leukemia	severe_vs_none	m2_demo	lifetime	Primary L1 logistic	neoplasms	OR	0.413885	0.556529	0.139047	1.23196	0.112938	FALSE	FALSE	-0.882167	0.947158	205/205.2/205.20/205.21/205.22/205.3/205.30/205.31/205.32/205.8/205.80/205.81/205.82/205.9/205.90/205.91/205.92/V10.62	C92/C92.2/C92.3/C92.7/C92.9	0.947158	[-1.9729432414519144,0.20861010728108242]
204.2	Myeloid leukemia	severe_vs_none	m3_smk_ses_win	lifetime	Primary L1 logistic	neoplasms	OR	0.419108	0.55881	0.140173	1.2531	0.119657	FALSE	FALSE	-0.869628	0.922061	205/205.2/205.20/205.21/205.22/205.3/205.30/205.31/205.32/205.8/205.80/205.81/205.82/205.9/205.90/205.91/205.92/V10.62	C92/C92.2/C92.3/C92.7/C92.9	0.922061	[-1.9648752408452066,0.22561991916273405]
204.2	Myeloid leukemia	severe_vs_none	m4_bmi	lifetime	Primary L1 logistic	neoplasms	OR	0.596487	0.613991	0.179049	1.98715	0.400046	FALSE	FALSE	-0.516698	0.397891	205/205.2/205.20/205.21/205.22/205.3/205.30/205.31/205.32/205.8/205.80/205.81/205.82/205.9/205.90/205.91/205.92/V10.62	C92/C92.2/C92.3/C92.7/C92.9	0.397891	[-1.7200980308961058,0.6867022139026333]
204.21	Myeloid leukemia. acute	severe_vs_none	m4_IPW	lifetime	IPW sensitivity	neoplasms	OR	0.913577		0.285869	2.9196	0.878808	FALSE	FALSE		0.056106					26	8	18	0.544262	0.456589	0.465113	0.455701	0.455875	FALSE
204.21	Myeloid leukemia. acute	AHI≥15 vs <15	m1_crude	lifetime	Primary L1 logistic	neoplasms	OR	1.03489	0.2971	0.578098	1.85262	0.908105	FALSE	FALSE	0.0342941	0.0418641	205.0/205.00/205.01/205.02	C92.0/C92.4/C92.5/D46.3	0.0418641	[-0.548011409466086,0.6165996182930216]
204.21	Myeloid leukemia. acute	AHI≥15 vs <15	m2_demo	lifetime	Primary L1 logistic	neoplasms	OR	0.885019	0.302196	0.489466	1.60023	0.686071	FALSE	FALSE	-0.122146	0.163631	205.0/205.00/205.01/205.02	C92.0/C92.4/C92.5/D46.3	0.163631	[-0.7144392929869194,0.47014794317539876]
204.21	Myeloid leukemia. acute	AHI≥15 vs <15	m3_smk_ses_win	lifetime	Primary L1 logistic	neoplasms	OR	0.881488	0.30214	0.487567	1.59367	0.676312	FALSE	FALSE	-0.126144	0.169853	205.0/205.00/205.01/205.02	C92.0/C92.4/C92.5/D46.3	0.169853	[-0.7183283515017599,0.4660405159693034]
204.21	Myeloid leukemia. acute	AHI≥15 vs <15	m4_bmi	lifetime	Primary L1 logistic	neoplasms	OR	0.891564	0.314038	0.481773	1.64992	0.714746	FALSE	FALSE	-0.114778	0.145848	205.0/205.00/205.01/205.02	C92.0/C92.4/C92.5/D46.3	0.145848	[-0.7302816381345357,0.5007260959189207]
204.21	Myeloid leukemia. acute	AHI≥5 vs <5	m1_crude	lifetime	Primary L1 logistic	neoplasms	OR	0.579894	0.301412	0.321207	1.04691	0.0706285	FALSE	FALSE	-0.544911	1.15102	205.0/205.00/205.01/205.02	C92.0/C92.4/C92.5/D46.3	1.15102	[-1.1356679709092024,0.0458463563893603]
204.21	Myeloid leukemia. acute	AHI≥5 vs <5	m2_demo	lifetime	Primary L1 logistic	neoplasms	OR	0.441454	0.307082	0.241823	0.805886	0.00775044	FALSE	TRUE	-0.817682	2.11067	205.0/205.00/205.01/205.02	C92.0/C92.4/C92.5/D46.3	2.11067	[-1.4195512608638645,-0.21581346655266032]
204.21	Myeloid leukemia. acute	AHI≥5 vs <5	m3_smk_ses_win	lifetime	Primary L1 logistic	neoplasms	OR	0.43462	0.306674	0.238269	0.792776	0.00658436	FALSE	TRUE	-0.833284	2.18149	205.0/205.00/205.01/205.02	C92.0/C92.4/C92.5/D46.3	2.18149	[-1.434353551255784,-0.2322140586065764]
204.21	Myeloid leukemia. acute	AHI≥5 vs <5	m4_bmi	lifetime	Primary L1 logistic	neoplasms	OR	0.424383	0.319789	0.226753	0.794261	0.00735645	FALSE	TRUE	-0.857119	2.13333	205.0/205.00/205.01/205.02	C92.0/C92.4/C92.5/D46.3	2.13333	[-1.4838943229055686,-0.2303436135342154]
204.21	Myeloid leukemia. acute	mild_vs_none	m1_crude	lifetime	Primary L1 logistic	neoplasms	OR	0.399522	0.424248	0.173948	0.917618	0.0305708	FALSE	FALSE	-0.917486	1.51469	205.0/205.00/205.01/205.02	C92.0/C92.4/C92.5/D46.3	1.51469	[-1.7489977901351137,-0.08597439548203067]
204.21	Myeloid leukemia. acute	mild_vs_none	m2_demo	lifetime	Primary L1 logistic	neoplasms	OR	0.327018	0.426547	0.14174	0.754481	0.0087816	FALSE	FALSE	-1.11774	2.05643	205.0/205.00/205.01/205.02	C92.0/C92.4/C92.5/D46.3	2.05643	[-1.9537584250195144,-0.28172466919450445]
204.21	Myeloid leukemia. acute	mild_vs_none	m3_smk_ses_win	lifetime	Primary L1 logistic	neoplasms	OR	0.322442	0.426386	0.139801	0.743691	0.00794323	FALSE	FALSE	-1.13183	2.1	205.0/205.00/205.01/205.02	C92.0/C92.4/C92.5/D46.3	2.1	[-1.9675335535099794,-0.2961294501762233]
204.21	Myeloid leukemia. acute	mild_vs_none	m4_bmi	lifetime	Primary L1 logistic	neoplasms	OR	0.326379	0.432943	0.139701	0.762506	0.00970276	FALSE	FALSE	-1.1197	2.0131	205.0/205.00/205.01/205.02	C92.0/C92.4/C92.5/D46.3	2.0131	[-1.9682502984514383,-0.2711445742742826]
204.21	Myeloid leukemia. acute	moderate_vs_none	m1_crude	lifetime	Primary L1 logistic	neoplasms	OR	0.906374	0.371806	0.437346	1.87841	0.791477	FALSE	FALSE	-0.0983029	0.101562	205.0/205.00/205.01/205.02	C92.0/C92.4/C92.5/D46.3	0.101562	[-0.8270298948458975,0.6304240192152338]
204.21	Myeloid leukemia. acute	moderate_vs_none	m2_demo	lifetime	Primary L1 logistic	neoplasms	OR	0.664194	0.380381	0.315148	1.39983	0.282055	FALSE	FALSE	-0.409181	0.549667	205.0/205.00/205.01/205.02	C92.0/C92.4/C92.5/D46.3	0.549667	[-1.1547132040527215,0.33635105855770514]
204.21	Myeloid leukemia. acute	moderate_vs_none	m3_smk_ses_win	lifetime	Primary L1 logistic	neoplasms	OR	0.65842	0.380435	0.312375	1.38781	0.271981	FALSE	FALSE	-0.417912	0.565462	205.0/205.00/205.01/205.02	C92.0/C92.4/C92.5/D46.3	0.565462	[-1.1635509958016388,0.3277261908454676]
204.21	Myeloid leukemia. acute	moderate_vs_none	m4_bmi	lifetime	Primary L1 logistic	neoplasms	OR	0.550077	0.394806	0.253726	1.19257	0.130051	FALSE	FALSE	-0.597697	0.885886	205.0/205.00/205.01/205.02	C92.0/C92.4/C92.5/D46.3	0.885886	[-1.3715018906029472,0.17610859352084418]
204.21	Myeloid leukemia. acute	severe_vs_none	m1_crude	lifetime	Primary L1 logistic	neoplasms	OR	0.551053	0.42315	0.24044	1.26293	0.15904	FALSE	FALSE	-0.595925	0.798493	205.0/205.00/205.01/205.02	C92.0/C92.4/C92.5/D46.3	0.798493	[-1.4252839145107643,0.23343394470215573]
204.21	Myeloid leukemia. acute	severe_vs_none	m2_demo	lifetime	Primary L1 logistic	neoplasms	OR	0.450552	0.440076	0.190174	1.06743	0.0700338	FALSE	FALSE	-0.797282	1.15469	205.0/205.00/205.01/205.02	C92.0/C92.4/C92.5/D46.3	1.15469	[-1.6598146947393237,0.06525085102601913]
204.21	Myeloid leukemia. acute	severe_vs_none	m3_smk_ses_win	lifetime	Primary L1 logistic	neoplasms	OR	0.44895	0.440739	0.189252	1.06502	0.0692101	FALSE	FALSE	-0.800843	1.15983	205.0/205.00/205.01/205.02	C92.0/C92.4/C92.5/D46.3	1.15983	[-1.6646763677904877,0.06298976812519497]
204.21	Myeloid leukemia. acute	severe_vs_none	m4_bmi	lifetime	Primary L1 logistic	neoplasms	OR	0.465113	0.48125	0.1811	1.19453	0.1117	FALSE	FALSE	-0.765475	0.951947	205.0/205.00/205.01/205.02	C92.0/C92.4/C92.5/D46.3	0.951947	[-1.708707728023411,0.1777568972014676]
204.22	Myeloid leukemia. chronic	severe_vs_none	m4_IPW	lifetime	IPW sensitivity	neoplasms	OR	0.820056		0.246087	2.73275	0.746676	FALSE	FALSE		0.126868					23	11	12	1.12272	0.845037	0.911151			FALSE
204.22	Myeloid leukemia. chronic	AHI≥15 vs <15	m1_crude	lifetime	Primary L1 logistic	neoplasms	OR	1.22767	0.301415	0.680013	2.21639	0.496175	FALSE	FALSE	0.205119	0.304365	205.1/205.10/205.11/205.12	C92.1	0.304365	[-0.385643457959314,0.7958813914251512]
204.22	Myeloid leukemia. chronic	AHI≥15 vs <15	m2_demo	lifetime	Primary L1 logistic	neoplasms	OR	1.00916	0.306217	0.55374	1.83912	0.976256	FALSE	FALSE	0.00911393	0.0104363	205.1/205.10/205.11/205.12	C92.1	0.0104363	[-0.5910596198140047,0.6092874743513129]
204.22	Myeloid leukemia. chronic	AHI≥15 vs <15	m3_smk_ses_win	lifetime	Primary L1 logistic	neoplasms	OR	1.01104	0.30646	0.55451	1.84343	0.97142	FALSE	FALSE	0.0109797	0.012593	205.1/205.10/205.11/205.12	C92.1	0.012593	[-0.5896701194889189,0.6116295268154872]
204.22	Myeloid leukemia. chronic	AHI≥15 vs <15	m4_bmi	lifetime	Primary L1 logistic	neoplasms	OR	1.05481	0.317932	0.56565	1.96696	0.866723	FALSE	FALSE	0.0533562	0.0621198	205.1/205.10/205.11/205.12	C92.1	0.0621198	[-0.5697792658118583,0.6764916568033921]
204.22	Myeloid leukemia. chronic	AHI≥5 vs <5	m1_crude	lifetime	Primary L1 logistic	neoplasms	OR	0.990409	0.337122	0.511511	1.91767	0.977193	FALSE	FALSE	-0.00963768	0.0100196	205.1/205.10/205.11/205.12	C92.1	0.0100196	[-0.6703853490425259,0.6511099895771123]
204.22	Myeloid leukemia. chronic	AHI≥5 vs <5	m2_demo	lifetime	Primary L1 logistic	neoplasms	OR	0.73677	0.342035	0.376869	1.44036	0.37179	FALSE	FALSE	-0.30548	0.429702	205.1/205.10/205.11/205.12	C92.1	0.429702	[-0.9758564917880763,0.3648964483377861]
204.22	Myeloid leukemia. chronic	AHI≥5 vs <5	m3_smk_ses_win	lifetime	Primary L1 logistic	neoplasms	OR	0.741995	0.342757	0.379006	1.45263	0.383959	FALSE	FALSE	-0.298412	0.415715	205.1/205.10/205.11/205.12	C92.1	0.415715	[-0.970203028466748,0.37337852921128273]
204.22	Myeloid leukemia. chronic	AHI≥5 vs <5	m4_bmi	lifetime	Primary L1 logistic	neoplasms	OR	0.75157	0.354242	0.375352	1.50487	0.420125	FALSE	FALSE	-0.285591	0.376622	205.1/205.10/205.11/205.12	C92.1	0.376622	[-0.9798921635435512,0.4087093919975876]
204.22	Myeloid leukemia. chronic	mild_vs_none	m1_crude	lifetime	Primary L1 logistic	neoplasms	OR	0.820742	0.416253	0.362987	1.85576	0.635084	FALSE	FALSE	-0.197547	0.197169	205.1/205.10/205.11/205.12	C92.1	0.197169	[-1.0133869635100061,0.6182936875274461]
204.22	Myeloid leukemia. chronic	mild_vs_none	m2_demo	lifetime	Primary L1 logistic	neoplasms	OR	0.663086	0.418905	0.291741	1.5071	0.326705	FALSE	FALSE	-0.410851	0.485845	205.1/205.10/205.11/205.12	C92.1	0.485845	[-1.2318895441976148,0.4101881128944934]
204.22	Myeloid leukemia. chronic	mild_vs_none	m3_smk_ses_win	lifetime	Primary L1 logistic	neoplasms	OR	0.662908	0.419287	0.291445	1.50782	0.326829	FALSE	FALSE	-0.411119	0.485679	205.1/205.10/205.11/205.12	C92.1	0.485679	[-1.2329056628605055,0.41066764118858723]
204.22	Myeloid leukemia. chronic	mild_vs_none	m4_bmi	lifetime	Primary L1 logistic	neoplasms	OR	0.708507	0.428399	0.305978	1.64058	0.421177	FALSE	FALSE	-0.344596	0.375536	205.1/205.10/205.11/205.12	C92.1	0.375536	[-1.184241546708763,0.4950500007674141]
204.22	Myeloid leukemia. chronic	moderate_vs_none	m1_crude	lifetime	Primary L1 logistic	neoplasms	OR	1.09418	0.427804	0.473088	2.53067	0.833364	FALSE	FALSE	0.0900052	0.0791653	205.1/205.10/205.11/205.12	C92.1	0.0791653	[-0.7484743660636662,0.9284848350041955]
204.22	Myeloid leukemia. chronic	moderate_vs_none	m2_demo	lifetime	Primary L1 logistic	neoplasms	OR	0.830495	0.434342	0.354507	1.94558	0.668928	FALSE	FALSE	-0.185733	0.174621	205.1/205.10/205.11/205.12	C92.1	0.174621	[-1.0370269073628793,0.6655606068285]
204.22	Myeloid leukemia. chronic	moderate_vs_none	m3_smk_ses_win	lifetime	Primary L1 logistic	neoplasms	OR	0.818726	0.434908	0.349096	1.92014	0.645602	FALSE	FALSE	-0.200006	0.190035	205.1/205.10/205.11/205.12	C92.1	0.190035	[-1.0524092428554237,0.652398156817599]
204.22	Myeloid leukemia. chronic	moderate_vs_none	m4_bmi	lifetime	Primary L1 logistic	neoplasms	OR	0.747515	0.452936	0.307666	1.81618	0.520564	FALSE	FALSE	-0.291001	0.283526	205.1/205.10/205.11/205.12	C92.1	0.283526	[-1.1787394184508466,0.5967379396163648]
204.22	Myeloid leukemia. chronic	severe_vs_none	m1_crude	lifetime	Primary L1 logistic	neoplasms	OR	1.09427	0.41683	0.483413	2.47702	0.828892	FALSE	FALSE	0.0900865	0.0815021	205.1/205.10/205.11/205.12	C92.1	0.0815021	[-0.7268848928476457,0.9070578812260668]
204.22	Myeloid leukemia. chronic	severe_vs_none	m2_demo	lifetime	Primary L1 logistic	neoplasms	OR	0.830865	0.43272	0.355794	1.94027	0.66851	FALSE	FALSE	-0.185288	0.174892	205.1/205.10/205.11/205.12	C92.1	0.174892	[-1.0334040903768846,0.6628277743817507]
204.22	Myeloid leukemia. chronic	severe_vs_none	m3_smk_ses_win	lifetime	Primary L1 logistic	neoplasms	OR	0.826492	0.433299	0.35352	1.93225	0.660082	FALSE	FALSE	-0.190565	0.180402	205.1/205.10/205.11/205.12	C92.1	0.180402	[-1.0398143749395243,0.6586846926127297]
204.22	Myeloid leukemia. chronic	severe_vs_none	m4_bmi	lifetime	Primary L1 logistic	neoplasms	OR	0.911151	0.473435	0.360249	2.30451	0.844192	FALSE	FALSE	-0.0930462	0.0735588	205.1/205.10/205.11/205.12	C92.1	0.0735588	[-1.02096120197266,0.8348687859142574]
204.3	Monocytic leukemia	severe_vs_none	m4_IPW	lifetime	IPW sensitivity	neoplasms	OR	1.50666		0.383765	5.91514	0.556915	FALSE	FALSE		0.254211					12	4	8	0.612346	0.994418	0.868564			FALSE
204.3	Monocytic leukemia	AHI≥15 vs <15	m1_crude	lifetime	Primary L1 logistic	neoplasms	OR	0.479336	0.519992	0.17299	1.32818	0.157314	FALSE	FALSE	-0.735353	0.803232	206/206.0/206.00/206.01/206.02/206.1/206.10/206.11/206.12/206.2/206.20/206.21/206.22/206.8/206.80/206.81/206.82/206.9/206.90/206.91/206.92/V10.63	C93/C93.0/C93.1/C93.2/C93.7/C93.9	0.803232	[-1.754519293983103,0.28381247578919055]
204.3	Monocytic leukemia	AHI≥15 vs <15	m2_demo	lifetime	Primary L1 logistic	neoplasms	OR	0.427753	0.518128	0.154939	1.18093	0.101215	FALSE	FALSE	-0.849208	0.994756	206/206.0/206.00/206.01/206.02/206.1/206.10/206.11/206.12/206.2/206.20/206.21/206.22/206.8/206.80/206.81/206.82/206.9/206.90/206.91/206.92/V10.63	C93/C93.0/C93.1/C93.2/C93.7/C93.9	0.994756	[-1.8647209226081414,0.16630400917202715]
204.3	Monocytic leukemia	AHI≥15 vs <15	m3_smk_ses_win	lifetime	Primary L1 logistic	neoplasms	OR	0.436267	0.523097	0.156492	1.21622	0.112796	FALSE	FALSE	-0.829502	0.947708	206/206.0/206.00/206.01/206.02/206.1/206.10/206.11/206.12/206.2/206.20/206.21/206.22/206.8/206.80/206.81/206.82/206.9/206.90/206.91/206.92/V10.63	C93/C93.0/C93.1/C93.2/C93.7/C93.9	0.947708	[-1.8547519469465992,0.19574887407454022]
204.3	Monocytic leukemia	AHI≥15 vs <15	m4_bmi	lifetime	Primary L1 logistic	neoplasms	OR	0.601407	0.536947	0.209951	1.72274	0.343644	FALSE	FALSE	-0.508484	0.463892	206/206.0/206.00/206.01/206.02/206.1/206.10/206.11/206.12/206.2/206.20/206.21/206.22/206.8/206.80/206.81/206.82/206.9/206.90/206.91/206.92/V10.63	C93/C93.0/C93.1/C93.2/C93.7/C93.9	0.463892	[-1.560881673909688,0.5439135650301952]
204.3	Monocytic leukemia	AHI≥5 vs <5	m1_crude	lifetime	Primary L1 logistic	neoplasms	OR	0.50856	0.462253	0.205528	1.25838	0.143528	FALSE	FALSE	-0.676173	0.843063	206/206.0/206.00/206.01/206.02/206.1/206.10/206.11/206.12/206.2/206.20/206.21/206.22/206.8/206.80/206.81/206.82/206.9/206.90/206.91/206.92/V10.63	C93/C93.0/C93.1/C93.2/C93.7/C93.9	0.843063	[-1.5821717741003802,0.22982582410375718]
204.3	Monocytic leukemia	AHI≥5 vs <5	m2_demo	lifetime	Primary L1 logistic	neoplasms	OR	0.412472	0.46948	0.164351	1.03518	0.0592529	FALSE	FALSE	-0.885586	1.22729	206/206.0/206.00/206.01/206.02/206.1/206.10/206.11/206.12/206.2/206.20/206.21/206.22/206.8/206.80/206.81/206.82/206.9/206.90/206.91/206.92/V10.63	C93/C93.0/C93.1/C93.2/C93.7/C93.9	1.22729	[-1.8057497746645266,0.03457802278854949]
204.3	Monocytic leukemia	AHI≥5 vs <5	m3_smk_ses_win	lifetime	Primary L1 logistic	neoplasms	OR	0.411546	0.46982	0.163873	1.03355	0.058794	FALSE	FALSE	-0.887834	1.23067	206/206.0/206.00/206.01/206.02/206.1/206.10/206.11/206.12/206.2/206.20/206.21/206.22/206.8/206.80/206.81/206.82/206.9/206.90/206.91/206.92/V10.63	C93/C93.0/C93.1/C93.2/C93.7/C93.9	1.23067	[-1.8086646957752825,0.0329970558847531]
204.3	Monocytic leukemia	AHI≥5 vs <5	m4_bmi	lifetime	Primary L1 logistic	neoplasms	OR	0.578245	0.490396	0.22115	1.51195	0.264008	FALSE	FALSE	-0.547757	0.578384	206/206.0/206.00/206.01/206.02/206.1/206.10/206.11/206.12/206.2/206.20/206.21/206.22/206.8/206.80/206.81/206.82/206.9/206.90/206.91/206.92/V10.63	C93/C93.0/C93.1/C93.2/C93.7/C93.9	0.578384	[-1.5089157194878315,0.41340147676266403]
204.3	Monocytic leukemia	mild_vs_none	m1_crude	lifetime	Primary L1 logistic	neoplasms	OR	0.668699	0.53788	0.233016	1.919	0.454362	FALSE	FALSE	-0.402422	0.342598	206/206.0/206.00/206.01/206.02/206.1/206.10/206.11/206.12/206.2/206.20/206.21/206.22/206.8/206.80/206.81/206.82/206.9/206.90/206.91/206.92/V10.63	C93/C93.0/C93.1/C93.2/C93.7/C93.9	0.342598	[-1.456647228376239,0.6518033456157973]
204.3	Monocytic leukemia	mild_vs_none	m2_demo	lifetime	Primary L1 logistic	neoplasms	OR	0.55325	0.540484	0.191805	1.59581	0.273423	FALSE	FALSE	-0.591946	0.563165	206/206.0/206.00/206.01/206.02/206.1/206.10/206.11/206.12/206.2/206.20/206.21/206.22/206.8/206.80/206.81/206.82/206.9/206.90/206.91/206.92/V10.63	C93/C93.0/C93.1/C93.2/C93.7/C93.9	0.563165	[-1.651275233382117,0.46738369100639265]
204.3	Monocytic leukemia	mild_vs_none	m3_smk_ses_win	lifetime	Primary L1 logistic	neoplasms	OR	0.562046	0.540723	0.194764	1.62195	0.286624	FALSE	FALSE	-0.576171	0.542688	206/206.0/206.00/206.01/206.02/206.1/206.10/206.11/206.12/206.2/206.20/206.21/206.22/206.8/206.80/206.81/206.82/206.9/206.90/206.91/206.92/V10.63	C93/C93.0/C93.1/C93.2/C93.7/C93.9	0.542688	[-1.6359682187602314,0.4836260779372523]
204.3	Monocytic leukemia	mild_vs_none	m4_bmi	lifetime	Primary L1 logistic	neoplasms	OR	0.644003	0.553859	0.217492	1.90692	0.426892	FALSE	FALSE	-0.440052	0.369682	206/206.0/206.00/206.01/206.02/206.1/206.10/206.11/206.12/206.2/206.20/206.21/206.22/206.8/206.80/206.81/206.82/206.9/206.90/206.91/206.92/V10.63	C93/C93.0/C93.1/C93.2/C93.7/C93.9	0.369682	[-1.5255952046153851,0.6454908859857436]
204.3	Monocytic leukemia	moderate_vs_none	m1_crude	lifetime	Primary L1 logistic	neoplasms	OR	0.185384	1.01694	0.0252612	1.36048	0.0974682	FALSE	FALSE	-1.68532	1.01114	206/206.0/206.00/206.01/206.02/206.1/206.10/206.11/206.12/206.2/206.20/206.21/206.22/206.8/206.80/206.81/206.82/206.9/206.90/206.91/206.92/V10.63	C93/C93.0/C93.1/C93.2/C93.7/C93.9	1.01114	[-3.6784858210423597,0.3078378674968141]
204.3	Monocytic leukemia	moderate_vs_none	m2_demo	lifetime	Primary L1 logistic	neoplasms	OR	0.146115	1.01794	0.0198711	1.0744	0.0588294	FALSE	FALSE	-1.92336	1.23041	206/206.0/206.00/206.01/206.02/206.1/206.10/206.11/206.12/206.2/206.20/206.21/206.22/206.8/206.80/206.81/206.82/206.9/206.90/206.91/206.92/V10.63	C93/C93.0/C93.1/C93.2/C93.7/C93.9	1.23041	[-3.918487742852849,0.07176240597671546]
204.3	Monocytic leukemia	moderate_vs_none	m3_smk_ses_win	lifetime	Primary L1 logistic	neoplasms	OR	0.144649	1.02054	0.019572	1.06905	0.0581534	FALSE	FALSE	-1.93345	1.23543	206/206.0/206.00/206.01/206.02/206.1/206.10/206.11/206.12/206.2/206.20/206.21/206.22/206.8/206.80/206.81/206.82/206.9/206.90/206.91/206.92/V10.63	C93/C93.0/C93.1/C93.2/C93.7/C93.9	1.23543	[-3.933657537178156,0.06676734002819407]
204.3	Monocytic leukemia	moderate_vs_none	m4_bmi	lifetime	Primary L1 logistic	neoplasms	OR	0.143554	1.04766	0.0184182	1.11888	0.0639191	FALSE	FALSE	-1.94104	1.19437	206/206.0/206.00/206.01/206.02/206.1/206.10/206.11/206.12/206.2/206.20/206.21/206.22/206.8/206.80/206.81/206.82/206.9/206.90/206.91/206.92/V10.63	C93/C93.0/C93.1/C93.2/C93.7/C93.9	1.19437	[-3.9944144701160225,0.11232997335720518]
204.3	Monocytic leukemia	severe_vs_none	m1_crude	lifetime	Primary L1 logistic	neoplasms	OR	0.627618	0.607409	0.190839	2.06406	0.44314	FALSE	FALSE	-0.465824	0.353459	206/206.0/206.00/206.01/206.02/206.1/206.10/206.11/206.12/206.2/206.20/206.21/206.22/206.8/206.80/206.81/206.82/206.9/206.90/206.91/206.92/V10.63	C93/C93.0/C93.1/C93.2/C93.7/C93.9	0.353459	[-1.6563243155964933,0.7246768633304879]
204.3	Monocytic leukemia	severe_vs_none	m2_demo	lifetime	Primary L1 logistic	neoplasms	OR	0.547751	0.625638	0.160709	1.86693	0.335993	FALSE	FALSE	-0.601934	0.47367	206/206.0/206.00/206.01/206.02/206.1/206.10/206.11/206.12/206.2/206.20/206.21/206.22/206.8/206.80/206.81/206.82/206.9/206.90/206.91/206.92/V10.63	C93/C93.0/C93.1/C93.2/C93.7/C93.9	0.47367	[-1.8281614859277258,0.6242930183291265]
204.3	Monocytic leukemia	severe_vs_none	m3_smk_ses_win	lifetime	Primary L1 logistic	neoplasms	OR	0.565764	0.628196	0.165163	1.93801	0.364572	FALSE	FALSE	-0.569578	0.438217	206/206.0/206.00/206.01/206.02/206.1/206.10/206.11/206.12/206.2/206.20/206.21/206.22/206.8/206.80/206.81/206.82/206.9/206.90/206.91/206.92/V10.63	C93/C93.0/C93.1/C93.2/C93.7/C93.9	0.438217	[-1.8008201218840982,0.6616642357814261]
204.3	Monocytic leukemia	severe_vs_none	m4_bmi	lifetime	Primary L1 logistic	neoplasms	OR	0.868564	0.674536	0.231545	3.25813	0.834522	FALSE	FALSE	-0.140914	0.0785621	206/206.0/206.00/206.01/206.02/206.1/206.10/206.11/206.12/206.2/206.20/206.21/206.22/206.8/206.80/206.81/206.82/206.9/206.90/206.91/206.92/V10.63	C93/C93.0/C93.1/C93.2/C93.7/C93.9	0.0785621	[-1.4629809246162289,1.181152648717294]
204.4	Multiple myeloma	severe_vs_none	m4_IPW	lifetime	IPW sensitivity	neoplasms	OR	0.835371		0.316378	2.20573	0.716523	FALSE	FALSE		0.14477					32	14	18	0.952573	0.722224	0.820762	0.812114	0.812442	FALSE
204.4	Multiple myeloma	AHI≥15 vs <15	m1_crude	lifetime	Primary L1 logistic	neoplasms	OR	0.943346	0.246258	0.582178	1.52857	0.812786	FALSE	FALSE	-0.0583222	0.0900238	203/203.0/203.00/203.01/203.02/203.8/203.80/203.81/203.82	C88/C88.1/C88.2/C88.3/C88.9/C90.0/C90.2	0.0900238	[-0.5409790913230722,0.4243347711656667]
204.4	Multiple myeloma	AHI≥15 vs <15	m2_demo	lifetime	Primary L1 logistic	neoplasms	OR	0.777921	0.249018	0.477497	1.26736	0.313221	FALSE	FALSE	-0.251131	0.504149	203/203.0/203.00/203.01/203.02/203.8/203.80/203.81/203.82	C88/C88.1/C88.2/C88.3/C88.9/C90.0/C90.2	0.504149	[-0.7391967741417147,0.23693503991498183]
204.4	Multiple myeloma	AHI≥15 vs <15	m3_smk_ses_win	lifetime	Primary L1 logistic	neoplasms	OR	0.779463	0.249228	0.478246	1.2704	0.317461	FALSE	FALSE	-0.249151	0.498309	203/203.0/203.00/203.01/203.02/203.8/203.80/203.81/203.82	C88/C88.1/C88.2/C88.3/C88.9/C90.0/C90.2	0.498309	[-0.7376293385512022,0.23932797241072626]
204.4	Multiple myeloma	AHI≥15 vs <15	m4_bmi	lifetime	Primary L1 logistic	neoplasms	OR	0.795924	0.256842	0.481114	1.31673	0.374172	FALSE	FALSE	-0.228251	0.426928	203/203.0/203.00/203.01/203.02/203.8/203.80/203.81/203.82	C88/C88.1/C88.2/C88.3/C88.9/C90.0/C90.2	0.426928	[-0.7316518812200895,0.27514899728915976]
204.4	Multiple myeloma	AHI≥5 vs <5	m1_crude	lifetime	Primary L1 logistic	neoplasms	OR	1.03532	0.274142	0.604957	1.77184	0.899248	FALSE	FALSE	0.0347095	0.0461206	203/203.0/203.00/203.01/203.02/203.8/203.80/203.81/203.82	C88/C88.1/C88.2/C88.3/C88.9/C90.0/C90.2	0.0461206	[-0.5025984704465468,0.5720174890499522]
204.4	Multiple myeloma	AHI≥5 vs <5	m2_demo	lifetime	Primary L1 logistic	neoplasms	OR	0.768974	0.276972	0.446841	1.32334	0.342893	FALSE	FALSE	-0.262698	0.464842	203/203.0/203.00/203.01/203.02/203.8/203.80/203.81/203.82	C88/C88.1/C88.2/C88.3/C88.9/C90.0/C90.2	0.464842	[-0.8055523009974357,0.28015643833973763]
204.4	Multiple myeloma	AHI≥5 vs <5	m3_smk_ses_win	lifetime	Primary L1 logistic	neoplasms	OR	0.767664	0.277096	0.445971	1.3214	0.339985	FALSE	FALSE	-0.264403	0.46854	203/203.0/203.00/203.01/203.02/203.8/203.80/203.81/203.82	C88/C88.1/C88.2/C88.3/C88.9/C90.0/C90.2	0.46854	[-0.8075004342623275,0.27869412319262077]
204.4	Multiple myeloma	AHI≥5 vs <5	m4_bmi	lifetime	Primary L1 logistic	neoplasms	OR	0.786989	0.285292	0.449912	1.37661	0.401113	FALSE	FALSE	-0.239541	0.396734	203/203.0/203.00/203.01/203.02/203.8/203.80/203.81/203.82	C88/C88.1/C88.2/C88.3/C88.9/C90.0/C90.2	0.396734	[-0.7987031357662915,0.31962055637962616]
204.4	Multiple myeloma	mild_vs_none	m1_crude	lifetime	Primary L1 logistic	neoplasms	OR	1.08815	0.317236	0.584326	2.02637	0.790019	FALSE	FALSE	0.0844756	0.102363	203/203.0/203.00/203.01/203.02/203.8/203.80/203.81/203.82	C88/C88.1/C88.2/C88.3/C88.9/C90.0/C90.2	0.102363	[-0.5372959844043846,0.7062471420860618]
204.4	Multiple myeloma	mild_vs_none	m2_demo	lifetime	Primary L1 logistic	neoplasms	OR	0.863021	0.318878	0.461947	1.61232	0.644093	FALSE	FALSE	-0.147316	0.191052	203/203.0/203.00/203.01/203.02/203.8/203.80/203.81/203.82	C88/C88.1/C88.2/C88.3/C88.9/C90.0/C90.2	0.191052	[-0.7723049391462026,0.4776722915371475]
204.4	Multiple myeloma	mild_vs_none	m3_smk_ses_win	lifetime	Primary L1 logistic	neoplasms	OR	0.856086	0.319277	0.457877	1.60061	0.626488	FALSE	FALSE	-0.155384	0.203087	203/203.0/203.00/203.01/203.02/203.8/203.80/203.81/203.82	C88/C88.1/C88.2/C88.3/C88.9/C90.0/C90.2	0.203087	[-0.7811552117305833,0.4703865217105722]
204.4	Multiple myeloma	mild_vs_none	m4_bmi	lifetime	Primary L1 logistic	neoplasms	OR	0.840598	0.324176	0.445297	1.58682	0.592206	FALSE	FALSE	-0.173642	0.227527	203/203.0/203.00/203.01/203.02/203.8/203.80/203.81/203.82	C88/C88.1/C88.2/C88.3/C88.9/C90.0/C90.2	0.227527	[-0.8090142221375778,0.4617304307465094]
204.4	Multiple myeloma	moderate_vs_none	m1_crude	lifetime	Primary L1 logistic	neoplasms	OR	1.0298	0.356267	0.512267	2.07017	0.934317	FALSE	FALSE	0.0293614	0.0295056	203/203.0/203.00/203.01/203.02/203.8/203.80/203.81/203.82	C88/C88.1/C88.2/C88.3/C88.9/C90.0/C90.2	0.0295056	[-0.6689092585570683,0.7276321225919092]
204.4	Multiple myeloma	moderate_vs_none	m2_demo	lifetime	Primary L1 logistic	neoplasms	OR	0.733426	0.359358	0.362636	1.48334	0.388286	FALSE	FALSE	-0.310028	0.410848	203/203.0/203.00/203.01/203.02/203.8/203.80/203.81/203.82	C88/C88.1/C88.2/C88.3/C88.9/C90.0/C90.2	0.410848	[-1.0143562723828574,0.3942994601414311]
204.4	Multiple myeloma	moderate_vs_none	m3_smk_ses_win	lifetime	Primary L1 logistic	neoplasms	OR	0.726594	0.359715	0.359006	1.47056	0.374599	FALSE	FALSE	-0.319388	0.426433	203/203.0/203.00/203.01/203.02/203.8/203.80/203.81/203.82	C88/C88.1/C88.2/C88.3/C88.9/C90.0/C90.2	0.426433	[-1.024415950200829,0.38564045897400595]
204.4	Multiple myeloma	moderate_vs_none	m4_bmi	lifetime	Primary L1 logistic	neoplasms	OR	0.641804	0.372549	0.309235	1.33204	0.2339	FALSE	FALSE	-0.443472	0.63097	203/203.0/203.00/203.01/203.02/203.8/203.80/203.81/203.82	C88/C88.1/C88.2/C88.3/C88.9/C90.0/C90.2	0.63097	[-1.1736538980003717,0.2867100729414736]
204.4	Multiple myeloma	severe_vs_none	m1_crude	lifetime	Primary L1 logistic	neoplasms	OR	0.946361	0.355776	0.471216	1.90061	0.876853	FALSE	FALSE	-0.0551308	0.057073	203/203.0/203.00/203.01/203.02/203.8/203.80/203.81/203.82	C88/C88.1/C88.2/C88.3/C88.9/C90.0/C90.2	0.057073	[-0.7524390059963139,0.642177400102467]
204.4	Multiple myeloma	severe_vs_none	m2_demo	lifetime	Primary L1 logistic	neoplasms	OR	0.756129	0.365854	0.369131	1.54886	0.444817	FALSE	FALSE	-0.279543	0.351819	203/203.0/203.00/203.01/203.02/203.8/203.80/203.81/203.82	C88/C88.1/C88.2/C88.3/C88.9/C90.0/C90.2	0.351819	[-0.996603615709999,0.43751724555911]
204.4	Multiple myeloma	severe_vs_none	m3_smk_ses_win	lifetime	Primary L1 logistic	neoplasms	OR	0.782717	0.366375	0.381721	1.60496	0.503706	FALSE	FALSE	-0.244984	0.297823	203/203.0/203.00/203.01/203.02/203.8/203.80/203.81/203.82	C88/C88.1/C88.2/C88.3/C88.9/C90.0/C90.2	0.297823	[-0.9630652105281043,0.47309736081710807]
204.4	Multiple myeloma	severe_vs_none	m4_bmi	lifetime	Primary L1 logistic	neoplasms	OR	0.820762	0.39551	0.378058	1.78187	0.61749	FALSE	FALSE	-0.197522	0.20937	203/203.0/203.00/203.01/203.02/203.8/203.80/203.81/203.82	C88/C88.1/C88.2/C88.3/C88.9/C90.0/C90.2	0.20937	[-0.972706943779399,0.5776633388324236]
208	Benign neoplasm of colon	severe_vs_none	m4_IPW	lifetime	IPW sensitivity	neoplasms	OR	0.939451		0.895561	0.985493	0.0105099	FALSE	TRUE		1.9784					12579	6701	5878	1.45828	0.856964	0.975617	0.975541	0.979911	FALSE
208	Benign neoplasm of colon	AHI≥15 vs <15	m1_crude	lifetime	Primary L1 logistic	neoplasms	OR	1.2636	0.0126867	1.23257	1.29541	6.08676e-76	TRUE	TRUE	0.233964	75.2156	209.5/209.50/209.51/209.52/209.53/209.54/209.55/209.56/209.57/211.3/211.4/V12.72	D12/D12.0/D12.1/D12.2/D12.3/D12.4/D12.5/D12.6/D12.7/D12.8/D12.9/K63.5	75.2156	[0.20909869322561103,0.25882979167735837]
208	Benign neoplasm of colon	AHI≥15 vs <15	m2_demo	lifetime	Primary L1 logistic	neoplasms	OR	1.01393	0.0140373	0.986417	1.04222	0.324282	FALSE	FALSE	0.0138365	0.489077	209.5/209.50/209.51/209.52/209.53/209.54/209.55/209.56/209.57/211.3/211.4/V12.72	D12/D12.0/D12.1/D12.2/D12.3/D12.4/D12.5/D12.6/D12.7/D12.8/D12.9/K63.5	0.489077	[-0.013676055395279432,0.041349026586302066]
208	Benign neoplasm of colon	AHI≥15 vs <15	m3_smk_ses_win	lifetime	Primary L1 logistic	neoplasms	OR	1.01249	0.0140941	0.984906	1.04085	0.378387	FALSE	FALSE	0.0124151	0.422063	209.5/209.50/209.51/209.52/209.53/209.54/209.55/209.56/209.57/211.3/211.4/V12.72	D12/D12.0/D12.1/D12.2/D12.3/D12.4/D12.5/D12.6/D12.7/D12.8/D12.9/K63.5	0.422063	[-0.015208802359819959,0.040038933332470855]
208	Benign neoplasm of colon	AHI≥15 vs <15	m4_bmi	lifetime	Primary L1 logistic	neoplasms	OR	0.996921	0.0146603	0.968684	1.02598	0.833423	FALSE	FALSE	-0.00308327	0.0791345	209.5/209.50/209.51/209.52/209.53/209.54/209.55/209.56/209.57/211.3/211.4/V12.72	D12/D12.0/D12.1/D12.2/D12.3/D12.4/D12.5/D12.6/D12.7/D12.8/D12.9/K63.5	0.0791345	[-0.031817016694513,0.025650483518466376]
208	Benign neoplasm of colon	AHI≥5 vs <5	m1_crude	lifetime	Primary L1 logistic	neoplasms	OR	1.53279	0.015473	1.48701	1.57999	1.04608e-167	TRUE	TRUE	0.427091	166.98	209.5/209.50/209.51/209.52/209.53/209.54/209.55/209.56/209.57/211.3/211.4/V12.72	D12/D12.0/D12.1/D12.2/D12.3/D12.4/D12.5/D12.6/D12.7/D12.8/D12.9/K63.5	166.98	[0.3967640416406285,0.4574172700078678]
208	Benign neoplasm of colon	AHI≥5 vs <5	m2_demo	lifetime	Primary L1 logistic	neoplasms	OR	1.07283	0.0171202	1.03743	1.10944	4.0208e-05	FALSE	TRUE	0.0703005	4.39569	209.5/209.50/209.51/209.52/209.53/209.54/209.55/209.56/209.57/211.3/211.4/V12.72	D12/D12.0/D12.1/D12.2/D12.3/D12.4/D12.5/D12.6/D12.7/D12.8/D12.9/K63.5	4.39569	[0.03674547520190191,0.10385560918066539]
208	Benign neoplasm of colon	AHI≥5 vs <5	m3_smk_ses_win	lifetime	Primary L1 logistic	neoplasms	OR	1.06945	0.0171951	1.03401	1.1061	9.43306e-05	FALSE	TRUE	0.0671422	4.02535	209.5/209.50/209.51/209.52/209.53/209.54/209.55/209.56/209.57/211.3/211.4/V12.72	D12/D12.0/D12.1/D12.2/D12.3/D12.4/D12.5/D12.6/D12.7/D12.8/D12.9/K63.5	4.02535	[0.03344041444564982,0.1008439003735444]
208	Benign neoplasm of colon	AHI≥5 vs <5	m4_bmi	lifetime	Primary L1 logistic	neoplasms	OR	1.0555	0.0177228	1.01946	1.09281	0.0023064	FALSE	TRUE	0.0540128	2.63706	209.5/209.50/209.51/209.52/209.53/209.54/209.55/209.56/209.57/211.3/211.4/V12.72	D12/D12.0/D12.1/D12.2/D12.3/D12.4/D12.5/D12.6/D12.7/D12.8/D12.9/K63.5	2.63706	[0.019276784274031726,0.08874884726729138]
208	Benign neoplasm of colon	mild_vs_none	m1_crude	lifetime	Primary L1 logistic	neoplasms	OR	1.47657	0.0177388	1.42612	1.52881	5.55198e-107	TRUE	TRUE	0.389724	106.256	209.5/209.50/209.51/209.52/209.53/209.54/209.55/209.56/209.57/211.3/211.4/V12.72	D12/D12.0/D12.1/D12.2/D12.3/D12.4/D12.5/D12.6/D12.7/D12.8/D12.9/K63.5	106.256	[0.3549568189071437,0.4244914786235293]
208	Benign neoplasm of colon	mild_vs_none	m2_demo	lifetime	Primary L1 logistic	neoplasms	OR	1.08287	0.019532	1.0422	1.12513	4.57938e-05	FALSE	TRUE	0.0796148	4.33919	209.5/209.50/209.51/209.52/209.53/209.54/209.55/209.56/209.57/211.3/211.4/V12.72	D12/D12.0/D12.1/D12.2/D12.3/D12.4/D12.5/D12.6/D12.7/D12.8/D12.9/K63.5	4.33919	[0.04133275139107229,0.11789684549562285]
208	Benign neoplasm of colon	mild_vs_none	m3_smk_ses_win	lifetime	Primary L1 logistic	neoplasms	OR	1.07989	0.0196099	1.03917	1.1222	8.88301e-05	FALSE	TRUE	0.0768557	4.05144	209.5/209.50/209.51/209.52/209.53/209.54/209.55/209.56/209.57/211.3/211.4/V12.72	D12/D12.0/D12.1/D12.2/D12.3/D12.4/D12.5/D12.6/D12.7/D12.8/D12.9/K63.5	4.05144	[0.03842106821725442,0.11529033919489876]
208	Benign neoplasm of colon	mild_vs_none	m4_bmi	lifetime	Primary L1 logistic	neoplasms	OR	1.06665	0.0199476	1.02575	1.10918	0.0012182	FALSE	TRUE	0.0645223	2.91428	209.5/209.50/209.51/209.52/209.53/209.54/209.55/209.56/209.57/211.3/211.4/V12.72	D12/D12.0/D12.1/D12.2/D12.3/D12.4/D12.5/D12.6/D12.7/D12.8/D12.9/K63.5	2.91428	[0.025425648031918782,0.1036189209787365]
208	Benign neoplasm of colon	moderate_vs_none	m1_crude	lifetime	Primary L1 logistic	neoplasms	OR	1.70231	0.0189374	1.64028	1.76668	1.23477e-173	TRUE	TRUE	0.531986	172.908	209.5/209.50/209.51/209.52/209.53/209.54/209.55/209.56/209.57/211.3/211.4/V12.72	D12/D12.0/D12.1/D12.2/D12.3/D12.4/D12.5/D12.6/D12.7/D12.8/D12.9/K63.5	172.908	[0.4948691919341787,0.5691025415087194]
208	Benign neoplasm of colon	moderate_vs_none	m2_demo	lifetime	Primary L1 logistic	neoplasms	OR	1.09657	0.0209913	1.05237	1.14263	1.12388e-05	TRUE	TRUE	0.0921908	4.94928	209.5/209.50/209.51/209.52/209.53/209.54/209.55/209.56/209.57/211.3/211.4/V12.72	D12/D12.0/D12.1/D12.2/D12.3/D12.4/D12.5/D12.6/D12.7/D12.8/D12.9/K63.5	4.94928	[0.05104855401130132,0.13333295711908258]
208	Benign neoplasm of colon	moderate_vs_none	m3_smk_ses_win	lifetime	Primary L1 logistic	neoplasms	OR	1.09262	0.0210825	1.04839	1.13872	2.65011e-05	TRUE	TRUE	0.0885806	4.57674	209.5/209.50/209.51/209.52/209.53/209.54/209.55/209.56/209.57/211.3/211.4/V12.72	D12/D12.0/D12.1/D12.2/D12.3/D12.4/D12.5/D12.6/D12.7/D12.8/D12.9/K63.5	4.57674	[0.0472596832566429,0.12990147583981435]
208	Benign neoplasm of colon	moderate_vs_none	m4_bmi	lifetime	Primary L1 logistic	neoplasms	OR	1.07664	0.0220636	1.03108	1.12422	0.000816913	FALSE	TRUE	0.0738468	3.08782	209.5/209.50/209.51/209.52/209.53/209.54/209.55/209.56/209.57/211.3/211.4/V12.72	D12/D12.0/D12.1/D12.2/D12.3/D12.4/D12.5/D12.6/D12.7/D12.8/D12.9/K63.5	3.08782	[0.03060297063662472,0.11709061648280726]
208	Benign neoplasm of colon	severe_vs_none	m1_crude	lifetime	Primary L1 logistic	neoplasms	OR	1.45825	0.0189997	1.40495	1.51358	1.00025e-87	TRUE	TRUE	0.377237	86.9999	209.5/209.50/209.51/209.52/209.53/209.54/209.55/209.56/209.57/211.3/211.4/V12.72	D12/D12.0/D12.1/D12.2/D12.3/D12.4/D12.5/D12.6/D12.7/D12.8/D12.9/K63.5	86.9999	[0.3399984446147676,0.414476040156711]
208	Benign neoplasm of colon	severe_vs_none	m2_demo	lifetime	Primary L1 logistic	neoplasms	OR	1.02491	0.0216422	0.982344	1.06932	0.255592	FALSE	FALSE	0.0246044	0.592452	209.5/209.50/209.51/209.52/209.53/209.54/209.55/209.56/209.57/211.3/211.4/V12.72	D12/D12.0/D12.1/D12.2/D12.3/D12.4/D12.5/D12.6/D12.7/D12.8/D12.9/K63.5	0.592452	[-0.017813580085429662,0.06702247218439608]
208	Benign neoplasm of colon	severe_vs_none	m3_smk_ses_win	lifetime	Primary L1 logistic	neoplasms	OR	1.02389	0.0217612	0.981143	1.06851	0.277862	FALSE	FALSE	0.0236138	0.55617	209.5/209.50/209.51/209.52/209.53/209.54/209.55/209.56/209.57/211.3/211.4/V12.72	D12/D12.0/D12.1/D12.2/D12.3/D12.4/D12.5/D12.6/D12.7/D12.8/D12.9/K63.5	0.55617	[-0.019037333832329112,0.06626491434703596]
208	Benign neoplasm of colon	severe_vs_none	m4_bmi	lifetime	Primary L1 logistic	neoplasms	OR	0.975617	0.0239808	0.930823	1.02257	0.303307	FALSE	FALSE	-0.024685	0.518118	209.5/209.50/209.51/209.52/209.53/209.54/209.55/209.56/209.57/211.3/211.4/V12.72	D12/D12.0/D12.1/D12.2/D12.3/D12.4/D12.5/D12.6/D12.7/D12.8/D12.9/K63.5	0.518118	[-0.0716864649263286,0.022316415013505564]
209	Neuroendocrine tumors	severe_vs_none	m4_IPW	lifetime	IPW sensitivity	neoplasms	OR	2.0053		0.728827	5.51737	0.177848	FALSE	FALSE		0.74995					26	17	9	2.31388	2.21244	2.4526			FALSE
209	Neuroendocrine tumors	AHI≥15 vs <15	m1_crude	lifetime	Primary L1 logistic	neoplasms	OR	1.7443	0.255819	1.0565	2.87989	0.0296456	FALSE	FALSE	0.556354	1.52804	209.4/209.40/209.41/209.42/209.43/209.6/209.60/209.61/209.62/209.63/209.64/209.65/209.66/209.67/209.69		1.52804	[0.05495748080238061,1.057750717079113]
209	Neuroendocrine tumors	AHI≥15 vs <15	m2_demo	lifetime	Primary L1 logistic	neoplasms	OR	1.66044	0.260288	0.996933	2.76555	0.0513955	FALSE	FALSE	0.507084	1.28907	209.4/209.40/209.41/209.42/209.43/209.6/209.60/209.61/209.62/209.63/209.64/209.65/209.66/209.67/209.69		1.28907	[-0.0030718281740823583,1.017239004136456]
209	Neuroendocrine tumors	AHI≥15 vs <15	m3_smk_ses_win	lifetime	Primary L1 logistic	neoplasms	OR	1.66254	0.260334	0.998101	2.76929	0.0508596	FALSE	FALSE	0.508344	1.29363	209.4/209.40/209.41/209.42/209.43/209.6/209.60/209.61/209.62/209.63/209.64/209.65/209.66/209.67/209.69		1.29363	[-0.0019007869187482873,1.0185896571495419]
209	Neuroendocrine tumors	AHI≥15 vs <15	m4_bmi	lifetime	Primary L1 logistic	neoplasms	OR	1.71327	0.270032	1.00919	2.90856	0.0461679	FALSE	FALSE	0.538404	1.33566	209.4/209.40/209.41/209.42/209.43/209.6/209.60/209.61/209.62/209.63/209.64/209.65/209.66/209.67/209.69		1.33566	[0.009151765112153987,1.0676565238667493]
209	Neuroendocrine tumors	AHI≥5 vs <5	m1_crude	lifetime	Primary L1 logistic	neoplasms	OR	2.17879	0.358245	1.07963	4.39696	0.029717	FALSE	FALSE	0.778768	1.527	209.4/209.40/209.41/209.42/209.43/209.6/209.60/209.61/209.62/209.63/209.64/209.65/209.66/209.67/209.69		1.527	[0.07662080365224677,1.4809144770897058]
209	Neuroendocrine tumors	AHI≥5 vs <5	m2_demo	lifetime	Primary L1 logistic	neoplasms	OR	1.85425	0.361013	0.913847	3.76238	0.08719	FALSE	FALSE	0.61748	1.05953	209.4/209.40/209.41/209.42/209.43/209.6/209.60/209.61/209.62/209.63/209.64/209.65/209.66/209.67/209.69		1.05953	[-0.09009198902533189,1.325051488270209]
209	Neuroendocrine tumors	AHI≥5 vs <5	m3_smk_ses_win	lifetime	Primary L1 logistic	neoplasms	OR	1.85081	0.361286	0.911663	3.75741	0.0883857	FALSE	FALSE	0.615622	1.05362	209.4/209.40/209.41/209.42/209.43/209.6/209.60/209.61/209.62/209.63/209.64/209.65/209.66/209.67/209.69		1.05362	[-0.09248513024579419,1.323729905988905]
209	Neuroendocrine tumors	AHI≥5 vs <5	m4_bmi	lifetime	Primary L1 logistic	neoplasms	OR	1.89563	0.369762	0.918354	3.91287	0.0836979	FALSE	FALSE	0.639549	1.07729	209.4/209.40/209.41/209.42/209.43/209.6/209.60/209.61/209.62/209.63/209.64/209.65/209.66/209.67/209.69		1.07729	[-0.08517183304942932,1.3642699793929047]
209	Neuroendocrine tumors	mild_vs_none	m1_crude	lifetime	Primary L1 logistic	neoplasms	OR	1.78368	0.406262	0.80446	3.95482	0.154334	FALSE	FALSE	0.578676	0.811539	209.4/209.40/209.41/209.42/209.43/209.6/209.60/209.61/209.62/209.63/209.64/209.65/209.66/209.67/209.69		0.811539	[-0.2175838059309939,1.3749356466428315]
209	Neuroendocrine tumors	mild_vs_none	m2_demo	lifetime	Primary L1 logistic	neoplasms	OR	1.49297	0.408952	0.669809	3.32775	0.327093	FALSE	FALSE	0.400767	0.485329	209.4/209.40/209.41/209.42/209.43/209.6/209.60/209.61/209.62/209.63/209.64/209.65/209.66/209.67/209.69		0.485329	[-0.40076332257568786,1.2022977913562007]
209	Neuroendocrine tumors	mild_vs_none	m3_smk_ses_win	lifetime	Primary L1 logistic	neoplasms	OR	1.49323	0.409398	0.66934	3.33125	0.327409	FALSE	FALSE	0.400943	0.484909	209.4/209.40/209.41/209.42/209.43/209.6/209.60/209.61/209.62/209.63/209.64/209.65/209.66/209.67/209.69		0.484909	[-0.40146311183047145,1.2033482680674659]
209	Neuroendocrine tumors	mild_vs_none	m4_bmi	lifetime	Primary L1 logistic	neoplasms	OR	1.34583	0.414741	0.596985	3.03402	0.473905	FALSE	FALSE	0.297012	0.324309	209.4/209.40/209.41/209.42/209.43/209.6/209.60/209.61/209.62/209.63/209.64/209.65/209.66/209.67/209.69		0.324309	[-0.5158641111066167,1.109888953527369]
209	Neuroendocrine tumors	moderate_vs_none	m1_crude	lifetime	Primary L1 logistic	neoplasms	OR	2.62409	0.405705	1.18479	5.81186	0.0174106	FALSE	TRUE	0.964734	1.75919	209.4/209.40/209.41/209.42/209.43/209.6/209.60/209.61/209.62/209.63/209.64/209.65/209.66/209.67/209.69		1.75919	[0.16956695474810868,1.7599014404430227]
209	Neuroendocrine tumors	moderate_vs_none	m2_demo	lifetime	Primary L1 logistic	neoplasms	OR	2.02758	0.413518	0.901551	4.55999	0.0873885	FALSE	FALSE	0.706841	1.05855	209.4/209.40/209.41/209.42/209.43/209.6/209.60/209.61/209.62/209.63/209.64/209.65/209.66/209.67/209.69		1.05855	[-0.10363866760892337,1.5173203805528666]
209	Neuroendocrine tumors	moderate_vs_none	m3_smk_ses_win	lifetime	Primary L1 logistic	neoplasms	OR	2.02173	0.413749	0.898546	4.54891	0.0888662	FALSE	FALSE	0.703956	1.05126	209.4/209.40/209.41/209.42/209.43/209.6/209.60/209.61/209.62/209.63/209.64/209.65/209.66/209.67/209.69		1.05126	[-0.10697690459335618,1.5148887025724533]
209	Neuroendocrine tumors	moderate_vs_none	m4_bmi	lifetime	Primary L1 logistic	neoplasms	OR	1.80135	0.4289	0.777172	4.1752	0.170002	FALSE	FALSE	0.588534	0.769545	209.4/209.40/209.41/209.42/209.43/209.6/209.60/209.61/209.62/209.63/209.64/209.65/209.66/209.67/209.69		0.769545	[-0.2520933424928895,1.4291618895445541]
209	Neuroendocrine tumors	severe_vs_none	m1_crude	lifetime	Primary L1 logistic	neoplasms	OR	2.25026	0.409761	1.00796	5.02367	0.0477811	FALSE	FALSE	0.811044	1.32074	209.4/209.40/209.41/209.42/209.43/209.6/209.60/209.61/209.62/209.63/209.64/209.65/209.66/209.67/209.69		1.32074	[0.00792719454667723,1.614160345701855]
209	Neuroendocrine tumors	severe_vs_none	m2_demo	lifetime	Primary L1 logistic	neoplasms	OR	2.19673	0.428474	0.948546	5.08738	0.0662576	FALSE	FALSE	0.786969	1.17876	209.4/209.40/209.41/209.42/209.43/209.6/209.60/209.61/209.62/209.63/209.64/209.65/209.66/209.67/209.69		1.17876	[-0.05282529125170565,1.6267630949926457]
209	Neuroendocrine tumors	severe_vs_none	m3_smk_ses_win	lifetime	Primary L1 logistic	neoplasms	OR	2.18374	0.428152	0.943535	5.05412	0.0681198	FALSE	FALSE	0.781041	1.16673	209.4/209.40/209.41/209.42/209.43/209.6/209.60/209.61/209.62/209.63/209.64/209.65/209.66/209.67/209.69		1.16673	[-0.05812193879484662,1.6202035421700032]
209	Neuroendocrine tumors	severe_vs_none	m4_bmi	lifetime	Primary L1 logistic	neoplasms	OR	2.4526	0.46729	0.981452	6.12892	0.0548707	FALSE	FALSE	0.897148	1.26066	209.4/209.40/209.41/209.42/209.43/209.6/209.60/209.61/209.62/209.63/209.64/209.65/209.66/209.67/209.69		1.26066	[-0.01872212322302713,1.813019070603231]
210	Benign neoplasm of lip. oral cavity. and pharynx	severe_vs_none	m4_IPW	lifetime	IPW sensitivity	neoplasms	OR	0.983788		0.792081	1.22189	0.882497	FALSE	FALSE		0.0542868					586	279	307	1.11369	0.946456	0.976941	0.976514	0.976666	FALSE
210	Benign neoplasm of lip. oral cavity. and pharynx	AHI≥15 vs <15	m1_crude	lifetime	Primary L1 logistic	neoplasms	OR	1.02972	0.0561038	0.922489	1.1494	0.601721	FALSE	FALSE	0.0292821	0.220605	210/210.0/210.1/210.2/210.3/210.4/210.5/210.6/210.7/210.8/210.9	D10/D10.0/D10.1/D10.2/D10.3/D10.4/D10.5/D10.6/D10.7/D10.9/D11/D11.0/D11.7/D11.9	0.220605	[-0.08067933741551157,0.1392434686535764]
210	Benign neoplasm of lip. oral cavity. and pharynx	AHI≥15 vs <15	m2_demo	lifetime	Primary L1 logistic	neoplasms	OR	0.945143	0.0572112	0.844888	1.05729	0.324054	FALSE	FALSE	-0.0564194	0.489383	210/210.0/210.1/210.2/210.3/210.4/210.5/210.6/210.7/210.8/210.9	D10/D10.0/D10.1/D10.2/D10.3/D10.4/D10.5/D10.6/D10.7/D10.9/D11/D11.0/D11.7/D11.9	0.489383	[-0.16855128206283843,0.055712396210145815]
210	Benign neoplasm of lip. oral cavity. and pharynx	AHI≥15 vs <15	m3_smk_ses_win	lifetime	Primary L1 logistic	neoplasms	OR	0.935343	0.0572539	0.836058	1.04642	0.243023	FALSE	FALSE	-0.0668418	0.614352	210/210.0/210.1/210.2/210.3/210.4/210.5/210.6/210.7/210.8/210.9	D10/D10.0/D10.1/D10.2/D10.3/D10.4/D10.5/D10.6/D10.7/D10.9/D11/D11.0/D11.7/D11.9	0.614352	[-0.17905724699218672,0.0453737336708961]
210	Benign neoplasm of lip. oral cavity. and pharynx	AHI≥15 vs <15	m4_bmi	lifetime	Primary L1 logistic	neoplasms	OR	0.950618	0.0595303	0.845929	1.06826	0.394935	FALSE	FALSE	-0.0506426	0.403475	210/210.0/210.1/210.2/210.3/210.4/210.5/210.6/210.7/210.8/210.9	D10/D10.0/D10.1/D10.2/D10.3/D10.4/D10.5/D10.6/D10.7/D10.9/D11/D11.0/D11.7/D11.9	0.403475	[-0.16731991912019142,0.06603474104855883]
210	Benign neoplasm of lip. oral cavity. and pharynx	AHI≥5 vs <5	m1_crude	lifetime	Primary L1 logistic	neoplasms	OR	1.2174	0.06545	1.07083	1.38402	0.00265064	FALSE	TRUE	0.196716	2.57665	210/210.0/210.1/210.2/210.3/210.4/210.5/210.6/210.7/210.8/210.9	D10/D10.0/D10.1/D10.2/D10.3/D10.4/D10.5/D10.6/D10.7/D10.9/D11/D11.0/D11.7/D11.9	2.57665	[0.06843641412205531,0.3249957406728839]
210	Benign neoplasm of lip. oral cavity. and pharynx	AHI≥5 vs <5	m2_demo	lifetime	Primary L1 logistic	neoplasms	OR	1.01274	0.066591	0.88882	1.15393	0.849274	FALSE	FALSE	0.0126552	0.070952	210/210.0/210.1/210.2/210.3/210.4/210.5/210.6/210.7/210.8/210.9	D10/D10.0/D10.1/D10.2/D10.3/D10.4/D10.5/D10.6/D10.7/D10.9/D11/D11.0/D11.7/D11.9	0.070952	[-0.11786076380527127,0.1431712593589895]
210	Benign neoplasm of lip. oral cavity. and pharynx	AHI≥5 vs <5	m3_smk_ses_win	lifetime	Primary L1 logistic	neoplasms	OR	1.00052	0.0666217	0.878045	1.14008	0.993791	FALSE	FALSE	0.000518421	0.00270482	210/210.0/210.1/210.2/210.3/210.4/210.5/210.6/210.7/210.8/210.9	D10/D10.0/D10.1/D10.2/D10.3/D10.4/D10.5/D10.6/D10.7/D10.9/D11/D11.0/D11.7/D11.9	0.00270482	[-0.13005766626665471,0.13109450897656522]
210	Benign neoplasm of lip. oral cavity. and pharynx	AHI≥5 vs <5	m4_bmi	lifetime	Primary L1 logistic	neoplasms	OR	1.02438	0.0689233	0.894943	1.17255	0.726681	FALSE	FALSE	0.0240917	0.138656	210/210.0/210.1/210.2/210.3/210.4/210.5/210.6/210.7/210.8/210.9	D10/D10.0/D10.1/D10.2/D10.3/D10.4/D10.5/D10.6/D10.7/D10.9/D11/D11.0/D11.7/D11.9	0.138656	[-0.11099546981228661,0.15917894443773564]
210	Benign neoplasm of lip. oral cavity. and pharynx	mild_vs_none	m1_crude	lifetime	Primary L1 logistic	neoplasms	OR	1.2736	0.0748481	1.09982	1.47484	0.00123271	FALSE	TRUE	0.241849	2.90914	210/210.0/210.1/210.2/210.3/210.4/210.5/210.6/210.7/210.8/210.9	D10/D10.0/D10.1/D10.2/D10.3/D10.4/D10.5/D10.6/D10.7/D10.9/D11/D11.0/D11.7/D11.9	2.90914	[0.0951497930847072,0.3885491400025146]
210	Benign neoplasm of lip. oral cavity. and pharynx	mild_vs_none	m2_demo	lifetime	Primary L1 logistic	neoplasms	OR	1.05079	0.0756203	0.90604	1.21866	0.51238	FALSE	FALSE	0.0495416	0.290408	210/210.0/210.1/210.2/210.3/210.4/210.5/210.6/210.7/210.8/210.9	D10/D10.0/D10.1/D10.2/D10.3/D10.4/D10.5/D10.6/D10.7/D10.9/D11/D11.0/D11.7/D11.9	0.290408	[-0.09867152648764414,0.19775472280695833]
210	Benign neoplasm of lip. oral cavity. and pharynx	mild_vs_none	m3_smk_ses_win	lifetime	Primary L1 logistic	neoplasms	OR	1.04453	0.0756938	0.900513	1.21158	0.564906	FALSE	FALSE	0.0435671	0.248024	210/210.0/210.1/210.2/210.3/210.4/210.5/210.6/210.7/210.8/210.9	D10/D10.0/D10.1/D10.2/D10.3/D10.4/D10.5/D10.6/D10.7/D10.9/D11/D11.0/D11.7/D11.9	0.248024	[-0.10479012667760744,0.1919242769806443]
210	Benign neoplasm of lip. oral cavity. and pharynx	mild_vs_none	m4_bmi	lifetime	Primary L1 logistic	neoplasms	OR	1.02603	0.0770504	0.882212	1.19328	0.738794	FALSE	FALSE	0.0256925	0.131477	210/210.0/210.1/210.2/210.3/210.4/210.5/210.6/210.7/210.8/210.9	D10/D10.0/D10.1/D10.2/D10.3/D10.4/D10.5/D10.6/D10.7/D10.9/D11/D11.0/D11.7/D11.9	0.131477	[-0.12532340183090887,0.17670849281060616]
210	Benign neoplasm of lip. oral cavity. and pharynx	moderate_vs_none	m1_crude	lifetime	Primary L1 logistic	neoplasms	OR	1.24765	0.0825624	1.06124	1.4668	0.00736363	FALSE	TRUE	0.221262	2.13291	210/210.0/210.1/210.2/210.3/210.4/210.5/210.6/210.7/210.8/210.9	D10/D10.0/D10.1/D10.2/D10.3/D10.4/D10.5/D10.6/D10.7/D10.9/D11/D11.0/D11.7/D11.9	2.13291	[0.05944258480385525,0.38308112242630066]
210	Benign neoplasm of lip. oral cavity. and pharynx	moderate_vs_none	m2_demo	lifetime	Primary L1 logistic	neoplasms	OR	0.970538	0.0846327	0.822191	1.14565	0.723825	FALSE	FALSE	-0.0299051	0.140367	210/210.0/210.1/210.2/210.3/210.4/210.5/210.6/210.7/210.8/210.9	D10/D10.0/D10.1/D10.2/D10.3/D10.4/D10.5/D10.6/D10.7/D10.9/D11/D11.0/D11.7/D11.9	0.140367	[-0.1957820373062738,0.1359718655139881]
210	Benign neoplasm of lip. oral cavity. and pharynx	moderate_vs_none	m3_smk_ses_win	lifetime	Primary L1 logistic	neoplasms	OR	0.96189	0.0846838	0.814784	1.13556	0.646356	FALSE	FALSE	-0.0388555	0.189528	210/210.0/210.1/210.2/210.3/210.4/210.5/210.6/210.7/210.8/210.9	D10/D10.0/D10.1/D10.2/D10.3/D10.4/D10.5/D10.6/D10.7/D10.9/D11/D11.0/D11.7/D11.9	0.189528	[-0.2048327314591034,0.12712180475217189]
210	Benign neoplasm of lip. oral cavity. and pharynx	moderate_vs_none	m4_bmi	lifetime	Primary L1 logistic	neoplasms	OR	0.992103	0.0887584	0.833692	1.18061	0.928824	FALSE	FALSE	-0.00792827	0.0320665	210/210.0/210.1/210.2/210.3/210.4/210.5/210.6/210.7/210.8/210.9	D10/D10.0/D10.1/D10.2/D10.3/D10.4/D10.5/D10.6/D10.7/D10.9/D11/D11.0/D11.7/D11.9	0.0320665	[-0.18189152566138617,0.16603497791265898]
210	Benign neoplasm of lip. oral cavity. and pharynx	severe_vs_none	m1_crude	lifetime	Primary L1 logistic	neoplasms	OR	1.11256	0.0829314	0.945654	1.30893	0.198382	FALSE	FALSE	0.106664	0.702497	210/210.0/210.1/210.2/210.3/210.4/210.5/210.6/210.7/210.8/210.9	D10/D10.0/D10.1/D10.2/D10.3/D10.4/D10.5/D10.6/D10.7/D10.9/D11/D11.0/D11.7/D11.9	0.702497	[-0.055878335440939925,0.2692069723545596]
210	Benign neoplasm of lip. oral cavity. and pharynx	severe_vs_none	m2_demo	lifetime	Primary L1 logistic	neoplasms	OR	0.947614	0.0869039	0.799206	1.12358	0.535803	FALSE	FALSE	-0.0538084	0.270995	210/210.0/210.1/210.2/210.3/210.4/210.5/210.6/210.7/210.8/210.9	D10/D10.0/D10.1/D10.2/D10.3/D10.4/D10.5/D10.6/D10.7/D10.9/D11/D11.0/D11.7/D11.9	0.270995	[-0.22413680814414033,0.11652003571535248]
210	Benign neoplasm of lip. oral cavity. and pharynx	severe_vs_none	m3_smk_ses_win	lifetime	Primary L1 logistic	neoplasms	OR	0.934075	0.0868805	0.787823	1.10748	0.432471	FALSE	FALSE	-0.0681986	0.364043	210/210.0/210.1/210.2/210.3/210.4/210.5/210.6/210.7/210.8/210.9	D10/D10.0/D10.1/D10.2/D10.3/D10.4/D10.5/D10.6/D10.7/D10.9/D11/D11.0/D11.7/D11.9	0.364043	[-0.23848123626338932,0.10208398304120789]
210	Benign neoplasm of lip. oral cavity. and pharynx	severe_vs_none	m4_bmi	lifetime	Primary L1 logistic	neoplasms	OR	0.976941	0.0956236	0.809978	1.17832	0.807252	FALSE	FALSE	-0.0233295	0.0929907	210/210.0/210.1/210.2/210.3/210.4/210.5/210.6/210.7/210.8/210.9	D10/D10.0/D10.1/D10.2/D10.3/D10.4/D10.5/D10.6/D10.7/D10.9/D11/D11.0/D11.7/D11.9	0.0929907	[-0.21074841644993095,0.16408937872282628]
211	Benign neoplasm of other parts of digestive system	severe_vs_none	m4_IPW	lifetime	IPW sensitivity	neoplasms	OR	0.838855		0.713435	0.986322	0.0334497	FALSE	FALSE		1.47561					1075	441	634	0.850588	0.780406	0.781493	0.781048	0.783041	TRUE
211	Benign neoplasm of other parts of digestive system	AHI≥15 vs <15	m1_crude	lifetime	Primary L1 logistic	neoplasms	OR	0.884242	0.0424735	0.813612	0.961002	0.00377341	FALSE	TRUE	-0.123025	2.42327	211/211.0/211.1/211.2/211.5/211.6/211.7/211.8/211.9	D13/D13.0/D13.1/D13.2/D13.3/D13.4/D13.5/D13.6/D13.7/D13.9/D19.1/D20/K31.7	2.42327	[-0.20627154877959653,-0.03977833170405841]
211	Benign neoplasm of other parts of digestive system	AHI≥15 vs <15	m2_demo	lifetime	Primary L1 logistic	neoplasms	OR	0.841907	0.0433658	0.773306	0.916595	7.24093e-05	FALSE	TRUE	-0.172085	4.14021	211/211.0/211.1/211.2/211.5/211.6/211.7/211.8/211.9	D13/D13.0/D13.1/D13.2/D13.3/D13.4/D13.5/D13.6/D13.7/D13.9/D19.1/D20/K31.7	4.14021	[-0.25708054082419085,-0.08708986447807131]
211	Benign neoplasm of other parts of digestive system	AHI≥15 vs <15	m3_smk_ses_win	lifetime	Primary L1 logistic	neoplasms	OR	0.84146	0.0433996	0.772844	0.916169	6.96812e-05	FALSE	TRUE	-0.172616	4.15688	211/211.0/211.1/211.2/211.5/211.6/211.7/211.8/211.9	D13/D13.0/D13.1/D13.2/D13.3/D13.4/D13.5/D13.6/D13.7/D13.9/D19.1/D20/K31.7	4.15688	[-0.25767823259410083,-0.08755476657524285]
211	Benign neoplasm of other parts of digestive system	AHI≥15 vs <15	m4_bmi	lifetime	Primary L1 logistic	neoplasms	OR	0.860203	0.0450166	0.787559	0.939549	0.000822445	FALSE	TRUE	-0.150586	3.08489	211/211.0/211.1/211.2/211.5/211.6/211.7/211.8/211.9	D13/D13.0/D13.1/D13.2/D13.3/D13.4/D13.5/D13.6/D13.7/D13.9/D19.1/D20/K31.7	3.08489	[-0.2388172096476619,-0.0623553898918978]
211	Benign neoplasm of other parts of digestive system	AHI≥5 vs <5	m1_crude	lifetime	Primary L1 logistic	neoplasms	OR	1.01115	0.0467477	0.922623	1.10817	0.812494	FALSE	FALSE	0.011089	0.0901797	211/211.0/211.1/211.2/211.5/211.6/211.7/211.8/211.9	D13/D13.0/D13.1/D13.2/D13.3/D13.4/D13.5/D13.6/D13.7/D13.9/D19.1/D20/K31.7	0.0901797	[-0.08053480621695198,0.10271280838198325]
211	Benign neoplasm of other parts of digestive system	AHI≥5 vs <5	m2_demo	lifetime	Primary L1 logistic	neoplasms	OR	0.857428	0.0477123	0.780881	0.941478	0.00126469	FALSE	TRUE	-0.153818	2.89802	211/211.0/211.1/211.2/211.5/211.6/211.7/211.8/211.9	D13/D13.0/D13.1/D13.2/D13.3/D13.4/D13.5/D13.6/D13.7/D13.9/D19.1/D20/K31.7	2.89802	[-0.24733271305168364,-0.06030405003398499]
211	Benign neoplasm of other parts of digestive system	AHI≥5 vs <5	m3_smk_ses_win	lifetime	Primary L1 logistic	neoplasms	OR	0.855412	0.0477552	0.778979	0.939344	0.00107445	FALSE	TRUE	-0.156173	2.96881	211/211.0/211.1/211.2/211.5/211.6/211.7/211.8/211.9	D13/D13.0/D13.1/D13.2/D13.3/D13.4/D13.5/D13.6/D13.7/D13.9/D19.1/D20/K31.7	2.96881	[-0.24977110201188002,-0.062573977503172]
211	Benign neoplasm of other parts of digestive system	AHI≥5 vs <5	m4_bmi	lifetime	Primary L1 logistic	neoplasms	OR	0.878672	0.0495103	0.797413	0.968211	0.00898924	FALSE	TRUE	-0.129344	2.04628	211/211.0/211.1/211.2/211.5/211.6/211.7/211.8/211.9	D13/D13.0/D13.1/D13.2/D13.3/D13.4/D13.5/D13.6/D13.7/D13.9/D19.1/D20/K31.7	2.04628	[-0.22638227321621465,-0.03230542705100939]
211	Benign neoplasm of other parts of digestive system	mild_vs_none	m1_crude	lifetime	Primary L1 logistic	neoplasms	OR	1.1147	0.0537506	1.00324	1.23854	0.0433684	FALSE	FALSE	0.108584	1.36283	211/211.0/211.1/211.2/211.5/211.6/211.7/211.8/211.9	D13/D13.0/D13.1/D13.2/D13.3/D13.4/D13.5/D13.6/D13.7/D13.9/D19.1/D20/K31.7	1.36283	[0.0032347270436054593,0.2139332854297813]
211	Benign neoplasm of other parts of digestive system	mild_vs_none	m2_demo	lifetime	Primary L1 logistic	neoplasms	OR	0.931403	0.0544868	0.837063	1.03637	0.192153	FALSE	FALSE	-0.0710636	0.716352	211/211.0/211.1/211.2/211.5/211.6/211.7/211.8/211.9	D13/D13.0/D13.1/D13.2/D13.3/D13.4/D13.5/D13.6/D13.7/D13.9/D19.1/D20/K31.7	0.716352	[-0.17785582324711252,0.03572855240057915]
211	Benign neoplasm of other parts of digestive system	mild_vs_none	m3_smk_ses_win	lifetime	Primary L1 logistic	neoplasms	OR	0.929777	0.0545436	0.835509	1.03468	0.181909	FALSE	FALSE	-0.0728102	0.740145	211/211.0/211.1/211.2/211.5/211.6/211.7/211.8/211.9	D13/D13.0/D13.1/D13.2/D13.3/D13.4/D13.5/D13.6/D13.7/D13.9/D19.1/D20/K31.7	0.740145	[-0.1797136064220955,0.03409324334393857]
211	Benign neoplasm of other parts of digestive system	mild_vs_none	m4_bmi	lifetime	Primary L1 logistic	neoplasms	OR	0.931763	0.0556193	0.835531	1.03908	0.20383	FALSE	FALSE	-0.0706763	0.690731	211/211.0/211.1/211.2/211.5/211.6/211.7/211.8/211.9	D13/D13.0/D13.1/D13.2/D13.3/D13.4/D13.5/D13.6/D13.7/D13.9/D19.1/D20/K31.7	0.690731	[-0.17968819834239783,0.03833560868009403]
211	Benign neoplasm of other parts of digestive system	moderate_vs_none	m1_crude	lifetime	Primary L1 logistic	neoplasms	OR	1.03342	0.0606134	0.917661	1.16378	0.587581	FALSE	FALSE	0.0328734	0.230932	211/211.0/211.1/211.2/211.5/211.6/211.7/211.8/211.9	D13/D13.0/D13.1/D13.2/D13.3/D13.4/D13.5/D13.6/D13.7/D13.9/D19.1/D20/K31.7	0.230932	[-0.08592669827945457,0.1516734683858365]
211	Benign neoplasm of other parts of digestive system	moderate_vs_none	m2_demo	lifetime	Primary L1 logistic	neoplasms	OR	0.819801	0.0622191	0.725684	0.926125	0.00140587	FALSE	TRUE	-0.198693	2.85206	211/211.0/211.1/211.2/211.5/211.6/211.7/211.8/211.9	D13/D13.0/D13.1/D13.2/D13.3/D13.4/D13.5/D13.6/D13.7/D13.9/D19.1/D20/K31.7	2.85206	[-0.3206404287842858,-0.07674600077267056]
211	Benign neoplasm of other parts of digestive system	moderate_vs_none	m3_smk_ses_win	lifetime	Primary L1 logistic	neoplasms	OR	0.814195	0.0622843	0.720629	0.919909	0.000965879	FALSE	TRUE	-0.205556	3.01508	211/211.0/211.1/211.2/211.5/211.6/211.7/211.8/211.9	D13/D13.0/D13.1/D13.2/D13.3/D13.4/D13.5/D13.6/D13.7/D13.9/D19.1/D20/K31.7	3.01508	[-0.3276306045799283,-0.08348071484122553]
211	Benign neoplasm of other parts of digestive system	moderate_vs_none	m4_bmi	lifetime	Primary L1 logistic	neoplasms	OR	0.824916	0.0652026	0.725954	0.937369	0.00315801	FALSE	TRUE	-0.192473	2.50059	211/211.0/211.1/211.2/211.5/211.6/211.7/211.8/211.9	D13/D13.0/D13.1/D13.2/D13.3/D13.4/D13.5/D13.6/D13.7/D13.9/D19.1/D20/K31.7	2.50059	[-0.3202679928276878,-0.06467839783951634]
211	Benign neoplasm of other parts of digestive system	severe_vs_none	m1_crude	lifetime	Primary L1 logistic	neoplasms	OR	0.850782	0.0623009	0.752988	0.961278	0.00949095	FALSE	TRUE	-0.161599	2.02269	211/211.0/211.1/211.2/211.5/211.6/211.7/211.8/211.9	D13/D13.0/D13.1/D13.2/D13.3/D13.4/D13.5/D13.6/D13.7/D13.9/D19.1/D20/K31.7	2.02269	[-0.2837064231148384,-0.039491317130948014]
211	Benign neoplasm of other parts of digestive system	severe_vs_none	m2_demo	lifetime	Primary L1 logistic	neoplasms	OR	0.788544	0.0652451	0.693887	0.896112	0.000271413	FALSE	TRUE	-0.237568	3.56637	211/211.0/211.1/211.2/211.5/211.6/211.7/211.8/211.9	D13/D13.0/D13.1/D13.2/D13.3/D13.4/D13.5/D13.6/D13.7/D13.9/D19.1/D20/K31.7	3.56637	[-0.36544559863112147,-0.10968967475318292]
211	Benign neoplasm of other parts of digestive system	severe_vs_none	m3_smk_ses_win	lifetime	Primary L1 logistic	neoplasms	OR	0.792335	0.0653226	0.697118	0.900558	0.000366072	FALSE	TRUE	-0.232771	3.43643	211/211.0/211.1/211.2/211.5/211.6/211.7/211.8/211.9	D13/D13.0/D13.1/D13.2/D13.3/D13.4/D13.5/D13.6/D13.7/D13.9/D19.1/D20/K31.7	3.43643	[-0.3608011532296622,-0.10474113734735299]
211	Benign neoplasm of other parts of digestive system	severe_vs_none	m4_bmi	lifetime	Primary L1 logistic	neoplasms	OR	0.781493	0.0716332	0.679127	0.89929	0.000577815	FALSE	TRUE	-0.246549	3.23821	211/211.0/211.1/211.2/211.5/211.6/211.7/211.8/211.9	D13/D13.0/D13.1/D13.2/D13.3/D13.4/D13.5/D13.6/D13.7/D13.9/D19.1/D20/K31.7	3.23821	[-0.38694703484157894,-0.10615007798382248]
212	Benign neoplasm of respiratory and intrathoracic organs	severe_vs_none	m4_IPW	lifetime	IPW sensitivity	neoplasms	OR	0.834974		0.582068	1.19777	0.327236	FALSE	FALSE		0.485139					189	85	104	1.001	0.768129	0.858733			FALSE
212	Benign neoplasm of respiratory and intrathoracic organs	AHI≥15 vs <15	m1_crude	lifetime	Primary L1 logistic	neoplasms	OR	1.00046	0.0992459	0.823611	1.21529	0.996287	FALSE	FALSE	0.000461892	0.00161569	212/212.0/212.1/212.2/212.3/212.4/212.5/212.6/212.7/212.8/212.9	D14/D14.0/D14.1/D14.2/D14.3/D14.4/D15/D15.0/D15.1/D15.2/D15.7/D15.9/D19.0	0.00161569	[-0.1940564670760901,0.19498025146814535]
212	Benign neoplasm of respiratory and intrathoracic organs	AHI≥15 vs <15	m2_demo	lifetime	Primary L1 logistic	neoplasms	OR	0.840862	0.100863	0.690033	1.02466	0.0857141	FALSE	FALSE	-0.173328	1.06695	212/212.0/212.1/212.2/212.3/212.4/212.5/212.6/212.7/212.8/212.9	D14/D14.0/D14.1/D14.2/D14.3/D14.4/D15/D15.0/D15.1/D15.2/D15.7/D15.9/D19.0	1.06695	[-0.3710159713229418,0.02435955924724964]
212	Benign neoplasm of respiratory and intrathoracic organs	AHI≥15 vs <15	m3_smk_ses_win	lifetime	Primary L1 logistic	neoplasms	OR	0.835988	0.100929	0.685945	1.01885	0.0759113	FALSE	FALSE	-0.179141	1.11969	212/212.0/212.1/212.2/212.3/212.4/212.5/212.6/212.7/212.8/212.9	D14/D14.0/D14.1/D14.2/D14.3/D14.4/D15/D15.0/D15.1/D15.2/D15.7/D15.9/D19.0	1.11969	[-0.37695756356964516,0.018676406112768024]
212	Benign neoplasm of respiratory and intrathoracic organs	AHI≥15 vs <15	m4_bmi	lifetime	Primary L1 logistic	neoplasms	OR	0.874647	0.104722	0.71235	1.07392	0.20091	FALSE	FALSE	-0.133935	0.696998	212/212.0/212.1/212.2/212.3/212.4/212.5/212.6/212.7/212.8/212.9	D14/D14.0/D14.1/D14.2/D14.3/D14.4/D15/D15.0/D15.1/D15.2/D15.7/D15.9/D19.0	0.696998	[-0.3391857773741556,0.07131558953500089]
212	Benign neoplasm of respiratory and intrathoracic organs	AHI≥5 vs <5	m1_crude	lifetime	Primary L1 logistic	neoplasms	OR	1.12493	0.113271	0.900971	1.40457	0.298656	FALSE	FALSE	0.117725	0.524829	212/212.0/212.1/212.2/212.3/212.4/212.5/212.6/212.7/212.8/212.9	D14/D14.0/D14.1/D14.2/D14.3/D14.4/D15/D15.0/D15.1/D15.2/D15.7/D15.9/D19.0	0.524829	[-0.10428185764960378,0.33973090557423724]
212	Benign neoplasm of respiratory and intrathoracic organs	AHI≥5 vs <5	m2_demo	lifetime	Primary L1 logistic	neoplasms	OR	0.85488	0.114909	0.682487	1.07082	0.172405	FALSE	FALSE	-0.156795	0.763449	212/212.0/212.1/212.2/212.3/212.4/212.5/212.6/212.7/212.8/212.9	D14/D14.0/D14.1/D14.2/D14.3/D14.4/D15/D15.0/D15.1/D15.2/D15.7/D15.9/D19.0	0.763449	[-0.3820116602763473,0.068422255576841]
212	Benign neoplasm of respiratory and intrathoracic organs	AHI≥5 vs <5	m3_smk_ses_win	lifetime	Primary L1 logistic	neoplasms	OR	0.84902	0.114931	0.677779	1.06352	0.154418	FALSE	FALSE	-0.163673	0.811302	212/212.0/212.1/212.2/212.3/212.4/212.5/212.6/212.7/212.8/212.9	D14/D14.0/D14.1/D14.2/D14.3/D14.4/D15/D15.0/D15.1/D15.2/D15.7/D15.9/D19.0	0.811302	[-0.38893336802891393,0.06158757179239077]
212	Benign neoplasm of respiratory and intrathoracic organs	AHI≥5 vs <5	m4_bmi	lifetime	Primary L1 logistic	neoplasms	OR	0.894823	0.118857	0.708869	1.12956	0.349799	FALSE	FALSE	-0.111129	0.456181	212/212.0/212.1/212.2/212.3/212.4/212.5/212.6/212.7/212.8/212.9	D14/D14.0/D14.1/D14.2/D14.3/D14.4/D15/D15.0/D15.1/D15.2/D15.7/D15.9/D19.0	0.456181	[-0.3440847820609671,0.12182689134322805]
212	Benign neoplasm of respiratory and intrathoracic organs	mild_vs_none	m1_crude	lifetime	Primary L1 logistic	neoplasms	OR	1.17266	0.130542	0.907931	1.51457	0.222436	FALSE	FALSE	0.159272	0.652795	212/212.0/212.1/212.2/212.3/212.4/212.5/212.6/212.7/212.8/212.9	D14/D14.0/D14.1/D14.2/D14.3/D14.4/D15/D15.0/D15.1/D15.2/D15.7/D15.9/D19.0	0.652795	[-0.09658675874617886,0.4151298552110635]
212	Benign neoplasm of respiratory and intrathoracic organs	mild_vs_none	m2_demo	lifetime	Primary L1 logistic	neoplasms	OR	0.924033	0.131498	0.714095	1.19569	0.547953	FALSE	FALSE	-0.0790079	0.261257	212/212.0/212.1/212.2/212.3/212.4/212.5/212.6/212.7/212.8/212.9	D14/D14.0/D14.1/D14.2/D14.3/D14.4/D15/D15.0/D15.1/D15.2/D15.7/D15.9/D19.0	0.261257	[-0.33673861647350667,0.17872284038237854]
212	Benign neoplasm of respiratory and intrathoracic organs	mild_vs_none	m3_smk_ses_win	lifetime	Primary L1 logistic	neoplasms	OR	0.917409	0.131553	0.7089	1.18725	0.512298	FALSE	FALSE	-0.086202	0.290478	212/212.0/212.1/212.2/212.3/212.4/212.5/212.6/212.7/212.8/212.9	D14/D14.0/D14.1/D14.2/D14.3/D14.4/D15/D15.0/D15.1/D15.2/D15.7/D15.9/D19.0	0.290478	[-0.34404116222318515,0.17163719084308926]
212	Benign neoplasm of respiratory and intrathoracic organs	mild_vs_none	m4_bmi	lifetime	Primary L1 logistic	neoplasms	OR	0.940192	0.133861	0.723226	1.22225	0.645005	FALSE	FALSE	-0.0616712	0.190437	212/212.0/212.1/212.2/212.3/212.4/212.5/212.6/212.7/212.8/212.9	D14/D14.0/D14.1/D14.2/D14.3/D14.4/D15/D15.0/D15.1/D15.2/D15.7/D15.9/D19.0	0.190437	[-0.3240335958662782,0.20069112536488698]
212	Benign neoplasm of respiratory and intrathoracic organs	moderate_vs_none	m1_crude	lifetime	Primary L1 logistic	neoplasms	OR	1.18958	0.143238	0.898402	1.57514	0.225514	FALSE	FALSE	0.173604	0.646826	212/212.0/212.1/212.2/212.3/212.4/212.5/212.6/212.7/212.8/212.9	D14/D14.0/D14.1/D14.2/D14.3/D14.4/D15/D15.0/D15.1/D15.2/D15.7/D15.9/D19.0	0.646826	[-0.10713757690921372,0.45434544108205516]
212	Benign neoplasm of respiratory and intrathoracic organs	moderate_vs_none	m2_demo	lifetime	Primary L1 logistic	neoplasms	OR	0.871444	0.146315	0.654178	1.16087	0.346981	FALSE	FALSE	-0.137604	0.459695	212/212.0/212.1/212.2/212.3/212.4/212.5/212.6/212.7/212.8/212.9	D14/D14.0/D14.1/D14.2/D14.3/D14.4/D15/D15.0/D15.1/D15.2/D15.7/D15.9/D19.0	0.459695	[-0.42437651064250514,0.1491686334278396]
212	Benign neoplasm of respiratory and intrathoracic organs	moderate_vs_none	m3_smk_ses_win	lifetime	Primary L1 logistic	neoplasms	OR	0.868224	0.146299	0.651781	1.15654	0.33411	FALSE	FALSE	-0.141306	0.476111	212/212.0/212.1/212.2/212.3/212.4/212.5/212.6/212.7/212.8/212.9	D14/D14.0/D14.1/D14.2/D14.3/D14.4/D15/D15.0/D15.1/D15.2/D15.7/D15.9/D19.0	0.476111	[-0.4280467098834834,0.14543516656881844]
212	Benign neoplasm of respiratory and intrathoracic organs	moderate_vs_none	m4_bmi	lifetime	Primary L1 logistic	neoplasms	OR	0.927337	0.153348	0.686606	1.25247	0.622758	FALSE	FALSE	-0.0754385	0.20568	212/212.0/212.1/212.2/212.3/212.4/212.5/212.6/212.7/212.8/212.9	D14/D14.0/D14.1/D14.2/D14.3/D14.4/D15/D15.0/D15.1/D15.2/D15.7/D15.9/D19.0	0.20568	[-0.3759944117851454,0.2251173129859813]
212	Benign neoplasm of respiratory and intrathoracic organs	severe_vs_none	m2_demo	lifetime	Primary L1 logistic	neoplasms	OR	0.760698	0.151989	0.564728	1.02467	0.0719246	FALSE	FALSE	-0.273518	1.14312	212/212.0/212.1/212.2/212.3/212.4/212.5/212.6/212.7/212.8/212.9	D14/D14.0/D14.1/D14.2/D14.3/D14.4/D15/D15.0/D15.1/D15.2/D15.7/D15.9/D19.0	1.14312	[-0.571411211384277,0.024374317015790625]
212	Benign neoplasm of respiratory and intrathoracic organs	severe_vs_none	m3_smk_ses_win	lifetime	Primary L1 logistic	neoplasms	OR	0.757989	0.152029	0.562672	1.0211	0.0683656	FALSE	FALSE	-0.277087	1.16516	212/212.0/212.1/212.2/212.3/212.4/212.5/212.6/212.7/212.8/212.9	D14/D14.0/D14.1/D14.2/D14.3/D14.4/D15/D15.0/D15.1/D15.2/D15.7/D15.9/D19.0	1.16516	[-0.5750581506100159,0.02088488938081251]
212	Benign neoplasm of respiratory and intrathoracic organs	severe_vs_none	m4_bmi	lifetime	Primary L1 logistic	neoplasms	OR	0.858733	0.16609	0.620129	1.18914	0.359168	FALSE	FALSE	-0.152297	0.444703	212/212.0/212.1/212.2/212.3/212.4/212.5/212.6/212.7/212.8/212.9	D14/D14.0/D14.1/D14.2/D14.3/D14.4/D15/D15.0/D15.1/D15.2/D15.7/D15.9/D19.0	0.444703	[-0.47782824592836354,0.17323430042628246]
212	Benign neoplasm of respiratory and intrathoracic organs	severe_vs_none	m1_crude	lifetime	Primary L1 omitted from summary	neoplasms	beta_log_odds	0							0		212/212.0/212.1/212.2/212.3/212.4/212.5/212.6/212.7/212.8/212.9	D14/D14.0/D14.1/D14.2/D14.3/D14.4/D15/D15.0/D15.1/D15.2/D15.7/D15.9/D19.0		[nan,nan]
213	Benign neoplasm of bone and articular cartilage	severe_vs_none	m4_IPW	lifetime	IPW sensitivity	neoplasms	OR	0.965238		0.754664	1.23457	0.77812	FALSE	FALSE		0.108953					440	183	257	0.871627	1.02439	0.988255			FALSE
213	Benign neoplasm of bone and articular cartilage	AHI≥15 vs <15	m1_crude	lifetime	Primary L1 logistic	neoplasms	OR	0.859589	0.0670031	0.753802	0.980221	0.0239379	FALSE	TRUE	-0.151301	1.62091	213/213.0/213.1/213.2/213.3/213.4/213.5/213.6/213.7/213.8/213.9	D16/D16.0/D16.1/D16.2/D16.3/D16.4/D16.5/D16.6/D16.7/D16.8/D16.9	1.62091	[-0.28262509197761665,-0.019977732296552364]
213	Benign neoplasm of bone and articular cartilage	AHI≥15 vs <15	m2_demo	lifetime	Primary L1 logistic	neoplasms	OR	0.835365	0.0685539	0.730336	0.955497	0.00868988	FALSE	TRUE	-0.179887	2.06099	213/213.0/213.1/213.2/213.3/213.4/213.5/213.6/213.7/213.8/213.9	D16/D16.0/D16.1/D16.2/D16.3/D16.4/D16.5/D16.6/D16.7/D16.8/D16.9	2.06099	[-0.3142499646028638,-0.04552360583795703]
213	Benign neoplasm of bone and articular cartilage	AHI≥15 vs <15	m3_smk_ses_win	lifetime	Primary L1 logistic	neoplasms	OR	0.835751	0.0685722	0.730648	0.955973	0.00888137	FALSE	TRUE	-0.179425	2.05152	213/213.0/213.1/213.2/213.3/213.4/213.5/213.6/213.7/213.8/213.9	D16/D16.0/D16.1/D16.2/D16.3/D16.4/D16.5/D16.6/D16.7/D16.8/D16.9	2.05152	[-0.3138240606720139,-0.045026066636212225]
213	Benign neoplasm of bone and articular cartilage	AHI≥15 vs <15	m4_bmi	lifetime	Primary L1 logistic	neoplasms	OR	0.875203	0.0716026	0.760607	1.00706	0.062651	FALSE	FALSE	-0.1333	1.20307	213/213.0/213.1/213.2/213.3/213.4/213.5/213.6/213.7/213.8/213.9	D16/D16.0/D16.1/D16.2/D16.3/D16.4/D16.5/D16.6/D16.7/D16.8/D16.9	1.20307	[-0.27363824504893663,0.007038793656069825]
213	Benign neoplasm of bone and articular cartilage	AHI≥5 vs <5	m1_crude	lifetime	Primary L1 logistic	neoplasms	OR	0.99852	0.0733057	0.864886	1.1528	0.983882	FALSE	FALSE	-0.00148092	0.00705688	213/213.0/213.1/213.2/213.3/213.4/213.5/213.6/213.7/213.8/213.9	D16/D16.0/D16.1/D16.2/D16.3/D16.4/D16.5/D16.6/D16.7/D16.8/D16.9	0.00705688	[-0.1451574444268586,0.14219560047458626]
213	Benign neoplasm of bone and articular cartilage	AHI≥5 vs <5	m2_demo	lifetime	Primary L1 logistic	neoplasms	OR	0.914844	0.0751937	0.789481	1.06011	0.236556	FALSE	FALSE	-0.0890022	0.626066	213/213.0/213.1/213.2/213.3/213.4/213.5/213.6/213.7/213.8/213.9	D16/D16.0/D16.1/D16.2/D16.3/D16.4/D16.5/D16.6/D16.7/D16.8/D16.9	0.626066	[-0.23637901797458927,0.058374692251232485]
213	Benign neoplasm of bone and articular cartilage	AHI≥5 vs <5	m3_smk_ses_win	lifetime	Primary L1 logistic	neoplasms	OR	0.913159	0.0752471	0.787945	1.05827	0.227317	FALSE	FALSE	-0.0908457	0.643367	213/213.0/213.1/213.2/213.3/213.4/213.5/213.6/213.7/213.8/213.9	D16/D16.0/D16.1/D16.2/D16.3/D16.4/D16.5/D16.6/D16.7/D16.8/D16.9	0.643367	[-0.23832723156196645,0.05663590520827948]
213	Benign neoplasm of bone and articular cartilage	AHI≥5 vs <5	m4_bmi	lifetime	Primary L1 logistic	neoplasms	OR	0.969101	0.0785338	0.830847	1.13036	0.689411	FALSE	FALSE	-0.0313863	0.161522	213/213.0/213.1/213.2/213.3/213.4/213.5/213.6/213.7/213.8/213.9	D16/D16.0/D16.1/D16.2/D16.3/D16.4/D16.5/D16.6/D16.7/D16.8/D16.9	0.161522	[-0.18530975610850642,0.12253706385227131]
213	Benign neoplasm of bone and articular cartilage	mild_vs_none	m1_crude	lifetime	Primary L1 logistic	neoplasms	OR	1.11816	0.0840548	0.948325	1.31842	0.183934	FALSE	FALSE	0.111687	0.735337	213/213.0/213.1/213.2/213.3/213.4/213.5/213.6/213.7/213.8/213.9	D16/D16.0/D16.1/D16.2/D16.3/D16.4/D16.5/D16.6/D16.7/D16.8/D16.9	0.735337	[-0.053057595139661226,0.2764312056701156]
213	Benign neoplasm of bone and articular cartilage	mild_vs_none	m2_demo	lifetime	Primary L1 logistic	neoplasms	OR	1.01128	0.0854344	0.855365	1.19563	0.895502	FALSE	FALSE	0.0112214	0.0479333	213/213.0/213.1/213.2/213.3/213.4/213.5/213.6/213.7/213.8/213.9	D16/D16.0/D16.1/D16.2/D16.3/D16.4/D16.5/D16.6/D16.7/D16.8/D16.9	0.0479333	[-0.15622691669518998,0.17866972020588132]
213	Benign neoplasm of bone and articular cartilage	mild_vs_none	m3_smk_ses_win	lifetime	Primary L1 logistic	neoplasms	OR	1.00997	0.0855294	0.854091	1.19429	0.907696	FALSE	FALSE	0.00991677	0.0420598	213/213.0/213.1/213.2/213.3/213.4/213.5/213.6/213.7/213.8/213.9	D16/D16.0/D16.1/D16.2/D16.3/D16.4/D16.5/D16.6/D16.7/D16.8/D16.9	0.0420598	[-0.1577176799700784,0.17755121260871914]
213	Benign neoplasm of bone and articular cartilage	mild_vs_none	m4_bmi	lifetime	Primary L1 logistic	neoplasms	OR	1.03931	0.0875804	0.875378	1.23394	0.659771	FALSE	FALSE	0.0385555	0.180607	213/213.0/213.1/213.2/213.3/213.4/213.5/213.6/213.7/213.8/213.9	D16/D16.0/D16.1/D16.2/D16.3/D16.4/D16.5/D16.6/D16.7/D16.8/D16.9	0.180607	[-0.13309897701433465,0.2102099408376425]
213	Benign neoplasm of bone and articular cartilage	moderate_vs_none	m1_crude	lifetime	Primary L1 logistic	neoplasms	OR	0.959504	0.0969135	0.793512	1.16022	0.669703	FALSE	FALSE	-0.041339	0.174118	213/213.0/213.1/213.2/213.3/213.4/213.5/213.6/213.7/213.8/213.9	D16/D16.0/D16.1/D16.2/D16.3/D16.4/D16.5/D16.6/D16.7/D16.8/D16.9	0.174118	[-0.23128600888726272,0.1486079932420604]
213	Benign neoplasm of bone and articular cartilage	moderate_vs_none	m2_demo	lifetime	Primary L1 logistic	neoplasms	OR	0.837313	0.100357	0.687803	1.01932	0.0768525	FALSE	FALSE	-0.177557	1.11434	213/213.0/213.1/213.2/213.3/213.4/213.5/213.6/213.7/213.8/213.9	D16/D16.0/D16.1/D16.2/D16.3/D16.4/D16.5/D16.6/D16.7/D16.8/D16.9	1.11434	[-0.37425338962907284,0.019139718497902497]
213	Benign neoplasm of bone and articular cartilage	moderate_vs_none	m3_smk_ses_win	lifetime	Primary L1 logistic	neoplasms	OR	0.832593	0.100384	0.683889	1.01363	0.0679862	FALSE	FALSE	-0.183211	1.16758	213/213.0/213.1/213.2/213.3/213.4/213.5/213.6/213.7/213.8/213.9	D16/D16.0/D16.1/D16.2/D16.3/D16.4/D16.5/D16.6/D16.7/D16.8/D16.9	1.16758	[-0.37996021591802853,0.013538351580905966]
213	Benign neoplasm of bone and articular cartilage	moderate_vs_none	m4_bmi	lifetime	Primary L1 logistic	neoplasms	OR	0.884747	0.105742	0.719137	1.08849	0.246845	FALSE	FALSE	-0.122454	0.607576	213/213.0/213.1/213.2/213.3/213.4/213.5/213.6/213.7/213.8/213.9	D16/D16.0/D16.1/D16.2/D16.3/D16.4/D16.5/D16.6/D16.7/D16.8/D16.9	0.607576	[-0.3297037269777503,0.08479597658082721]
213	Benign neoplasm of bone and articular cartilage	severe_vs_none	m1_crude	lifetime	Primary L1 logistic	neoplasms	OR	0.872105	0.0968989	0.721254	1.05451	0.157875	FALSE	FALSE	-0.136846	0.801686	213/213.0/213.1/213.2/213.3/213.4/213.5/213.6/213.7/213.8/213.9	D16/D16.0/D16.1/D16.2/D16.3/D16.4/D16.5/D16.6/D16.7/D16.8/D16.9	0.801686	[-0.3267641511849847,0.0530725347928685]
213	Benign neoplasm of bone and articular cartilage	severe_vs_none	m2_demo	lifetime	Primary L1 logistic	neoplasms	OR	0.836201	0.102707	0.683733	1.02267	0.0815567	FALSE	FALSE	-0.178887	1.08854	213/213.0/213.1/213.2/213.3/213.4/213.5/213.6/213.7/213.8/213.9	D16/D16.0/D16.1/D16.2/D16.3/D16.4/D16.5/D16.6/D16.7/D16.8/D16.9	1.08854	[-0.3801879967569118,0.02241467732751312]
213	Benign neoplasm of bone and articular cartilage	severe_vs_none	m3_smk_ses_win	lifetime	Primary L1 logistic	neoplasms	OR	0.841489	0.102731	0.688024	1.02919	0.0929693	FALSE	FALSE	-0.172582	1.03166	213/213.0/213.1/213.2/213.3/213.4/213.5/213.6/213.7/213.8/213.9	D16/D16.0/D16.1/D16.2/D16.3/D16.4/D16.5/D16.6/D16.7/D16.8/D16.9	1.03166	[-0.37393089720238737,0.028767296740512788]
213	Benign neoplasm of bone and articular cartilage	severe_vs_none	m4_bmi	lifetime	Primary L1 logistic	neoplasms	OR	0.988255	0.113933	0.790478	1.23552	0.917411	FALSE	FALSE	-0.0118142	0.0374358	213/213.0/213.1/213.2/213.3/213.4/213.5/213.6/213.7/213.8/213.9	D16/D16.0/D16.1/D16.2/D16.3/D16.4/D16.5/D16.6/D16.7/D16.8/D16.9	0.0374358	[-0.23511804640875578,0.21148957980825772]
214	Lipoma	severe_vs_none	m4_IPW	lifetime	IPW sensitivity	neoplasms	OR	0.890927		0.837586	0.947665	0.000245949	FALSE	TRUE		3.60915					7039	3223	3816	1.03683	0.851452	0.853745	0.853636	0.856887	TRUE
214	Lipoma	AHI≥15 vs <15	m1_crude	lifetime	Primary L1 logistic	neoplasms	OR	1.03559	0.0167587	1.00213	1.07017	0.0369098	FALSE	FALSE	0.0349713	1.43286	214/214.2/214.3/214.4/214.8/214.9	D17/D17.4/D17.5/D17.6/D17.7/D17.9	1.43286	[0.0021249386851240407,0.06781769727047221]
214	Lipoma	AHI≥15 vs <15	m2_demo	lifetime	Primary L1 logistic	neoplasms	OR	0.929477	0.0172683	0.898545	0.961474	2.28462e-05	TRUE	TRUE	-0.0731329	4.64119	214/214.2/214.3/214.4/214.8/214.9	D17/D17.4/D17.5/D17.6/D17.7/D17.9	4.64119	[-0.10697821527267921,-0.03928759693921864]
214	Lipoma	AHI≥15 vs <15	m3_smk_ses_win	lifetime	Primary L1 logistic	neoplasms	OR	0.925694	0.0173297	0.894781	0.957676	8.37211e-06	TRUE	TRUE	-0.0772112	5.07717	214/214.2/214.3/214.4/214.8/214.9	D17/D17.4/D17.5/D17.6/D17.7/D17.9	5.07717	[-0.11117672169423487,-0.0432457387218478]
214	Lipoma	AHI≥15 vs <15	m4_bmi	lifetime	Primary L1 logistic	neoplasms	OR	0.925355	0.0181244	0.89306	0.958817	1.86648e-05	TRUE	TRUE	-0.0775779	4.72898	214/214.2/214.3/214.4/214.8/214.9	D17/D17.4/D17.5/D17.6/D17.7/D17.9	4.72898	[-0.11310108912882563,-0.042054624157308824]
214	Lipoma	AHI≥5 vs <5	m1_crude	lifetime	Primary L1 logistic	neoplasms	OR	1.17184	0.0192659	1.12842	1.21694	1.85638e-16	TRUE	TRUE	0.158578	15.7313	214/214.2/214.3/214.4/214.8/214.9	D17/D17.4/D17.5/D17.6/D17.7/D17.9	15.7313	[0.12081760373317761,0.19633868219688622]
214	Lipoma	AHI≥5 vs <5	m2_demo	lifetime	Primary L1 logistic	neoplasms	OR	0.981557	0.0198633	0.944078	1.02052	0.348673	FALSE	FALSE	-0.0186152	0.457582	214/214.2/214.3/214.4/214.8/214.9	D17/D17.4/D17.5/D17.6/D17.7/D17.9	0.457582	[-0.057546456573670655,0.020316096791758255]
214	Lipoma	AHI≥5 vs <5	m3_smk_ses_win	lifetime	Primary L1 logistic	neoplasms	OR	0.976025	0.0199316	0.938632	1.01491	0.223412	FALSE	FALSE	-0.0242668	0.650893	214/214.2/214.3/214.4/214.8/214.9	D17/D17.4/D17.5/D17.6/D17.7/D17.9	0.650893	[-0.06333188733485343,0.014798365195610168]
214	Lipoma	AHI≥5 vs <5	m4_bmi	lifetime	Primary L1 logistic	neoplasms	OR	0.981302	0.0207334	0.942224	1.022	0.362628	FALSE	FALSE	-0.0188751	0.440538	214/214.2/214.3/214.4/214.8/214.9	D17/D17.4/D17.5/D17.6/D17.7/D17.9	0.440538	[-0.05951185921744768,0.021761736927507415]
214	Lipoma	mild_vs_none	m1_crude	lifetime	Primary L1 logistic	neoplasms	OR	1.20661	0.0222419	1.15514	1.26037	3.06349e-17	TRUE	TRUE	0.187813	16.5138	214/214.2/214.3/214.4/214.8/214.9	D17/D17.4/D17.5/D17.6/D17.7/D17.9	16.5138	[0.14421982293301086,0.23140641390080965]
214	Lipoma	mild_vs_none	m2_demo	lifetime	Primary L1 logistic	neoplasms	OR	1.02197	0.0227461	0.977408	1.06856	0.339413	FALSE	FALSE	0.0217299	0.469272	214/214.2/214.3/214.4/214.8/214.9	D17/D17.4/D17.5/D17.6/D17.7/D17.9	0.469272	[-0.02285156757181905,0.06631138619818461]
214	Lipoma	mild_vs_none	m3_smk_ses_win	lifetime	Primary L1 logistic	neoplasms	OR	1.01868	0.0228286	0.974101	1.06529	0.417639	FALSE	FALSE	0.0185031	0.379199	214/214.2/214.3/214.4/214.8/214.9	D17/D17.4/D17.5/D17.6/D17.7/D17.9	0.379199	[-0.026240074285877782,0.06324631378251847]
214	Lipoma	mild_vs_none	m4_bmi	lifetime	Primary L1 logistic	neoplasms	OR	1.00863	0.023311	0.96358	1.05578	0.712528	FALSE	FALSE	0.00858925	0.147198	214/214.2/214.3/214.4/214.8/214.9	D17/D17.4/D17.5/D17.6/D17.7/D17.9	0.147198	[-0.037099525617449336,0.05427802190803088]
214	Lipoma	moderate_vs_none	m1_crude	lifetime	Primary L1 logistic	neoplasms	OR	1.27067	0.0242198	1.21176	1.33244	4.58297e-23	TRUE	TRUE	0.239543	22.3389	214/214.2/214.3/214.4/214.8/214.9	D17/D17.4/D17.5/D17.6/D17.7/D17.9	22.3389	[0.19207289302077293,0.28701269989685896]
214	Lipoma	moderate_vs_none	m2_demo	lifetime	Primary L1 logistic	neoplasms	OR	1.00985	0.0252448	0.961098	1.06107	0.697854	FALSE	FALSE	0.00980053	0.156236	214/214.2/214.3/214.4/214.8/214.9	D17/D17.4/D17.5/D17.6/D17.7/D17.9	0.156236	[-0.039678388578034116,0.05927944339620646]
214	Lipoma	moderate_vs_none	m3_smk_ses_win	lifetime	Primary L1 logistic	neoplasms	OR	1.00301	0.0253264	0.954436	1.05405	0.905587	FALSE	FALSE	0.00300388	0.0430698	214/214.2/214.3/214.4/214.8/214.9	D17/D17.4/D17.5/D17.6/D17.7/D17.9	0.0430698	[-0.04663501969137584,0.05264278126598256]
214	Lipoma	moderate_vs_none	m4_bmi	lifetime	Primary L1 logistic	neoplasms	OR	0.99181	0.0266444	0.941344	1.04498	0.757579	FALSE	FALSE	-0.00822412	0.120572	214/214.2/214.3/214.4/214.8/214.9	D17/D17.4/D17.5/D17.6/D17.7/D17.9	0.120572	[-0.060446190367773336,0.04399795083901532]
214	Lipoma	severe_vs_none	m1_crude	lifetime	Primary L1 logistic	neoplasms	OR	1.03679	0.0247292	0.98774	1.08828	0.143984	FALSE	FALSE	0.0361321	0.841685	214/214.2/214.3/214.4/214.8/214.9	D17/D17.4/D17.5/D17.6/D17.7/D17.9	0.841685	[-0.012336151030199055,0.08460038891720933]
214	Lipoma	severe_vs_none	m2_demo	lifetime	Primary L1 logistic	neoplasms	OR	0.865527	0.0263436	0.821972	0.91139	4.20444e-08	TRUE	TRUE	-0.144417	7.37629	214/214.2/214.3/214.4/214.8/214.9	D17/D17.4/D17.5/D17.6/D17.7/D17.9	7.37629	[-0.19604950544823352,-0.09278434941256553]
214	Lipoma	severe_vs_none	m3_smk_ses_win	lifetime	Primary L1 logistic	neoplasms	OR	0.861472	0.0264381	0.817969	0.907288	1.69972e-08	TRUE	TRUE	-0.149113	7.76962	214/214.2/214.3/214.4/214.8/214.9	D17/D17.4/D17.5/D17.6/D17.7/D17.9	7.76962	[-0.20093098871835077,-0.09729539820256747]
214	Lipoma	severe_vs_none	m4_bmi	lifetime	Primary L1 logistic	neoplasms	OR	0.853745	0.0293665	0.805993	0.904326	7.26586e-08	TRUE	TRUE	-0.158123	7.13871	214/214.2/214.3/214.4/214.8/214.9	D17/D17.4/D17.5/D17.6/D17.7/D17.9	7.13871	[-0.21568053304695714,-0.10056584768418195]
214.1	Lipoma of skin and subcutaneous tissue	severe_vs_none	m4_IPW	lifetime	IPW sensitivity	neoplasms	OR	0.945395		0.80806	1.10607	0.483217	FALSE	FALSE		0.315858					1053	497	556	1.09575	0.840015	0.856672	0.856204	0.856992	FALSE
214.1	Lipoma of skin and subcutaneous tissue	AHI≥15 vs <15	m1_crude	lifetime	Primary L1 logistic	neoplasms	OR	1.06686	0.0417961	0.982946	1.15793	0.121521	FALSE	FALSE	0.0647179	0.915347	214.0/214.1	D17.0/D17.1/D17.2/D17.3	0.915347	[-0.017200981713907923,0.14663677935580471]
214.1	Lipoma of skin and subcutaneous tissue	AHI≥15 vs <15	m2_demo	lifetime	Primary L1 logistic	neoplasms	OR	0.948536	0.0426999	0.872384	1.03134	0.215954	FALSE	FALSE	-0.0528351	0.665639	214.0/214.1	D17.0/D17.1/D17.2/D17.3	0.665639	[-0.13652540619677278,0.030855165875657897]
214.1	Lipoma of skin and subcutaneous tissue	AHI≥15 vs <15	m3_smk_ses_win	lifetime	Primary L1 logistic	neoplasms	OR	0.945947	0.0427391	0.869936	1.0286	0.193542	FALSE	FALSE	-0.0555682	0.713226	214.0/214.1	D17.0/D17.1/D17.2/D17.3	0.713226	[-0.13933536106890224,0.028198875483088297]
214.1	Lipoma of skin and subcutaneous tissue	AHI≥15 vs <15	m4_bmi	lifetime	Primary L1 logistic	neoplasms	OR	0.925827	0.044593	0.848344	1.01039	0.0839416	FALSE	FALSE	-0.0770684	1.07602	214.0/214.1	D17.0/D17.1/D17.2/D17.3	1.07602	[-0.16446914238353208,0.010332374630752261]
214.1	Lipoma of skin and subcutaneous tissue	AHI≥5 vs <5	m1_crude	lifetime	Primary L1 logistic	neoplasms	OR	1.21119	0.0487788	1.10076	1.33271	8.56283e-05	FALSE	TRUE	0.191607	4.06738	214.0/214.1	D17.0/D17.1/D17.2/D17.3	4.06738	[0.09600209381228833,0.2872114292029274]
214.1	Lipoma of skin and subcutaneous tissue	AHI≥5 vs <5	m2_demo	lifetime	Primary L1 logistic	neoplasms	OR	0.995609	0.049776	0.903066	1.09764	0.929555	FALSE	FALSE	-0.00440042	0.0317248	214.0/214.1	D17.0/D17.1/D17.2/D17.3	0.0317248	[-0.1019596532201461,0.09315882096876045]
214.1	Lipoma of skin and subcutaneous tissue	AHI≥5 vs <5	m3_smk_ses_win	lifetime	Primary L1 logistic	neoplasms	OR	0.991334	0.0498131	0.899123	1.093	0.861291	FALSE	FALSE	-0.00870391	0.0648502	214.0/214.1	D17.0/D17.1/D17.2/D17.3	0.0648502	[-0.10633575946984929,0.08892794329620306]
214.1	Lipoma of skin and subcutaneous tissue	AHI≥5 vs <5	m4_bmi	lifetime	Primary L1 logistic	neoplasms	OR	0.973163	0.051633	0.879499	1.0768	0.598289	FALSE	FALSE	-0.0272035	0.223089	214.0/214.1	D17.0/D17.1/D17.2/D17.3	0.223089	[-0.12840240347154042,0.07399541885590093]
214.1	Lipoma of skin and subcutaneous tissue	mild_vs_none	m1_crude	lifetime	Primary L1 logistic	neoplasms	OR	1.2318	0.056148	1.10343	1.37509	0.000204855	FALSE	TRUE	0.208475	3.68855	214.0/214.1	D17.0/D17.1/D17.2/D17.3	3.68855	[0.09842675772635108,0.3185228012258805]
214.1	Lipoma of skin and subcutaneous tissue	mild_vs_none	m2_demo	lifetime	Primary L1 logistic	neoplasms	OR	1.02573	0.0568517	0.917577	1.14664	0.654924	FALSE	FALSE	0.0254088	0.183809	214.0/214.1	D17.0/D17.1/D17.2/D17.3	0.183809	[-0.08601846542122316,0.13683614923213658]
214.1	Lipoma of skin and subcutaneous tissue	mild_vs_none	m3_smk_ses_win	lifetime	Primary L1 logistic	neoplasms	OR	1.02344	0.0569104	0.915423	1.14421	0.683871	FALSE	FALSE	0.0231732	0.165026	214.0/214.1	D17.0/D17.1/D17.2/D17.3	0.165026	[-0.08836909572486722,0.13471541405329102]
214.1	Lipoma of skin and subcutaneous tissue	mild_vs_none	m4_bmi	lifetime	Primary L1 logistic	neoplasms	OR	1.00578	0.0579971	0.897708	1.12686	0.920861	FALSE	FALSE	0.00576198	0.035806	214.0/214.1	D17.0/D17.1/D17.2/D17.3	0.035806	[-0.10791018742354959,0.1194341440900077]
214.1	Lipoma of skin and subcutaneous tissue	moderate_vs_none	m1_crude	lifetime	Primary L1 logistic	neoplasms	OR	1.30767	0.0607959	1.16078	1.47316	1.02274e-05	TRUE	TRUE	0.268251	4.99024	214.0/214.1	D17.0/D17.1/D17.2/D17.3	4.99024	[0.14909265037696007,0.38740837396939654]
214.1	Lipoma of skin and subcutaneous tissue	moderate_vs_none	m2_demo	lifetime	Primary L1 logistic	neoplasms	OR	1.01509	0.0626272	0.897837	1.14766	0.810948	FALSE	FALSE	0.0149806	0.0910071	214.0/214.1	D17.0/D17.1/D17.2/D17.3	0.0910071	[-0.10776639985989157,0.1377276801432813]
214.1	Lipoma of skin and subcutaneous tissue	moderate_vs_none	m3_smk_ses_win	lifetime	Primary L1 logistic	neoplasms	OR	1.00652	0.0626626	0.890196	1.13805	0.917354	FALSE	FALSE	0.00650235	0.0374632	214.0/214.1	D17.0/D17.1/D17.2/D17.3	0.0374632	[-0.1163140447018627,0.1293187492849655]
214.1	Lipoma of skin and subcutaneous tissue	moderate_vs_none	m4_bmi	lifetime	Primary L1 logistic	neoplasms	OR	0.978565	0.0657171	0.860302	1.11308	0.741609	FALSE	FALSE	-0.0216685	0.129825	214.0/214.1	D17.0/D17.1/D17.2/D17.3	0.129825	[-0.15047163416880677,0.10713470295782573]
214.1	Lipoma of skin and subcutaneous tissue	severe_vs_none	m1_crude	lifetime	Primary L1 logistic	neoplasms	OR	1.09551	0.0620261	0.97011	1.23713	0.141366	FALSE	FALSE	0.0912231	0.849654	214.0/214.1	D17.0/D17.1/D17.2/D17.3	0.849654	[-0.030345793804179344,0.21279201277994275]
214.1	Lipoma of skin and subcutaneous tissue	severe_vs_none	m2_demo	lifetime	Primary L1 logistic	neoplasms	OR	0.902029	0.0653109	0.793647	1.02521	0.114396	FALSE	FALSE	-0.103109	0.941588	214.0/214.1	D17.0/D17.1/D17.2/D17.3	0.941588	[-0.23111590138483099,0.024898293069294447]
214.1	Lipoma of skin and subcutaneous tissue	severe_vs_none	m3_smk_ses_win	lifetime	Primary L1 logistic	neoplasms	OR	0.901029	0.0653571	0.792696	1.02417	0.110803	FALSE	FALSE	-0.104218	0.955449	214.0/214.1	D17.0/D17.1/D17.2/D17.3	0.955449	[-0.2323157520820029,0.02387951262190098]
214.1	Lipoma of skin and subcutaneous tissue	severe_vs_none	m4_bmi	lifetime	Primary L1 logistic	neoplasms	OR	0.856672	0.0723404	0.743427	0.987168	0.0324761	FALSE	FALSE	-0.1547	1.48844	214.0/214.1	D17.0/D17.1/D17.2/D17.3	1.48844	[-0.29648454724237105,-0.012915429286285751]
215	Other benign neoplasm of connective and other soft tissue	severe_vs_none	m4_IPW	lifetime	IPW sensitivity	neoplasms	OR	0.81495		0.702786	0.945016	0.00675838	FALSE	TRUE		2.17016					1277	471	806	0.712975	0.823643	0.783859	0.783823	0.786193	TRUE
215	Other benign neoplasm of connective and other soft tissue	AHI≥15 vs <15	m1_crude	lifetime	Primary L1 logistic	neoplasms	OR	0.79766	0.0385464	0.739617	0.860258	4.49248e-09	TRUE	TRUE	-0.226073	8.34751	215/215.0/215.2/215.3/215.4/215.5/215.6/215.7/215.8/215.9	D20.0/D20.1/D21/D21.0/D21.1/D21.2/D21.3/D21.4/D21.5/D21.6/D21.9/D36.1	8.34751	[-0.3016224980354329,-0.15052341599921282]
215	Other benign neoplasm of connective and other soft tissue	AHI≥15 vs <15	m2_demo	lifetime	Primary L1 logistic	neoplasms	OR	0.825886	0.0394469	0.764439	0.892272	1.23762e-06	TRUE	TRUE	-0.191299	5.90741	215/215.0/215.2/215.3/215.4/215.5/215.6/215.7/215.8/215.9	D20.0/D20.1/D21/D21.0/D21.1/D21.2/D21.3/D21.4/D21.5/D21.6/D21.9/D36.1	5.90741	[-0.26861327268035945,-0.11398408674194621]
215	Other benign neoplasm of connective and other soft tissue	AHI≥15 vs <15	m3_smk_ses_win	lifetime	Primary L1 logistic	neoplasms	OR	0.822563	0.0395065	0.761274	0.888786	7.64341e-07	TRUE	TRUE	-0.19533	6.11671	215/215.0/215.2/215.3/215.4/215.5/215.6/215.7/215.8/215.9	D20.0/D20.1/D21/D21.0/D21.1/D21.2/D21.3/D21.4/D21.5/D21.6/D21.9/D36.1	6.11671	[-0.27276133765497435,-0.11789889929440028]
215	Other benign neoplasm of connective and other soft tissue	AHI≥15 vs <15	m4_bmi	lifetime	Primary L1 logistic	neoplasms	OR	0.839378	0.0410449	0.774498	0.909693	1.9908e-05	TRUE	TRUE	-0.175094	4.70097	215/215.0/215.2/215.3/215.4/215.5/215.6/215.7/215.8/215.9	D20.0/D20.1/D21/D21.0/D21.1/D21.2/D21.3/D21.4/D21.5/D21.6/D21.9/D36.1	4.70097	[-0.25554066567623956,-0.09464768247756158]
215	Other benign neoplasm of connective and other soft tissue	AHI≥5 vs <5	m1_crude	lifetime	Primary L1 logistic	neoplasms	OR	0.983209	0.0416768	0.906088	1.06689	0.684523	FALSE	FALSE	-0.0169332	0.164612	215/215.0/215.2/215.3/215.4/215.5/215.6/215.7/215.8/215.9	D20.0/D20.1/D21/D21.0/D21.1/D21.2/D21.3/D21.4/D21.5/D21.6/D21.9/D36.1	0.164612	[-0.09861831877009125,0.06475186817728368]
215	Other benign neoplasm of connective and other soft tissue	AHI≥5 vs <5	m2_demo	lifetime	Primary L1 logistic	neoplasms	OR	0.923266	0.0427231	0.849104	1.00391	0.0616594	FALSE	FALSE	-0.0798382	1.21	215/215.0/215.2/215.3/215.4/215.5/215.6/215.7/215.8/215.9	D20.0/D20.1/D21/D21.0/D21.1/D21.2/D21.3/D21.4/D21.5/D21.6/D21.9/D36.1	1.21	[-0.16357390956895154,0.003897496841653053]
215	Other benign neoplasm of connective and other soft tissue	AHI≥5 vs <5	m3_smk_ses_win	lifetime	Primary L1 logistic	neoplasms	OR	0.918211	0.0427991	0.844329	0.998558	0.0461873	FALSE	FALSE	-0.0853277	1.33548	215/215.0/215.2/215.3/215.4/215.5/215.6/215.7/215.8/215.9	D20.0/D20.1/D21/D21.0/D21.1/D21.2/D21.3/D21.4/D21.5/D21.6/D21.9/D36.1	1.33548	[-0.16921247845267479,-0.0014429110081513874]
215	Other benign neoplasm of connective and other soft tissue	AHI≥5 vs <5	m4_bmi	lifetime	Primary L1 logistic	neoplasms	OR	0.948744	0.0445113	0.869482	1.03523	0.237167	FALSE	FALSE	-0.0526166	0.624945	215/215.0/215.2/215.3/215.4/215.5/215.6/215.7/215.8/215.9	D20.0/D20.1/D21/D21.0/D21.1/D21.2/D21.3/D21.4/D21.5/D21.6/D21.9/D36.1	0.624945	[-0.13985708401814972,0.034623836438523355]
215	Other benign neoplasm of connective and other soft tissue	mild_vs_none	m1_crude	lifetime	Primary L1 logistic	neoplasms	OR	1.15432	0.0473926	1.05193	1.26668	0.00246056	FALSE	TRUE	0.143512	2.60897	215/215.0/215.2/215.3/215.4/215.5/215.6/215.7/215.8/215.9	D20.0/D20.1/D21/D21.0/D21.1/D21.2/D21.3/D21.4/D21.5/D21.6/D21.9/D36.1	2.60897	[0.05062407274230815,0.23639953513687176]
215	Other benign neoplasm of connective and other soft tissue	mild_vs_none	m2_demo	lifetime	Primary L1 logistic	neoplasms	OR	1.0229	0.0482023	0.930688	1.12425	0.638533	FALSE	FALSE	0.0226431	0.194817	215/215.0/215.2/215.3/215.4/215.5/215.6/215.7/215.8/215.9	D20.0/D20.1/D21/D21.0/D21.1/D21.2/D21.3/D21.4/D21.5/D21.6/D21.9/D36.1	0.194817	[-0.07183171201847338,0.11711788554751495]
215	Other benign neoplasm of connective and other soft tissue	mild_vs_none	m3_smk_ses_win	lifetime	Primary L1 logistic	neoplasms	OR	1.02094	0.0483013	0.928725	1.12232	0.667853	FALSE	FALSE	0.0207259	0.175319	215/215.0/215.2/215.3/215.4/215.5/215.6/215.7/215.8/215.9	D20.0/D20.1/D21/D21.0/D21.1/D21.2/D21.3/D21.4/D21.5/D21.6/D21.9/D36.1	0.175319	[-0.0739428447033569,0.11539462680639913]
215	Other benign neoplasm of connective and other soft tissue	mild_vs_none	m4_bmi	lifetime	Primary L1 logistic	neoplasms	OR	1.03203	0.0493619	0.936858	1.13686	0.52306	FALSE	FALSE	0.0315242	0.281448	215/215.0/215.2/215.3/215.4/215.5/215.6/215.7/215.8/215.9	D20.0/D20.1/D21/D21.0/D21.1/D21.2/D21.3/D21.4/D21.5/D21.6/D21.9/D36.1	0.281448	[-0.0652232316269718,0.12827170721207246]
215	Other benign neoplasm of connective and other soft tissue	moderate_vs_none	m1_crude	lifetime	Primary L1 logistic	neoplasms	OR	1.02711	0.0539313	0.924079	1.14162	0.619947	FALSE	FALSE	0.0267459	0.207646	215/215.0/215.2/215.3/215.4/215.5/215.6/215.7/215.8/215.9	D20.0/D20.1/D21/D21.0/D21.1/D21.2/D21.3/D21.4/D21.5/D21.6/D21.9/D36.1	0.207646	[-0.07895751565749455,0.13244937244306604]
215	Other benign neoplasm of connective and other soft tissue	moderate_vs_none	m2_demo	lifetime	Primary L1 logistic	neoplasms	OR	0.906282	0.0557367	0.812494	1.0109	0.0774752	FALSE	FALSE	-0.0984046	1.11084	215/215.0/215.2/215.3/215.4/215.5/215.6/215.7/215.8/215.9	D20.0/D20.1/D21/D21.0/D21.1/D21.2/D21.3/D21.4/D21.5/D21.6/D21.9/D36.1	1.11084	[-0.2076464068541628,0.010837261543725468]
215	Other benign neoplasm of connective and other soft tissue	moderate_vs_none	m3_smk_ses_win	lifetime	Primary L1 logistic	neoplasms	OR	0.897372	0.0558479	0.804331	1.00118	0.0525111	FALSE	FALSE	-0.108285	1.27975	215/215.0/215.2/215.3/215.4/215.5/215.6/215.7/215.8/215.9	D20.0/D20.1/D21/D21.0/D21.1/D21.2/D21.3/D21.4/D21.5/D21.6/D21.9/D36.1	1.27975	[-0.21774459357803458,0.001175274370181001]
215	Other benign neoplasm of connective and other soft tissue	moderate_vs_none	m4_bmi	lifetime	Primary L1 logistic	neoplasms	OR	0.937202	0.0587466	0.835272	1.05157	0.26959	FALSE	FALSE	-0.0648567	0.569296	215/215.0/215.2/215.3/215.4/215.5/215.6/215.7/215.8/215.9	D20.0/D20.1/D21/D21.0/D21.1/D21.2/D21.3/D21.4/D21.5/D21.6/D21.9/D36.1	0.569296	[-0.1799979213541903,0.05028460025395151]
215	Other benign neoplasm of connective and other soft tissue	severe_vs_none	m1_crude	lifetime	Primary L1 logistic	neoplasms	OR	0.71287	0.0583157	0.635875	0.799188	6.48082e-09	TRUE	TRUE	-0.338456	8.18837	215/215.0/215.2/215.3/215.4/215.5/215.6/215.7/215.8/215.9	D20.0/D20.1/D21/D21.0/D21.1/D21.2/D21.3/D21.4/D21.5/D21.6/D21.9/D36.1	8.18837	[-0.4527525626017034,-0.22415913763296533]
215	Other benign neoplasm of connective and other soft tissue	severe_vs_none	m2_demo	lifetime	Primary L1 logistic	neoplasms	OR	0.753603	0.0613588	0.668212	0.849907	4.01861e-06	TRUE	TRUE	-0.282889	5.39592	215/215.0/215.2/215.3/215.4/215.5/215.6/215.7/215.8/215.9	D20.0/D20.1/D21/D21.0/D21.1/D21.2/D21.3/D21.4/D21.5/D21.6/D21.9/D36.1	5.39592	[-0.4031504353087237,-0.16262853366367375]
215	Other benign neoplasm of connective and other soft tissue	severe_vs_none	m3_smk_ses_win	lifetime	Primary L1 logistic	neoplasms	OR	0.7543	0.0614334	0.668732	0.850817	4.43732e-06	TRUE	TRUE	-0.281965	5.35288	215/215.0/215.2/215.3/215.4/215.5/215.6/215.7/215.8/215.9	D20.0/D20.1/D21/D21.0/D21.1/D21.2/D21.3/D21.4/D21.5/D21.6/D21.9/D36.1	5.35288	[-0.4023726299687909,-0.16155805399043782]
215	Other benign neoplasm of connective and other soft tissue	severe_vs_none	m4_bmi	lifetime	Primary L1 logistic	neoplasms	OR	0.783859	0.0674373	0.686808	0.894624	0.000304843	FALSE	TRUE	-0.243526	3.51592	215/215.0/215.2/215.3/215.4/215.5/215.6/215.7/215.8/215.9	D20.0/D20.1/D21/D21.0/D21.1/D21.2/D21.3/D21.4/D21.5/D21.6/D21.9/D36.1	3.51592	[-0.37570076670859043,-0.11135147856747468]
216	Benign neoplasm of skin	severe_vs_none	m4_IPW	lifetime	IPW sensitivity	neoplasms	OR	0.843076		0.808932	0.878661	5.84359e-16	TRUE	TRUE		15.2333					20085	7470	12615	0.676401	0.846775	0.826211	0.826206	0.842393	TRUE
216	Benign neoplasm of skin	AHI≥15 vs <15	m1_crude	lifetime	Primary L1 logistic	neoplasms	OR	0.789003	0.0111129	0.772003	0.806376	6.61523e-101	TRUE	TRUE	-0.236985	100.179	216/216.0/216.1/216.2/216.3/216.4/216.5/216.6/216.7/216.8/216.9	D22/D22.0/D22.1/D22.2/D22.3/D22.4/D22.5/D22.6/D22.7/D22.9/D23/D23.0/D23.1/D23.2/D23.3/D23.4/D23.5/D23.6/D23.7/D23.9	100.179	[-0.258766263991212,-0.21520455667627694]
216	Benign neoplasm of skin	AHI≥15 vs <15	m2_demo	lifetime	Primary L1 logistic	neoplasms	OR	0.793964	0.0118318	0.775764	0.812591	1.10423e-84	TRUE	TRUE	-0.230717	83.9569	216/216.0/216.1/216.2/216.3/216.4/216.5/216.6/216.7/216.8/216.9	D22/D22.0/D22.1/D22.2/D22.3/D22.4/D22.5/D22.6/D22.7/D22.9/D23/D23.0/D23.1/D23.2/D23.3/D23.4/D23.5/D23.6/D23.7/D23.9	83.9569	[-0.25390705997859603,-0.20752715010397935]
216	Benign neoplasm of skin	AHI≥15 vs <15	m3_smk_ses_win	lifetime	Primary L1 logistic	neoplasms	OR	0.793466	0.0119763	0.775058	0.812311	3.87708e-83	TRUE	TRUE	-0.231345	82.4115	216/216.0/216.1/216.2/216.3/216.4/216.5/216.6/216.7/216.8/216.9	D22/D22.0/D22.1/D22.2/D22.3/D22.4/D22.5/D22.6/D22.7/D22.9/D23/D23.0/D23.1/D23.2/D23.3/D23.4/D23.5/D23.6/D23.7/D23.9	82.4115	[-0.2548179002448032,-0.2078715606416474]
216	Benign neoplasm of skin	AHI≥15 vs <15	m4_bmi	lifetime	Primary L1 logistic	neoplasms	OR	0.897472	0.0125996	0.875581	0.919911	9.04598e-18	TRUE	TRUE	-0.108173	17.0435	216/216.0/216.1/216.2/216.3/216.4/216.5/216.6/216.7/216.8/216.9	D22/D22.0/D22.1/D22.2/D22.3/D22.4/D22.5/D22.6/D22.7/D22.9/D23/D23.0/D23.1/D23.2/D23.3/D23.4/D23.5/D23.6/D23.7/D23.9	17.0435	[-0.1328681338718929,-0.08347868848393561]
216	Benign neoplasm of skin	AHI≥5 vs <5	m1_crude	lifetime	Primary L1 logistic	neoplasms	OR	0.850283	0.0118988	0.830683	0.870346	2.6405e-42	TRUE	TRUE	-0.162186	41.5783	216/216.0/216.1/216.2/216.3/216.4/216.5/216.6/216.7/216.8/216.9	D22/D22.0/D22.1/D22.2/D22.3/D22.4/D22.5/D22.6/D22.7/D22.9/D23/D23.0/D23.1/D23.2/D23.3/D23.4/D23.5/D23.6/D23.7/D23.9	41.5783	[-0.18550712758627327,-0.13886462676648773]
216	Benign neoplasm of skin	AHI≥5 vs <5	m2_demo	lifetime	Primary L1 logistic	neoplasms	OR	0.793498	0.0127938	0.773848	0.813646	4.62165e-73	TRUE	TRUE	-0.231305	72.3352	216/216.0/216.1/216.2/216.3/216.4/216.5/216.6/216.7/216.8/216.9	D22/D22.0/D22.1/D22.2/D22.3/D22.4/D22.5/D22.6/D22.7/D22.9/D23/D23.0/D23.1/D23.2/D23.3/D23.4/D23.5/D23.6/D23.7/D23.9	72.3352	[-0.2563800591090229,-0.20622947484852047]
216	Benign neoplasm of skin	AHI≥5 vs <5	m3_smk_ses_win	lifetime	Primary L1 logistic	neoplasms	OR	0.791246	0.0129503	0.771415	0.811586	4.54111e-73	TRUE	TRUE	-0.234147	72.3428	216/216.0/216.1/216.2/216.3/216.4/216.5/216.6/216.7/216.8/216.9	D22/D22.0/D22.1/D22.2/D22.3/D22.4/D22.5/D22.6/D22.7/D22.9/D23/D23.0/D23.1/D23.2/D23.3/D23.4/D23.5/D23.6/D23.7/D23.9	72.3428	[-0.2595287840123276,-0.2087647322633618]
216	Benign neoplasm of skin	AHI≥5 vs <5	m4_bmi	lifetime	Primary L1 logistic	neoplasms	OR	0.90648	0.013623	0.882597	0.93101	5.70448e-13	TRUE	TRUE	-0.0981858	12.2438	216/216.0/216.1/216.2/216.3/216.4/216.5/216.6/216.7/216.8/216.9	D22/D22.0/D22.1/D22.2/D22.3/D22.4/D22.5/D22.6/D22.7/D22.9/D23/D23.0/D23.1/D23.2/D23.3/D23.4/D23.5/D23.6/D23.7/D23.9	12.2438	[-0.12488640117013972,-0.07148527609736574]
216	Benign neoplasm of skin	mild_vs_none	m1_crude	lifetime	Primary L1 logistic	neoplasms	OR	0.962854	0.0138802	0.937013	0.989407	0.00638747	FALSE	TRUE	-0.037854	2.19467	216/216.0/216.1/216.2/216.3/216.4/216.5/216.6/216.7/216.8/216.9	D22/D22.0/D22.1/D22.2/D22.3/D22.4/D22.5/D22.6/D22.7/D22.9/D23/D23.0/D23.1/D23.2/D23.3/D23.4/D23.5/D23.6/D23.7/D23.9	2.19467	[-0.06505857141464756,-0.010649331957845374]
216	Benign neoplasm of skin	mild_vs_none	m2_demo	lifetime	Primary L1 logistic	neoplasms	OR	0.879895	0.0147217	0.854869	0.905653	3.57791e-18	TRUE	TRUE	-0.127953	17.4464	216/216.0/216.1/216.2/216.3/216.4/216.5/216.6/216.7/216.8/216.9	D22/D22.0/D22.1/D22.2/D22.3/D22.4/D22.5/D22.6/D22.7/D22.9/D23/D23.0/D23.1/D23.2/D23.3/D23.4/D23.5/D23.6/D23.7/D23.9	17.4464	[-0.15680721957844015,-0.09909919564896134]
216	Benign neoplasm of skin	mild_vs_none	m3_smk_ses_win	lifetime	Primary L1 logistic	neoplasms	OR	0.878138	0.0149048	0.852856	0.904169	2.81249e-18	TRUE	TRUE	-0.129951	17.5509	216/216.0/216.1/216.2/216.3/216.4/216.5/216.6/216.7/216.8/216.9	D22/D22.0/D22.1/D22.2/D22.3/D22.4/D22.5/D22.6/D22.7/D22.9/D23/D23.0/D23.1/D23.2/D23.3/D23.4/D23.5/D23.6/D23.7/D23.9	17.5509	[-0.15916434179930508,-0.10073859925014714]
216	Benign neoplasm of skin	mild_vs_none	m4_bmi	lifetime	Primary L1 logistic	neoplasms	OR	0.952897	0.0153573	0.924643	0.982015	0.00167957	FALSE	TRUE	-0.0482482	2.7748	216/216.0/216.1/216.2/216.3/216.4/216.5/216.6/216.7/216.8/216.9	D22/D22.0/D22.1/D22.2/D22.3/D22.4/D22.5/D22.6/D22.7/D22.9/D23/D23.0/D23.1/D23.2/D23.3/D23.4/D23.5/D23.6/D23.7/D23.9	2.7748	[-0.07834788823283773,-0.018148564909069492]
216	Benign neoplasm of skin	moderate_vs_none	m1_crude	lifetime	Primary L1 logistic	neoplasms	OR	0.885534	0.0156636	0.858761	0.913142	8.43147e-15	TRUE	TRUE	-0.121564	14.0741	216/216.0/216.1/216.2/216.3/216.4/216.5/216.6/216.7/216.8/216.9	D22/D22.0/D22.1/D22.2/D22.3/D22.4/D22.5/D22.6/D22.7/D22.9/D23/D23.0/D23.1/D23.2/D23.3/D23.4/D23.5/D23.6/D23.7/D23.9	14.0741	[-0.1522641446335465,-0.09086392537377061]
216	Benign neoplasm of skin	moderate_vs_none	m2_demo	lifetime	Primary L1 logistic	neoplasms	OR	0.807176	0.0169818	0.780752	0.834494	1.76062e-36	TRUE	TRUE	-0.214213	35.7543	216/216.0/216.1/216.2/216.3/216.4/216.5/216.6/216.7/216.8/216.9	D22/D22.0/D22.1/D22.2/D22.3/D22.4/D22.5/D22.6/D22.7/D22.9/D23/D23.0/D23.1/D23.2/D23.3/D23.4/D23.5/D23.6/D23.7/D23.9	35.7543	[-0.24749713104308857,-0.18092983634257526]
216	Benign neoplasm of skin	moderate_vs_none	m3_smk_ses_win	lifetime	Primary L1 logistic	neoplasms	OR	0.802298	0.0172104	0.775686	0.829822	1.66118e-37	TRUE	TRUE	-0.220275	36.7796	216/216.0/216.1/216.2/216.3/216.4/216.5/216.6/216.7/216.8/216.9	D22/D22.0/D22.1/D22.2/D22.3/D22.4/D22.5/D22.6/D22.7/D22.9/D23/D23.0/D23.1/D23.2/D23.3/D23.4/D23.5/D23.6/D23.7/D23.9	36.7796	[-0.2540070407212719,-0.1865435900698892]
216	Benign neoplasm of skin	moderate_vs_none	m4_bmi	lifetime	Primary L1 logistic	neoplasms	OR	0.916244	0.0182792	0.883999	0.949665	1.70666e-06	TRUE	TRUE	-0.0874728	5.76785	216/216.0/216.1/216.2/216.3/216.4/216.5/216.6/216.7/216.8/216.9	D22/D22.0/D22.1/D22.2/D22.3/D22.4/D22.5/D22.6/D22.7/D22.9/D23/D23.0/D23.1/D23.2/D23.3/D23.4/D23.5/D23.6/D23.7/D23.9	5.76785	[-0.12329928316846123,-0.051646232442228705]
216	Benign neoplasm of skin	severe_vs_none	m1_crude	lifetime	Primary L1 logistic	neoplasms	OR	0.676412	0.0160551	0.655459	0.698036	5.70026e-131	TRUE	TRUE	-0.390952	130.244	216/216.0/216.1/216.2/216.3/216.4/216.5/216.6/216.7/216.8/216.9	D22/D22.0/D22.1/D22.2/D22.3/D22.4/D22.5/D22.6/D22.7/D22.9/D23/D23.0/D23.1/D23.2/D23.3/D23.4/D23.5/D23.6/D23.7/D23.9	130.244	[-0.42241976613688975,-0.35948499760097535]
216	Benign neoplasm of skin	severe_vs_none	m2_demo	lifetime	Primary L1 logistic	neoplasms	OR	0.675181	0.0177138	0.652142	0.699034	6.21283e-109	TRUE	TRUE	-0.392774	108.207	216/216.0/216.1/216.2/216.3/216.4/216.5/216.6/216.7/216.8/216.9	D22/D22.0/D22.1/D22.2/D22.3/D22.4/D22.5/D22.6/D22.7/D22.9/D23/D23.0/D23.1/D23.2/D23.3/D23.4/D23.5/D23.6/D23.7/D23.9	108.207	[-0.4274927732505749,-0.3580559055314537]
216	Benign neoplasm of skin	severe_vs_none	m3_smk_ses_win	lifetime	Primary L1 logistic	neoplasms	OR	0.677664	0.0179282	0.654266	0.7019	1.90359e-104	TRUE	TRUE	-0.389103	103.72	216/216.0/216.1/216.2/216.3/216.4/216.5/216.6/216.7/216.8/216.9	D22/D22.0/D22.1/D22.2/D22.3/D22.4/D22.5/D22.6/D22.7/D22.9/D23/D23.0/D23.1/D23.2/D23.3/D23.4/D23.5/D23.6/D23.7/D23.9	103.72	[-0.4242417967994,-0.3539646282920482]
216	Benign neoplasm of skin	severe_vs_none	m4_bmi	lifetime	Primary L1 logistic	neoplasms	OR	0.826211	0.020058	0.794361	0.859339	1.7717e-21	TRUE	TRUE	-0.190905	20.7516	216/216.0/216.1/216.2/216.3/216.4/216.5/216.6/216.7/216.8/216.9	D22/D22.0/D22.1/D22.2/D22.3/D22.4/D22.5/D22.6/D22.7/D22.9/D23/D23.0/D23.1/D23.2/D23.3/D23.4/D23.5/D23.6/D23.7/D23.9	20.7516	[-0.23021746149191744,-0.1515916000451816]
216.1	Screening for malignant neoplasms of the skin	severe_vs_none	m4_IPW	lifetime	IPW sensitivity	neoplasms	OR	0.935339		0.878057	0.996358	0.0381601	FALSE	FALSE		1.41839					7456	3106	4350	0.8661	0.871257	0.887768	0.887725	0.905582	TRUE
216.1	Screening for malignant neoplasms of the skin	AHI≥15 vs <15	m1_crude	lifetime	Primary L1 logistic	neoplasms	OR	0.90689	0.0164322	0.878147	0.936573	2.71923e-09	TRUE	TRUE	-0.0977342	8.56555	V76.43/V82.0		8.56555	[-0.12994081415850917,-0.06552759196988656]
216.1	Screening for malignant neoplasms of the skin	AHI≥15 vs <15	m2_demo	lifetime	Primary L1 logistic	neoplasms	OR	0.804303	0.0179294	0.776529	0.833069	5.98479e-34	TRUE	TRUE	-0.21778	33.223	V76.43/V82.0		33.223	[-0.25292071813969186,-0.18263886315838318]
216.1	Screening for malignant neoplasms of the skin	AHI≥15 vs <15	m3_smk_ses_win	lifetime	Primary L1 logistic	neoplasms	OR	0.797709	0.0182489	0.769682	0.826757	3.15438e-35	TRUE	TRUE	-0.226011	34.5011	V76.43/V82.0		34.5011	[-0.2617784252750868,-0.1902439833490823]
216.1	Screening for malignant neoplasms of the skin	AHI≥15 vs <15	m4_bmi	lifetime	Primary L1 logistic	neoplasms	OR	0.912387	0.0190572	0.878937	0.94711	1.49904e-06	TRUE	TRUE	-0.0916911	5.82419	V76.43/V82.0		5.82419	[-0.1290425064403306,-0.054339684493750914]
216.1	Screening for malignant neoplasms of the skin	AHI≥5 vs <5	m1_crude	lifetime	Primary L1 logistic	neoplasms	OR	1.06293	0.0183275	1.02543	1.10181	0.00086868	FALSE	TRUE	0.0610292	3.06114	V76.43/V82.0		3.06114	[0.025108015184573174,0.09695042084328813]
216.1	Screening for malignant neoplasms of the skin	AHI≥5 vs <5	m2_demo	lifetime	Primary L1 logistic	neoplasms	OR	0.82195	0.0201207	0.790166	0.855012	1.93824e-22	TRUE	TRUE	-0.196076	21.7126	V76.43/V82.0		21.7126	[-0.23551171568354887,-0.15663998148434552]
216.1	Screening for malignant neoplasms of the skin	AHI≥5 vs <5	m3_smk_ses_win	lifetime	Primary L1 logistic	neoplasms	OR	0.813637	0.0204846	0.781617	0.846968	7.64198e-24	TRUE	TRUE	-0.206241	23.1168	V76.43/V82.0		23.1168	[-0.2463902736443501,-0.16609223182757946]
216.1	Screening for malignant neoplasms of the skin	AHI≥5 vs <5	m4_bmi	lifetime	Primary L1 logistic	neoplasms	OR	0.946857	0.0213072	0.908129	0.987236	0.0103811	FALSE	TRUE	-0.0546076	1.98376	V76.43/V82.0		1.98376	[-0.09636898701933862,-0.012846268576600303]
216.1	Screening for malignant neoplasms of the skin	mild_vs_none	m1_crude	lifetime	Primary L1 logistic	neoplasms	OR	1.17046	0.0210636	1.12312	1.21979	7.87945e-14	TRUE	TRUE	0.157394	13.1035	V76.43/V82.0		13.1035	[0.1161100038339064,0.19867779101232486]
216.1	Screening for malignant neoplasms of the skin	mild_vs_none	m2_demo	lifetime	Primary L1 logistic	neoplasms	OR	0.912617	0.0229056	0.872551	0.954521	6.55142e-05	FALSE	TRUE	-0.0914395	4.18366	V76.43/V82.0		4.18366	[-0.13633363120562506,-0.04654534112395756]
216.1	Screening for malignant neoplasms of the skin	mild_vs_none	m3_smk_ses_win	lifetime	Primary L1 logistic	neoplasms	OR	0.906632	0.023347	0.86608	0.949082	2.68858e-05	TRUE	TRUE	-0.0980191	4.57048	V76.43/V82.0		4.57048	[-0.14377846616785625,-0.05225982127235861]
216.1	Screening for malignant neoplasms of the skin	mild_vs_none	m4_bmi	lifetime	Primary L1 logistic	neoplasms	OR	1.00122	0.0239593	0.955293	1.04936	0.959307	FALSE	FALSE	0.00122249	0.0180425	V76.43/V82.0		0.0180425	[-0.04573686996795377,0.04818185018925353]
216.1	Screening for malignant neoplasms of the skin	moderate_vs_none	m1_crude	lifetime	Primary L1 logistic	neoplasms	OR	1.12384	0.0234536	1.07335	1.17671	6.42724e-07	TRUE	TRUE	0.11675	6.19198	V76.43/V82.0		6.19198	[0.07078189724641912,0.16271838241957953]
216.1	Screening for malignant neoplasms of the skin	moderate_vs_none	m2_demo	lifetime	Primary L1 logistic	neoplasms	OR	0.821302	0.0257748	0.780843	0.863858	2.2088e-14	TRUE	TRUE	-0.196864	13.6558	V76.43/V82.0		13.6558	[-0.24738165216019897,-0.14634632026056976]
216.1	Screening for malignant neoplasms of the skin	moderate_vs_none	m3_smk_ses_win	lifetime	Primary L1 logistic	neoplasms	OR	0.80538	0.0262786	0.764949	0.847949	1.77503e-16	TRUE	TRUE	-0.21644	15.7508	V76.43/V82.0		15.7508	[-0.26794558223740156,-0.1649353633970186]
216.1	Screening for malignant neoplasms of the skin	moderate_vs_none	m4_bmi	lifetime	Primary L1 logistic	neoplasms	OR	0.933632	0.0277682	0.884177	0.985853	0.0133957	FALSE	FALSE	-0.0686728	1.87303	V76.43/V82.0		1.87303	[-0.12309746166928662,-0.014248070403734416]
216.1	Screening for malignant neoplasms of the skin	severe_vs_none	m1_crude	lifetime	Primary L1 logistic	neoplasms	OR	0.866075	0.0243139	0.825771	0.908347	3.3461e-09	TRUE	TRUE	-0.143784	8.47546	V76.43/V82.0		8.47546	[-0.19143791576721408,-0.09612934111684002]
216.1	Screening for malignant neoplasms of the skin	severe_vs_none	m2_demo	lifetime	Primary L1 logistic	neoplasms	OR	0.703926	0.0271406	0.667459	0.742384	2.82954e-38	TRUE	TRUE	-0.351083	37.5483	V76.43/V82.0		37.5483	[-0.40427715217579535,-0.29788813672566844]
216.1	Screening for malignant neoplasms of the skin	severe_vs_none	m3_smk_ses_win	lifetime	Primary L1 logistic	neoplasms	OR	0.700512	0.0276405	0.663572	0.739509	6.01621e-38	TRUE	TRUE	-0.355944	37.2207	V76.43/V82.0		37.2207	[-0.4101178855230613,-0.301769211915474]
216.1	Screening for malignant neoplasms of the skin	severe_vs_none	m4_bmi	lifetime	Primary L1 logistic	neoplasms	OR	0.887768	0.0306587	0.835993	0.942749	0.000103218	FALSE	TRUE	-0.119045	3.98625	V76.43/V82.0		3.98625	[-0.1791347349664114,-0.058954767970643744]
217	Vascular hamartomas and non-neoplastic nevi	severe_vs_none	m4_IPW	lifetime	IPW sensitivity	neoplasms	OR	0.869866		0.56165	1.34722	0.532215	FALSE	FALSE		0.273913					170	59	111	0.650579	0.790452	0.782835	0.782568	0.782752	FALSE
217	Vascular hamartomas and non-neoplastic nevi	AHI≥15 vs <15	m1_crude	lifetime	Primary L1 logistic	neoplasms	OR	0.754221	0.11218	0.605356	0.939693	0.0119219	FALSE	TRUE	-0.282071	1.92366	757.32	Q82.5	1.92366	[-0.5019389816181249,-0.06220203787328124]
217	Vascular hamartomas and non-neoplastic nevi	AHI≥15 vs <15	m2_demo	lifetime	Primary L1 logistic	neoplasms	OR	0.795147	0.115079	0.634589	0.996329	0.0463792	FALSE	FALSE	-0.229228	1.33368	757.32	Q82.5	1.33368	[-0.4547779040306673,-0.0036781290418082535]
217	Vascular hamartomas and non-neoplastic nevi	AHI≥15 vs <15	m3_smk_ses_win	lifetime	Primary L1 logistic	neoplasms	OR	0.793322	0.11507	0.633144	0.994025	0.044215	FALSE	FALSE	-0.231526	1.35443	757.32	Q82.5	1.35443	[-0.45705801577885774,-0.005993129391303614]
217	Vascular hamartomas and non-neoplastic nevi	AHI≥15 vs <15	m4_bmi	lifetime	Primary L1 logistic	neoplasms	OR	0.847896	0.120696	0.669277	1.07419	0.171611	FALSE	FALSE	-0.164997	0.765456	757.32	Q82.5	0.765456	[-0.4015573404485167,0.07156285363763704]
217	Vascular hamartomas and non-neoplastic nevi	AHI≥5 vs <5	m1_crude	lifetime	Primary L1 logistic	neoplasms	OR	0.793479	0.11522	0.633082	0.994514	0.0446743	FALSE	FALSE	-0.231328	1.34994	757.32	Q82.5	1.34994	[-0.4571548594661825,-0.005501058119446511]
217	Vascular hamartomas and non-neoplastic nevi	AHI≥5 vs <5	m2_demo	lifetime	Primary L1 logistic	neoplasms	OR	0.809611	0.119233	0.640893	1.02275	0.076506	FALSE	FALSE	-0.211201	1.1163	757.32	Q82.5	1.1163	[-0.4448930808394463,0.02249149498050307]
217	Vascular hamartomas and non-neoplastic nevi	AHI≥5 vs <5	m3_smk_ses_win	lifetime	Primary L1 logistic	neoplasms	OR	0.807256	0.119253	0.639003	1.01981	0.07258	FALSE	FALSE	-0.214115	1.13918	757.32	Q82.5	1.13918	[-0.44784636310984194,0.019617311920411357]
217	Vascular hamartomas and non-neoplastic nevi	AHI≥5 vs <5	m4_bmi	lifetime	Primary L1 logistic	neoplasms	OR	0.870196	0.125578	0.680338	1.11304	0.268221	FALSE	FALSE	-0.139037	0.571508	757.32	Q82.5	0.571508	[-0.385165883413385,0.1070925859408916]
217	Vascular hamartomas and non-neoplastic nevi	mild_vs_none	m1_crude	lifetime	Primary L1 logistic	neoplasms	OR	0.903046	0.134305	0.694048	1.17498	0.447656	FALSE	FALSE	-0.101981	0.349055	757.32	Q82.5	0.349055	[-0.3652139209579382,0.16125118735620464]
217	Vascular hamartomas and non-neoplastic nevi	mild_vs_none	m2_demo	lifetime	Primary L1 logistic	neoplasms	OR	0.918849	0.137472	0.701823	1.20298	0.538128	FALSE	FALSE	-0.084634	0.269115	757.32	Q82.5	0.269115	[-0.35407369278281836,0.1848056923559765]
217	Vascular hamartomas and non-neoplastic nevi	mild_vs_none	m3_smk_ses_win	lifetime	Primary L1 logistic	neoplasms	OR	0.91925	0.137563	0.702005	1.20373	0.540497	FALSE	FALSE	-0.0841968	0.267206	757.32	Q82.5	0.267206	[-0.3538149846093437,0.1854212907793612]
217	Vascular hamartomas and non-neoplastic nevi	mild_vs_none	m4_bmi	lifetime	Primary L1 logistic	neoplasms	OR	0.930327	0.141375	0.705175	1.22737	0.60947	FALSE	FALSE	-0.0722188	0.215048	757.32	Q82.5	0.215048	[-0.3493091553343799,0.20487163940221406]
217	Vascular hamartomas and non-neoplastic nevi	moderate_vs_none	m1_crude	lifetime	Primary L1 logistic	neoplasms	OR	0.790485	0.156234	0.581979	1.07369	0.132363	FALSE	FALSE	-0.235108	0.878233	757.32	Q82.5	0.878233	[-0.5413205825900529,0.07110446857930613]
217	Vascular hamartomas and non-neoplastic nevi	moderate_vs_none	m2_demo	lifetime	Primary L1 logistic	neoplasms	OR	0.747571	0.16239	0.543783	1.02773	0.0732085	FALSE	FALSE	-0.290926	1.13544	757.32	Q82.5	1.13544	[-0.6092052499558163,0.027352268239353827]
217	Vascular hamartomas and non-neoplastic nevi	moderate_vs_none	m3_smk_ses_win	lifetime	Primary L1 logistic	neoplasms	OR	0.746192	0.162483	0.542681	1.02602	0.0715664	FALSE	FALSE	-0.292773	1.14529	757.32	Q82.5	1.14529	[-0.6112331989450641,0.025688149799917348]
217	Vascular hamartomas and non-neoplastic nevi	moderate_vs_none	m4_bmi	lifetime	Primary L1 logistic	neoplasms	OR	0.853102	0.172155	0.608783	1.19547	0.356077	FALSE	FALSE	-0.158876	0.448456	757.32	Q82.5	0.448456	[-0.4962941687402661,0.1785419419481413]
217	Vascular hamartomas and non-neoplastic nevi	severe_vs_none	m1_crude	lifetime	Primary L1 logistic	neoplasms	OR	0.649912	0.161189	0.47386	0.891371	0.00750904	FALSE	TRUE	-0.430919	2.12442	757.32	Q82.5	2.12442	[-0.746842665143338,-0.11499501413606]
217	Vascular hamartomas and non-neoplastic nevi	severe_vs_none	m2_demo	lifetime	Primary L1 logistic	neoplasms	OR	0.703109	0.171219	0.502668	0.983478	0.0396605	FALSE	FALSE	-0.352243	1.40164	757.32	Q82.5	1.40164	[-0.6878257726185659,-0.016660175263748467]
217	Vascular hamartomas and non-neoplastic nevi	severe_vs_none	m3_smk_ses_win	lifetime	Primary L1 logistic	neoplasms	OR	0.700546	0.17111	0.500942	0.979683	0.0375328	FALSE	FALSE	-0.355895	1.42559	757.32	Q82.5	1.42559	[-0.6912640895085673,-0.020525790605350258]
217	Vascular hamartomas and non-neoplastic nevi	severe_vs_none	m4_bmi	lifetime	Primary L1 logistic	neoplasms	OR	0.782835	0.191178	0.538195	1.13868	0.200314	FALSE	FALSE	-0.244833	0.698289	757.32	Q82.5	0.698289	[-0.619534282062377,0.12986825237619723]
217.1	Nevus. non-neoplastic	severe_vs_none	m4_IPW	lifetime	IPW sensitivity	neoplasms	OR	0.86894		0.795902	0.948682	0.00171276	FALSE	TRUE		2.7663					3809	1289	2520	0.616484	0.864934	0.824642	0.824604	0.831979	TRUE
217.1	Nevus. non-neoplastic	AHI≥15 vs <15	m1_crude	lifetime	Primary L1 logistic	neoplasms	OR	0.761595	0.0232912	0.727609	0.797167	1.38636e-31	TRUE	TRUE	-0.272341	30.8581	448.1	I78.1	30.8581	[-0.31799088550426224,-0.2266910017598519]
217.1	Nevus. non-neoplastic	AHI≥15 vs <15	m2_demo	lifetime	Primary L1 logistic	neoplasms	OR	0.790305	0.0241329	0.753795	0.828585	1.81493e-22	TRUE	TRUE	-0.235336	21.7411	448.1	I78.1	21.7411	[-0.2826354134324259,-0.18803611863656974]
217.1	Nevus. non-neoplastic	AHI≥15 vs <15	m3_smk_ses_win	lifetime	Primary L1 logistic	neoplasms	OR	0.789383	0.0242498	0.752742	0.827807	1.79408e-22	TRUE	TRUE	-0.236504	21.7462	448.1	I78.1	21.7462	[-0.28403265054671456,-0.1889752132560262]
217.1	Nevus. non-neoplastic	AHI≥15 vs <15	m4_bmi	lifetime	Primary L1 logistic	neoplasms	OR	0.905655	0.0253412	0.861772	0.951772	9.20999e-05	FALSE	TRUE	-0.0990971	4.03574	448.1	I78.1	4.03574	[-0.14876494527884454,-0.049429275573794215]
217.1	Nevus. non-neoplastic	AHI≥5 vs <5	m1_crude	lifetime	Primary L1 logistic	neoplasms	OR	0.850529	0.0243818	0.810841	0.892161	3.13569e-11	TRUE	TRUE	-0.161896	10.5037	448.1	I78.1	10.5037	[-0.20968364451053365,-0.11410886732811173]
217.1	Nevus. non-neoplastic	AHI≥5 vs <5	m2_demo	lifetime	Primary L1 logistic	neoplasms	OR	0.796702	0.0254312	0.757964	0.837419	4.00399e-19	TRUE	TRUE	-0.227275	18.3975	448.1	I78.1	18.3975	[-0.2771189907888084,-0.17743059855159082]
217.1	Nevus. non-neoplastic	AHI≥5 vs <5	m3_smk_ses_win	lifetime	Primary L1 logistic	neoplasms	OR	0.795408	0.0255713	0.756525	0.836288	3.50854e-19	TRUE	TRUE	-0.228901	18.4549	448.1	I78.1	18.4549	[-0.27901948984895314,-0.1787816422616691]
217.1	Nevus. non-neoplastic	AHI≥5 vs <5	m4_bmi	lifetime	Primary L1 logistic	neoplasms	OR	0.92729	0.0268244	0.879797	0.977347	0.00489023	FALSE	TRUE	-0.0754887	2.31067	448.1	I78.1	2.31067	[-0.1280636133958849,-0.02291378368588274]
217.1	Nevus. non-neoplastic	mild_vs_none	m1_crude	lifetime	Primary L1 logistic	neoplasms	OR	0.985367	0.0281686	0.93244	1.0413	0.600746	FALSE	FALSE	-0.0147414	0.221309	448.1	I78.1	0.221309	[-0.06995078942240375,0.04046800338290208]
217.1	Nevus. non-neoplastic	mild_vs_none	m2_demo	lifetime	Primary L1 logistic	neoplasms	OR	0.879003	0.0290929	0.830283	0.930581	9.29515e-06	TRUE	TRUE	-0.128967	5.03174	448.1	I78.1	5.03174	[-0.1859881854186374,-0.07194628735935285]
217.1	Nevus. non-neoplastic	mild_vs_none	m3_smk_ses_win	lifetime	Primary L1 logistic	neoplasms	OR	0.87899	0.0292481	0.830019	0.930851	1.03417e-05	TRUE	TRUE	-0.128981	4.98541	448.1	I78.1	4.98541	[-0.18630659693018278,-0.07165607517281633]
217.1	Nevus. non-neoplastic	mild_vs_none	m4_bmi	lifetime	Primary L1 logistic	neoplasms	OR	0.972908	0.0301141	0.917146	1.03206	0.36174	FALSE	FALSE	-0.0274657	0.441603	448.1	I78.1	0.441603	[-0.0864882900683694,0.031556869691865705]
217.1	Nevus. non-neoplastic	moderate_vs_none	m1_crude	lifetime	Primary L1 logistic	neoplasms	OR	0.911094	0.0319729	0.855752	0.970015	0.00358961	FALSE	TRUE	-0.0931094	2.44495	448.1	I78.1	2.44495	[-0.15577508814502816,-0.03044379918006107]
217.1	Nevus. non-neoplastic	moderate_vs_none	m2_demo	lifetime	Primary L1 logistic	neoplasms	OR	0.828849	0.0335882	0.776042	0.88525	2.28679e-08	TRUE	TRUE	-0.187717	7.64077	448.1	I78.1	7.64077	[-0.25354884265177213,-0.12188534456743068]
217.1	Nevus. non-neoplastic	moderate_vs_none	m3_smk_ses_win	lifetime	Primary L1 logistic	neoplasms	OR	0.8235	0.0337913	0.770726	0.879887	9.09489e-09	TRUE	TRUE	-0.194192	8.0412	448.1	I78.1	8.0412	[-0.26042180197738085,-0.12796220145260748]
217.1	Nevus. non-neoplastic	moderate_vs_none	m4_bmi	lifetime	Primary L1 logistic	neoplasms	OR	0.951339	0.0358129	0.886852	1.02051	0.163641	FALSE	FALSE	-0.049885	0.786109	448.1	I78.1	0.786109	[-0.12007705285081094,0.02030710364774113]
217.1	Nevus. non-neoplastic	severe_vs_none	m1_crude	lifetime	Primary L1 logistic	neoplasms	OR	0.616455	0.034793	0.575818	0.659959	5.96801e-44	TRUE	TRUE	-0.483771	43.2242	448.1	I78.1	43.2242	[-0.5519637107137338,-0.4155777231282292]
217.1	Nevus. non-neoplastic	severe_vs_none	m2_demo	lifetime	Primary L1 logistic	neoplasms	OR	0.65041	0.0370033	0.604909	0.699334	3.08759e-31	TRUE	TRUE	-0.430152	30.5104	448.1	I78.1	30.5104	[-0.5026769978531656,-0.35762659616053794]
217.1	Nevus. non-neoplastic	severe_vs_none	m3_smk_ses_win	lifetime	Primary L1 logistic	neoplasms	OR	0.653296	0.0371932	0.607367	0.702698	2.45383e-30	TRUE	TRUE	-0.425725	29.6102	448.1	I78.1	29.6102	[-0.498622594857838,-0.35282777041243485]
217.1	Nevus. non-neoplastic	severe_vs_none	m4_bmi	lifetime	Primary L1 logistic	neoplasms	OR	0.824642	0.0411411	0.760757	0.893891	2.77964e-06	TRUE	TRUE	-0.192806	5.55601	448.1	I78.1	5.55601	[-0.2734415926779811,-0.11217133178752244]
218	Benign neoplasm of uterus	AHI≥15 vs <15	m1_crude	lifetime	Primary L1 omitted from summary	neoplasms	beta_log_odds										219
218	Benign neoplasm of uterus	AHI≥15 vs <15	m2_demo	lifetime	Primary L1 omitted from summary	neoplasms	beta_log_odds										219
218	Benign neoplasm of uterus	AHI≥15 vs <15	m3_smk_ses_win	lifetime	Primary L1 omitted from summary	neoplasms	beta_log_odds										219
218	Benign neoplasm of uterus	AHI≥15 vs <15	m4_bmi	lifetime	Primary L1 omitted from summary	neoplasms	beta_log_odds										219
218	Benign neoplasm of uterus	AHI≥5 vs <5	m1_crude	lifetime	Primary L1 omitted from summary	neoplasms	beta_log_odds										219
218	Benign neoplasm of uterus	AHI≥5 vs <5	m2_demo	lifetime	Primary L1 omitted from summary	neoplasms	beta_log_odds										219
218	Benign neoplasm of uterus	AHI≥5 vs <5	m3_smk_ses_win	lifetime	Primary L1 omitted from summary	neoplasms	beta_log_odds										219
218	Benign neoplasm of uterus	AHI≥5 vs <5	m4_bmi	lifetime	Primary L1 omitted from summary	neoplasms	beta_log_odds										219
218	Benign neoplasm of uterus	mild_vs_none	m1_crude	lifetime	Primary L1 omitted from summary	neoplasms	beta_log_odds										219
218	Benign neoplasm of uterus	mild_vs_none	m2_demo	lifetime	Primary L1 omitted from summary	neoplasms	beta_log_odds										219
218	Benign neoplasm of uterus	mild_vs_none	m3_smk_ses_win	lifetime	Primary L1 omitted from summary	neoplasms	beta_log_odds										219
218	Benign neoplasm of uterus	mild_vs_none	m4_bmi	lifetime	Primary L1 omitted from summary	neoplasms	beta_log_odds										219
218	Benign neoplasm of uterus	moderate_vs_none	m1_crude	lifetime	Primary L1 omitted from summary	neoplasms	beta_log_odds										219
218	Benign neoplasm of uterus	moderate_vs_none	m2_demo	lifetime	Primary L1 omitted from summary	neoplasms	beta_log_odds										219
218	Benign neoplasm of uterus	moderate_vs_none	m3_smk_ses_win	lifetime	Primary L1 omitted from summary	neoplasms	beta_log_odds										219
218	Benign neoplasm of uterus	moderate_vs_none	m4_bmi	lifetime	Primary L1 omitted from summary	neoplasms	beta_log_odds										219
218	Benign neoplasm of uterus	severe_vs_none	m1_crude	lifetime	Primary L1 omitted from summary	neoplasms	beta_log_odds										219
218	Benign neoplasm of uterus	severe_vs_none	m2_demo	lifetime	Primary L1 omitted from summary	neoplasms	beta_log_odds										219
218	Benign neoplasm of uterus	severe_vs_none	m3_smk_ses_win	lifetime	Primary L1 omitted from summary	neoplasms	beta_log_odds										219
218	Benign neoplasm of uterus	severe_vs_none	m4_bmi	lifetime	Primary L1 omitted from summary	neoplasms	beta_log_odds										219
218.1	Uterine leiomyoma	severe_vs_none	m4_IPW	lifetime	IPW sensitivity	neoplasms	OR	0.9833		0.922021	1.04865	0.60796	FALSE	FALSE		0.216125					7415	2322	5093	0.536652	1.02398	0.928934	0.92891	0.938675	FALSE
218.1	Uterine leiomyoma	AHI≥15 vs <15	m1_crude	lifetime	Primary L1 logistic	neoplasms	OR	0.700327	0.0168201	0.677616	0.7238	1.53954e-99	TRUE	TRUE	-0.356207	98.8126	218/218.0/218.1/218.2/218.9	D25/D25.0/D25.1/D25.2/D25.9	98.8126	[-0.3891741488292838,-0.32324065314973394]
218.1	Uterine leiomyoma	AHI≥15 vs <15	m2_demo	lifetime	Primary L1 logistic	neoplasms	OR	0.99858	0.0184381	0.963138	1.03533	0.938585	FALSE	FALSE	-0.00142063	0.0275265	218/218.0/218.1/218.2/218.9	D25/D25.0/D25.1/D25.2/D25.9	0.0275265	[-0.037558680479722883,0.03471741127809912]
218.1	Uterine leiomyoma	AHI≥15 vs <15	m3_smk_ses_win	lifetime	Primary L1 logistic	neoplasms	OR	0.998227	0.0186342	0.962427	1.03536	0.924126	FALSE	FALSE	-0.00177467	0.0342687	218/218.0/218.1/218.2/218.9	D25/D25.0/D25.1/D25.2/D25.9	0.0342687	[-0.03829706691993475,0.034747719353287694]
218.1	Uterine leiomyoma	AHI≥15 vs <15	m4_bmi	lifetime	Primary L1 logistic	neoplasms	OR	1.00741	0.0194466	0.969735	1.04655	0.704243	FALSE	FALSE	0.0073819	0.152277	218/218.0/218.1/218.2/218.9	D25/D25.0/D25.1/D25.2/D25.9	0.152277	[-0.030732711400655345,0.04549650572819234]
218.1	Uterine leiomyoma	AHI≥5 vs <5	m1_crude	lifetime	Primary L1 logistic	neoplasms	OR	0.849889	0.0175115	0.821214	0.879565	1.56925e-20	TRUE	TRUE	-0.16265	19.8043	218/218.0/218.1/218.2/218.9	D25/D25.0/D25.1/D25.2/D25.9	19.8043	[-0.19697171143496234,-0.12832804678887638]
218.1	Uterine leiomyoma	AHI≥5 vs <5	m2_demo	lifetime	Primary L1 logistic	neoplasms	OR	1.10025	0.0191312	1.05976	1.14229	5.92377e-07	TRUE	TRUE	0.0955354	6.2274	218/218.0/218.1/218.2/218.9	D25/D25.0/D25.1/D25.2/D25.9	6.2274	[0.058038855668278044,0.13303192627405647]
218.1	Uterine leiomyoma	AHI≥5 vs <5	m3_smk_ses_win	lifetime	Primary L1 logistic	neoplasms	OR	1.1015	0.0193344	1.06054	1.14405	5.72669e-07	TRUE	TRUE	0.096676	6.2421	218/218.0/218.1/218.2/218.9	D25/D25.0/D25.1/D25.2/D25.9	6.2421	[0.058781319489900286,0.13457067311222218]
218.1	Uterine leiomyoma	AHI≥5 vs <5	m4_bmi	lifetime	Primary L1 logistic	neoplasms	OR	1.1235	0.0202582	1.07976	1.169	9.02412e-09	TRUE	TRUE	0.116446	8.0446	218/218.0/218.1/218.2/218.9	D25/D25.0/D25.1/D25.2/D25.9	8.0446	[0.07674106519414166,0.1561515889997011]
218.1	Uterine leiomyoma	mild_vs_none	m1_crude	lifetime	Primary L1 logistic	neoplasms	OR	1.04344	0.0200365	1.00326	1.08523	0.0338236	FALSE	FALSE	0.0425208	1.47078	218/218.0/218.1/218.2/218.9	D25/D25.0/D25.1/D25.2/D25.9	1.47078	[0.003250004024012966,0.08179166478314714]
218.1	Uterine leiomyoma	mild_vs_none	m2_demo	lifetime	Primary L1 logistic	neoplasms	OR	1.10386	0.0218238	1.05764	1.1521	5.95645e-06	TRUE	TRUE	0.0988167	5.22501	218/218.0/218.1/218.2/218.9	D25/D25.0/D25.1/D25.2/D25.9	5.22501	[0.0560428240815329,0.14159064297502752]
218.1	Uterine leiomyoma	mild_vs_none	m3_smk_ses_win	lifetime	Primary L1 logistic	neoplasms	OR	1.10529	0.0220297	1.05858	1.15406	5.51326e-06	TRUE	TRUE	0.100109	5.25859	218/218.0/218.1/218.2/218.9	D25/D25.0/D25.1/D25.2/D25.9	5.25859	[0.0569310197323059,0.14328599240778006]
218.1	Uterine leiomyoma	mild_vs_none	m4_bmi	lifetime	Primary L1 logistic	neoplasms	OR	1.11345	0.0226279	1.06515	1.16395	2.04119e-06	TRUE	TRUE	0.107467	5.69012	218/218.0/218.1/218.2/218.9	D25/D25.0/D25.1/D25.2/D25.9	5.69012	[0.06311693319229064,0.15181675793032814]
218.1	Uterine leiomyoma	moderate_vs_none	m1_crude	lifetime	Primary L1 logistic	neoplasms	OR	0.920731	0.0228933	0.880331	0.962985	0.000309169	FALSE	TRUE	-0.0825875	3.5098	218/218.0/218.1/218.2/218.9	D25/D25.0/D25.1/D25.2/D25.9	3.5098	[-0.1274576470123368,-0.03771743844784304]
218.1	Uterine leiomyoma	moderate_vs_none	m2_demo	lifetime	Primary L1 logistic	neoplasms	OR	1.098	0.0255551	1.04436	1.1544	0.000253779	FALSE	TRUE	0.0934913	3.59554	218/218.0/218.1/218.2/218.9	D25/D25.0/D25.1/D25.2/D25.9	3.59554	[0.04340416111562609,0.14357841270034513]
218.1	Uterine leiomyoma	moderate_vs_none	m3_smk_ses_win	lifetime	Primary L1 logistic	neoplasms	OR	1.09481	0.0258159	1.04079	1.15163	0.000450233	FALSE	TRUE	0.0905815	3.34656	218/218.0/218.1/218.2/218.9	D25/D25.0/D25.1/D25.2/D25.9	3.34656	[0.039983144145400246,0.1411797960632493]
218.1	Uterine leiomyoma	moderate_vs_none	m4_bmi	lifetime	Primary L1 logistic	neoplasms	OR	1.09085	0.0273029	1.03401	1.15081	0.00144854	FALSE	TRUE	0.0869542	2.83907	218/218.0/218.1/218.2/218.9	D25/D25.0/D25.1/D25.2/D25.9	2.83907	[0.03344153694910031,0.14046684757003952]
218.1	Uterine leiomyoma	severe_vs_none	m1_crude	lifetime	Primary L1 logistic	neoplasms	OR	0.536676	0.0258109	0.510202	0.564524	1.8569e-128	TRUE	TRUE	-0.62236	127.731	218/218.0/218.1/218.2/218.9	D25/D25.0/D25.1/D25.2/D25.9	127.731	[-0.6729483681988104,-0.5717715743127145]
218.1	Uterine leiomyoma	severe_vs_none	m2_demo	lifetime	Primary L1 logistic	neoplasms	OR	0.930137	0.0287693	0.879141	0.984091	0.0118228	FALSE	TRUE	-0.0724234	1.92728	218/218.0/218.1/218.2/218.9	D25/D25.0/D25.1/D25.2/D25.9	1.92728	[-0.12881016195145392,-0.016036729183599156]
218.1	Uterine leiomyoma	severe_vs_none	m3_smk_ses_win	lifetime	Primary L1 logistic	neoplasms	OR	0.9322	0.0290346	0.880633	0.986787	0.0156025	FALSE	TRUE	-0.070208	1.80681	218/218.0/218.1/218.2/218.9	D25/D25.0/D25.1/D25.2/D25.9	1.80681	[-0.12711479773371617,-0.013301298719909566]
218.1	Uterine leiomyoma	severe_vs_none	m4_bmi	lifetime	Primary L1 logistic	neoplasms	OR	0.928934	0.0320219	0.872424	0.989104	0.0213287	FALSE	FALSE	-0.073718	1.67104	218/218.0/218.1/218.2/218.9	D25/D25.0/D25.1/D25.2/D25.9	1.67104	[-0.1364796445957817,-0.010956285963386533]
218.2	Other benign neoplasm of uterus	severe_vs_none	m4_IPW	lifetime	IPW sensitivity	neoplasms	OR	1.4111		0.979387	2.03311	0.0645766	FALSE	FALSE		1.18993					161	64	97	0.807837	1.515	1.3858	1.39654	1.39451	FALSE
218.2	Other benign neoplasm of uterus	AHI≥15 vs <15	m1_crude	lifetime	Primary L1 logistic	neoplasms	OR	0.910892	0.107531	0.737796	1.1246	0.385426	FALSE	FALSE	-0.0933309	0.414059	219.0/219.1/219.8/219.9	D26/D26.0/D26.1/D26.7/D26.9	0.414059	[-0.304088379943181,0.11742653220236678]
218.2	Other benign neoplasm of uterus	AHI≥15 vs <15	m2_demo	lifetime	Primary L1 logistic	neoplasms	OR	1.23567	0.109319	0.997352	1.53092	0.0529028	FALSE	FALSE	0.21161	1.27652	219.0/219.1/219.8/219.9	D26/D26.0/D26.1/D26.7/D26.9	1.27652	[-0.002651075875662323,0.4258707241985138]
218.2	Other benign neoplasm of uterus	AHI≥15 vs <15	m3_smk_ses_win	lifetime	Primary L1 logistic	neoplasms	OR	1.23037	0.109338	0.993041	1.52442	0.0579476	FALSE	FALSE	0.207316	1.23696	219.0/219.1/219.8/219.9	D26/D26.0/D26.1/D26.7/D26.9	1.23696	[-0.006983434952670731,0.4216148505485354]
218.2	Other benign neoplasm of uterus	AHI≥15 vs <15	m4_bmi	lifetime	Primary L1 logistic	neoplasms	OR	1.22135	0.114059	0.97668	1.52731	0.0795876	FALSE	FALSE	0.199955	1.09915	219.0/219.1/219.8/219.9	D26/D26.0/D26.1/D26.7/D26.9	1.09915	[-0.02359651600204371,0.42350619930683175]
218.2	Other benign neoplasm of uterus	AHI≥5 vs <5	m1_crude	lifetime	Primary L1 logistic	neoplasms	OR	1.01643	0.118826	0.805253	1.28299	0.890922	FALSE	FALSE	0.0162955	0.0501604	219.0/219.1/219.8/219.9	D26/D26.0/D26.1/D26.7/D26.9	0.0501604	[-0.21659894765407614,0.2491900205237518]
218.2	Other benign neoplasm of uterus	AHI≥5 vs <5	m2_demo	lifetime	Primary L1 logistic	neoplasms	OR	1.22902	0.121727	0.968159	1.56018	0.0902411	FALSE	FALSE	0.20622	1.0446	219.0/219.1/219.8/219.9	D26/D26.0/D26.1/D26.7/D26.9	1.0446	[-0.03235940996786643,0.4448001128948623]
218.2	Other benign neoplasm of uterus	AHI≥5 vs <5	m3_smk_ses_win	lifetime	Primary L1 logistic	neoplasms	OR	1.22172	0.121844	0.962181	1.55126	0.100268	FALSE	FALSE	0.200257	0.998836	219.0/219.1/219.8/219.9	D26/D26.0/D26.1/D26.7/D26.9	0.998836	[-0.038552611605203374,0.4390659530839134]
218.2	Other benign neoplasm of uterus	AHI≥5 vs <5	m4_bmi	lifetime	Primary L1 logistic	neoplasms	OR	1.20861	0.126828	0.942609	1.54969	0.135189	FALSE	FALSE	0.189475	0.86906	219.0/219.1/219.8/219.9	D26/D26.0/D26.1/D26.7/D26.9	0.86906	[-0.059103486740758576,0.43805253177560977]
218.2	Other benign neoplasm of uterus	mild_vs_none	m1_crude	lifetime	Primary L1 logistic	neoplasms	OR	1.09872	0.137115	0.839798	1.43747	0.49232	FALSE	FALSE	0.0941461	0.307753	219.0/219.1/219.8/219.9	D26/D26.0/D26.1/D26.7/D26.9	0.307753	[-0.17459334932389164,0.36288562567296195]
218.2	Other benign neoplasm of uterus	mild_vs_none	m2_demo	lifetime	Primary L1 logistic	neoplasms	OR	1.0826	0.139493	0.823632	1.42301	0.569363	FALSE	FALSE	0.0793699	0.24461	219.0/219.1/219.8/219.9	D26/D26.0/D26.1/D26.7/D26.9	0.24461	[-0.1940310222275181,0.352770906957913]
218.2	Other benign neoplasm of uterus	mild_vs_none	m3_smk_ses_win	lifetime	Primary L1 logistic	neoplasms	OR	1.07625	0.139582	0.818658	1.4149	0.598555	FALSE	FALSE	0.0734869	0.222896	219.0/219.1/219.8/219.9	D26/D26.0/D26.1/D26.7/D26.9	0.222896	[-0.2000883092061106,0.3470621186605734]
218.2	Other benign neoplasm of uterus	mild_vs_none	m4_bmi	lifetime	Primary L1 logistic	neoplasms	OR	1.13426	0.14329	0.856536	1.50205	0.379278	FALSE	FALSE	0.125985	0.421042	219.0/219.1/219.8/219.9	D26/D26.0/D26.1/D26.7/D26.9	0.421042	[-0.1548592624689475,0.4068289094040733]
218.2	Other benign neoplasm of uterus	moderate_vs_none	m1_crude	lifetime	Primary L1 logistic	neoplasms	OR	1.12248	0.150624	0.835539	1.50796	0.443037	FALSE	FALSE	0.11554	0.35356	219.0/219.1/219.8/219.9	D26/D26.0/D26.1/D26.7/D26.9	0.35356	[-0.17967765748006426,0.4107575169920925]
218.2	Other benign neoplasm of uterus	moderate_vs_none	m2_demo	lifetime	Primary L1 logistic	neoplasms	OR	1.30811	0.156731	0.962128	1.7785	0.0865962	FALSE	FALSE	0.26858	1.0625	219.0/219.1/219.8/219.9	D26/D26.0/D26.1/D26.7/D26.9	1.0625	[-0.038607842849322394,0.575767820506174]
218.2	Other benign neoplasm of uterus	moderate_vs_none	m3_smk_ses_win	lifetime	Primary L1 logistic	neoplasms	OR	1.29863	0.156979	0.954694	1.76647	0.0959908	FALSE	FALSE	0.261309	1.01777	219.0/219.1/219.8/219.9	D26/D26.0/D26.1/D26.7/D26.9	1.01777	[-0.04636465377758103,0.5689830123606335]
218.2	Other benign neoplasm of uterus	moderate_vs_none	m4_bmi	lifetime	Primary L1 logistic	neoplasms	OR	1.33214	0.166299	0.961601	1.84545	0.0846156	FALSE	FALSE	0.286784	1.07255	219.0/219.1/219.8/219.9	D26/D26.0/D26.1/D26.7/D26.9	1.07255	[-0.03915553245718545,0.6127238252492222]
218.2	Other benign neoplasm of uterus	severe_vs_none	m1_crude	lifetime	Primary L1 logistic	neoplasms	OR	0.806862	0.161105	0.588391	1.10645	0.182839	FALSE	FALSE	-0.214603	0.737931	219.0/219.1/219.8/219.9	D26/D26.0/D26.1/D26.7/D26.9	0.737931	[-0.5303631509143494,0.1011578975567625]
218.2	Other benign neoplasm of uterus	severe_vs_none	m2_demo	lifetime	Primary L1 logistic	neoplasms	OR	1.33541	0.166591	0.963412	1.85104	0.0825257	FALSE	FALSE	0.289237	1.08341	219.0/219.1/219.8/219.9	D26/D26.0/D26.1/D26.7/D26.9	1.08341	[-0.03727431342969134,0.6157487589215745]
218.2	Other benign neoplasm of uterus	severe_vs_none	m3_smk_ses_win	lifetime	Primary L1 logistic	neoplasms	OR	1.35521	0.166822	0.977257	1.87934	0.0684463	FALSE	FALSE	0.303958	1.16465	219.0/219.1/219.8/219.9	D26/D26.0/D26.1/D26.7/D26.9	1.16465	[-0.0230058613776718,0.6309226413944727]
218.2	Other benign neoplasm of uterus	severe_vs_none	m4_bmi	lifetime	Primary L1 logistic	neoplasms	OR	1.3858	0.184663	0.964969	1.99014	0.0772517	FALSE	FALSE	0.326274	1.11209	219.0/219.1/219.8/219.9	D26/D26.0/D26.1/D26.7/D26.9	1.11209	[-0.03565917774541283,0.6882072608715815]
220	Benign neoplasm of ovary	severe_vs_none	m4_IPW	lifetime	IPW sensitivity	neoplasms	OR	1.3847		1.093	1.75425	0.00700198	FALSE	TRUE		2.15478					518	185	333	0.67922	1.23492	1.12366			FALSE
220	Benign neoplasm of ovary	AHI≥15 vs <15	m1_crude	lifetime	Primary L1 logistic	neoplasms	OR	0.796084	0.0611666	0.706145	0.897478	0.000192733	FALSE	TRUE	-0.228051	3.71504	220	D27	3.71504	[-0.3479350010884117,-0.1081664471728925]
220	Benign neoplasm of ovary	AHI≥15 vs <15	m2_demo	lifetime	Primary L1 logistic	neoplasms	OR	1.08285	0.0623614	0.958267	1.22363	0.20182	FALSE	FALSE	0.0795971	0.695035	220	D27	0.695035	[-0.04262911501974574,0.20182326796500388]
220	Benign neoplasm of ovary	AHI≥15 vs <15	m3_smk_ses_win	lifetime	Primary L1 logistic	neoplasms	OR	1.07152	0.0625669	0.94786	1.21132	0.269549	FALSE	FALSE	0.0690802	0.569362	220	D27	0.569362	[-0.05354862550112627,0.19170904378873546]
220	Benign neoplasm of ovary	AHI≥15 vs <15	m4_bmi	lifetime	Primary L1 logistic	neoplasms	OR	1.06857	0.0651436	0.940484	1.21409	0.30866	FALSE	FALSE	0.0663186	0.510519	220	D27	0.510519	[-0.06136050802332596,0.19399773556422314]
220	Benign neoplasm of ovary	AHI≥5 vs <5	m1_crude	lifetime	Primary L1 logistic	neoplasms	OR	0.921314	0.0651694	0.81084	1.04684	0.20855	FALSE	FALSE	-0.0819546	0.680791	220	D27	0.680791	[-0.20968423518595575,0.045774972149254814]
220	Benign neoplasm of ovary	AHI≥5 vs <5	m2_demo	lifetime	Primary L1 logistic	neoplasms	OR	1.11432	0.0669856	0.977222	1.27066	0.106096	FALSE	FALSE	0.108248	0.974299	220	D27	0.974299	[-0.023041290730183295,0.23953730217592545]
220	Benign neoplasm of ovary	AHI≥5 vs <5	m3_smk_ses_win	lifetime	Primary L1 logistic	neoplasms	OR	1.10222	0.0672586	0.966091	1.25753	0.147879	FALSE	FALSE	0.0973274	0.830092	220	D27	0.830092	[-0.03449702774414898,0.22915180053299267]
220	Benign neoplasm of ovary	AHI≥5 vs <5	m4_bmi	lifetime	Primary L1 logistic	neoplasms	OR	1.10047	0.0700982	0.959205	1.26255	0.172003	FALSE	FALSE	0.0957398	0.764463	220	D27	0.764463	[-0.04165015944726318,0.23312978289518582]
220	Benign neoplasm of ovary	mild_vs_none	m1_crude	lifetime	Primary L1 logistic	neoplasms	OR	1.06165	0.0747721	0.916926	1.22921	0.423674	FALSE	FALSE	0.0598224	0.372968	220	D27	0.372968	[-0.08672821150592855,0.20637297494538034]
220	Benign neoplasm of ovary	mild_vs_none	m2_demo	lifetime	Primary L1 logistic	neoplasms	OR	1.07735	0.0764	0.927523	1.25138	0.329471	FALSE	FALSE	0.0745038	0.482183	220	D27	0.482183	[-0.07523743707930425,0.22424498785819275]
220	Benign neoplasm of ovary	mild_vs_none	m3_smk_ses_win	lifetime	Primary L1 logistic	neoplasms	OR	1.06875	0.0767276	0.919526	1.24218	0.386201	FALSE	FALSE	0.0664866	0.413187	220	D27	0.413187	[-0.08389679613779712,0.21687005224229172]
220	Benign neoplasm of ovary	mild_vs_none	m4_bmi	lifetime	Primary L1 logistic	neoplasms	OR	1.06066	0.0785576	0.9093	1.23721	0.453469	FALSE	FALSE	0.0588903	0.343453	220	D27	0.343453	[-0.09507975900831117,0.2128603510835657]
220	Benign neoplasm of ovary	moderate_vs_none	m1_crude	lifetime	Primary L1 logistic	neoplasms	OR	0.980182	0.0846905	0.830267	1.15717	0.813156	FALSE	FALSE	-0.0200172	0.0898261	220	D27	0.0898261	[-0.1860075757187207,0.14597324477104814]
220	Benign neoplasm of ovary	moderate_vs_none	m2_demo	lifetime	Primary L1 logistic	neoplasms	OR	1.11096	0.0880788	0.934816	1.3203	0.232215	FALSE	FALSE	0.105225	0.63411	220	D27	0.63411	[-0.06740594784887122,0.2778565501851665]
220	Benign neoplasm of ovary	moderate_vs_none	m3_smk_ses_win	lifetime	Primary L1 logistic	neoplasms	OR	1.08777	0.0884676	0.914604	1.29372	0.341624	FALSE	FALSE	0.0841293	0.466452	220	D27	0.466452	[-0.089263983935213,0.2575225170124992]
220	Benign neoplasm of ovary	moderate_vs_none	m4_bmi	lifetime	Primary L1 logistic	neoplasms	OR	1.05366	0.093134	0.877859	1.26467	0.574639	FALSE	FALSE	0.0522699	0.240605	220	D27	0.240605	[-0.1302695016064358,0.23480926206428238]
220	Benign neoplasm of ovary	severe_vs_none	m1_crude	lifetime	Primary L1 logistic	neoplasms	OR	0.679592	0.0918825	0.567594	0.813689	2.62373e-05	TRUE	TRUE	-0.386263	4.58108	220	D27	4.58108	[-0.5663495881462594,-0.20617693566729464]
220	Benign neoplasm of ovary	severe_vs_none	m2_demo	lifetime	Primary L1 logistic	neoplasms	OR	1.12694	0.0953614	0.934826	1.35855	0.21012	FALSE	FALSE	0.11951	0.677532	220	D27	0.677532	[-0.06739468574616676,0.30641516429377713]
220	Benign neoplasm of ovary	severe_vs_none	m3_smk_ses_win	lifetime	Primary L1 logistic	neoplasms	OR	1.11465	0.0956206	0.924159	1.34441	0.256322	FALSE	FALSE	0.108541	0.591214	220	D27	0.591214	[-0.07887140656483287,0.295954312669668]
220	Benign neoplasm of ovary	severe_vs_none	m4_bmi	lifetime	Primary L1 logistic	neoplasms	OR	1.12366	0.10537	0.913996	1.38142	0.268509	FALSE	FALSE	0.116592	0.571042	220	D27	0.571042	[-0.08992925137697654,0.32311396250618807]
221	Benign neoplasm of other female genital organs	severe_vs_none	m4_IPW	lifetime	IPW sensitivity	neoplasms	OR	1.63003		1.01582	2.61562	0.0428672	FALSE	FALSE		1.36787					99	39	60	0.79593	1.57074	1.43403	1.45011	1.44896	FALSE
221	Benign neoplasm of other female genital organs	AHI≥15 vs <15	m1_crude	lifetime	Primary L1 logistic	neoplasms	OR	0.818611	0.128732	0.636064	1.05355	0.120003	FALSE	FALSE	-0.200147	0.920808	221/221.0/221.1/221.2/221.8/221.9	D28/D28.0/D28.1/D28.2/D28.7/D28.9	0.920808	[-0.4524559551959938,0.05216233404645895]
221	Benign neoplasm of other female genital organs	AHI≥15 vs <15	m2_demo	lifetime	Primary L1 logistic	neoplasms	OR	1.10849	0.130882	0.857675	1.43264	0.431326	FALSE	FALSE	0.102994	0.365194	221/221.0/221.1/221.2/221.8/221.9	D28/D28.0/D28.1/D28.2/D28.7/D28.9	0.365194	[-0.1535299857964741,0.3595185941456625]
221	Benign neoplasm of other female genital organs	AHI≥15 vs <15	m3_smk_ses_win	lifetime	Primary L1 logistic	neoplasms	OR	1.09887	0.130921	0.850173	1.42033	0.471421	FALSE	FALSE	0.0942853	0.326591	221/221.0/221.1/221.2/221.8/221.9	D28/D28.0/D28.1/D28.2/D28.7/D28.9	0.326591	[-0.16231524163212996,0.3508857881804567]
221	Benign neoplasm of other female genital organs	AHI≥15 vs <15	m4_bmi	lifetime	Primary L1 logistic	neoplasms	OR	1.11968	0.136666	0.856573	1.46361	0.408143	FALSE	FALSE	0.113046	0.389187	221/221.0/221.1/221.2/221.8/221.9	D28/D28.0/D28.1/D28.2/D28.7/D28.9	0.389187	[-0.15481556978035124,0.38090710224721525]
221	Benign neoplasm of other female genital organs	AHI≥5 vs <5	m1_crude	lifetime	Primary L1 logistic	neoplasms	OR	1.23006	0.147401	0.921422	1.64208	0.16009	FALSE	FALSE	0.207065	0.795635	221/221.0/221.1/221.2/221.8/221.9	D28/D28.0/D28.1/D28.2/D28.7/D28.9	0.795635	[-0.08183663635269894,0.4959662974983983]
221	Benign neoplasm of other female genital organs	AHI≥5 vs <5	m2_demo	lifetime	Primary L1 logistic	neoplasms	OR	1.51343	0.150893	1.12596	2.03423	0.00602964	FALSE	TRUE	0.414376	2.21971	221/221.0/221.1/221.2/221.8/221.9	D28/D28.0/D28.1/D28.2/D28.7/D28.9	2.21971	[0.11863186500900214,0.710119674262705]
221	Benign neoplasm of other female genital organs	AHI≥5 vs <5	m3_smk_ses_win	lifetime	Primary L1 logistic	neoplasms	OR	1.50469	0.15099	1.11925	2.02288	0.00680839	FALSE	TRUE	0.40859	2.16696	221/221.0/221.1/221.2/221.8/221.9	D28/D28.0/D28.1/D28.2/D28.7/D28.9	2.16696	[0.11265499783284755,0.7045243070998897]
221	Benign neoplasm of other female genital organs	AHI≥5 vs <5	m4_bmi	lifetime	Primary L1 logistic	neoplasms	OR	1.57888	0.157307	1.15998	2.14906	0.00369192	FALSE	TRUE	0.456716	2.43275	221/221.0/221.1/221.2/221.8/221.9	D28/D28.0/D28.1/D28.2/D28.7/D28.9	2.43275	[0.14840097833562504,0.7650313075743294]
221	Benign neoplasm of other female genital organs	mild_vs_none	m1_crude	lifetime	Primary L1 logistic	neoplasms	OR	1.50458	0.163279	1.09253	2.07205	0.0123513	FALSE	TRUE	0.408515	1.90829	221/221.0/221.1/221.2/221.8/221.9	D28/D28.0/D28.1/D28.2/D28.7/D28.9	1.90829	[0.08849416446126984,0.7285363304858745]
221	Benign neoplasm of other female genital organs	mild_vs_none	m2_demo	lifetime	Primary L1 logistic	neoplasms	OR	1.5512	0.166454	1.11939	2.14959	0.0083506	FALSE	FALSE	0.439032	2.07828	221/221.0/221.1/221.2/221.8/221.9	D28/D28.0/D28.1/D28.2/D28.7/D28.9	2.07828	[0.11278774216427662,0.7652752731654626]
221	Benign neoplasm of other female genital organs	mild_vs_none	m3_smk_ses_win	lifetime	Primary L1 logistic	neoplasms	OR	1.54629	0.166629	1.11546	2.1435	0.00890368	FALSE	FALSE	0.435856	2.05043	221/221.0/221.1/221.2/221.8/221.9	D28/D28.0/D28.1/D28.2/D28.7/D28.9	2.05043	[0.1092695021689471,0.7624416932005487]
221	Benign neoplasm of other female genital organs	mild_vs_none	m4_bmi	lifetime	Primary L1 logistic	neoplasms	OR	1.5408	0.170772	1.10251	2.15331	0.0113593	FALSE	FALSE	0.4323	1.94465	221/221.0/221.1/221.2/221.8/221.9	D28/D28.0/D28.1/D28.2/D28.7/D28.9	1.94465	[0.0975931311432503,0.7670070079816821]
221	Benign neoplasm of other female genital organs	moderate_vs_none	m1_crude	lifetime	Primary L1 logistic	neoplasms	OR	1.29724	0.184177	0.904165	1.86119	0.157664	FALSE	FALSE	0.260237	0.802268	221/221.0/221.1/221.2/221.8/221.9	D28/D28.0/D28.1/D28.2/D28.7/D28.9	0.802268	[-0.10074323942177144,0.6212167454964712]
221	Benign neoplasm of other female genital organs	moderate_vs_none	m2_demo	lifetime	Primary L1 logistic	neoplasms	OR	1.48972	0.191831	1.02286	2.16966	0.0377277	FALSE	FALSE	0.398587	1.42334	221/221.0/221.1/221.2/221.8/221.9	D28/D28.0/D28.1/D28.2/D28.7/D28.9	1.42334	[0.02260485780997612,0.7745690988563227]
221	Benign neoplasm of other female genital organs	moderate_vs_none	m3_smk_ses_win	lifetime	Primary L1 logistic	neoplasms	OR	1.47788	0.192013	1.01438	2.15319	0.0419211	FALSE	FALSE	0.390612	1.37757	221/221.0/221.1/221.2/221.8/221.9	D28/D28.0/D28.1/D28.2/D28.7/D28.9	1.37757	[0.014273996201962846,0.7669493719398586]
221	Benign neoplasm of other female genital organs	moderate_vs_none	m4_bmi	lifetime	Primary L1 logistic	neoplasms	OR	1.54134	0.20397	1.03343	2.2989	0.0339077	FALSE	FALSE	0.432655	1.4697	221/221.0/221.1/221.2/221.8/221.9	D28/D28.0/D28.1/D28.2/D28.7/D28.9	1.4697	[0.03288074344583408,0.8324298351051207]
221	Benign neoplasm of other female genital organs	severe_vs_none	m1_crude	lifetime	Primary L1 logistic	neoplasms	OR	0.79438	0.205676	0.530831	1.18878	0.263054	FALSE	FALSE	-0.230193	0.579956	221/221.0/221.1/221.2/221.8/221.9	D28/D28.0/D28.1/D28.2/D28.7/D28.9	0.579956	[-0.6333107230557975,0.17292439219478045]
221	Benign neoplasm of other female genital organs	severe_vs_none	m2_demo	lifetime	Primary L1 logistic	neoplasms	OR	1.3481	0.213941	0.886368	2.05035	0.16267	FALSE	FALSE	0.298693	0.788692	221/221.0/221.1/221.2/221.8/221.9	D28/D28.0/D28.1/D28.2/D28.7/D28.9	0.788692	[-0.12062352732924125,0.7180090637701833]
221	Benign neoplasm of other female genital organs	severe_vs_none	m3_smk_ses_win	lifetime	Primary L1 logistic	neoplasms	OR	1.33996	0.214122	0.880704	2.0387	0.171722	FALSE	FALSE	0.292639	0.765173	221/221.0/221.1/221.2/221.8/221.9	D28/D28.0/D28.1/D28.2/D28.7/D28.9	0.765173	[-0.127033235447241,0.712311480485892]
221	Benign neoplasm of other female genital organs	severe_vs_none	m4_bmi	lifetime	Primary L1 logistic	neoplasms	OR	1.43403	0.238813	0.898009	2.29001	0.131169	FALSE	FALSE	0.36049	0.882169	221/221.0/221.1/221.2/221.8/221.9	D28/D28.0/D28.1/D28.2/D28.7/D28.9	0.882169	[-0.10757466022094797,0.8285549170286688]
222	Benign neoplasm of male genital organs	severe_vs_none	m4_IPW	lifetime	IPW sensitivity	neoplasms	OR	0.62848		0.37306	1.05878	0.0809255	FALSE	FALSE		1.09191					99	41	58	0.865663	0.651391	0.580336			FALSE
222	Benign neoplasm of male genital organs	AHI≥15 vs <15	m1_crude	lifetime	Primary L1 logistic	neoplasms	OR	0.802841	0.134653	0.616613	1.04531	0.102923	FALSE	FALSE	-0.219598	0.987487	222/222.0/222.1/222.2/222.3/222.4/222.8/222.9	D29/D29.0/D29.1/D29.2/D29.3/D29.4/D29.7/D29.9	0.987487	[-0.4835133721622309,0.04431689166998601]
222	Benign neoplasm of male genital organs	AHI≥15 vs <15	m2_demo	lifetime	Primary L1 logistic	neoplasms	OR	0.55097	0.135979	0.422067	0.71924	1.16749e-05	TRUE	TRUE	-0.596076	4.93275	222/222.0/222.1/222.2/222.3/222.4/222.8/222.9	D29/D29.0/D29.1/D29.2/D29.3/D29.4/D29.7/D29.9	4.93275	[-0.8625902490322017,-0.32956078957310936]
222	Benign neoplasm of male genital organs	AHI≥15 vs <15	m3_smk_ses_win	lifetime	Primary L1 logistic	neoplasms	OR	0.554655	0.136094	0.424795	0.724212	1.48493e-05	TRUE	TRUE	-0.58941	4.82829	222/222.0/222.1/222.2/222.3/222.4/222.8/222.9	D29/D29.0/D29.1/D29.2/D29.3/D29.4/D29.7/D29.9	4.82829	[-0.8561481443828429,-0.32267092587925533]
222	Benign neoplasm of male genital organs	AHI≥15 vs <15	m4_bmi	lifetime	Primary L1 logistic	neoplasms	OR	0.625898	0.144518	0.471508	0.83084	0.00118576	FALSE	TRUE	-0.468568	2.926	222/222.0/222.1/222.2/222.3/222.4/222.8/222.9	D29/D29.0/D29.1/D29.2/D29.3/D29.4/D29.7/D29.9	2.926	[-0.7518186245924497,-0.18531822924041153]
222	Benign neoplasm of male genital organs	AHI≥5 vs <5	m1_crude	lifetime	Primary L1 logistic	neoplasms	OR	1.14956	0.151132	0.854845	1.54588	0.35641	FALSE	FALSE	0.139378	0.448051	222/222.0/222.1/222.2/222.3/222.4/222.8/222.9	D29/D29.0/D29.1/D29.2/D29.3/D29.4/D29.7/D29.9	0.448051	[-0.15683525873089849,0.43559199788684017]
222	Benign neoplasm of male genital organs	AHI≥5 vs <5	m2_demo	lifetime	Primary L1 logistic	neoplasms	OR	0.800166	0.153883	0.591827	1.08185	0.147411	FALSE	FALSE	-0.222936	0.831469	222/222.0/222.1/222.2/222.3/222.4/222.8/222.9	D29/D29.0/D29.1/D29.2/D29.3/D29.4/D29.7/D29.9	0.831469	[-0.5245410478732817,0.07866924450166896]
222	Benign neoplasm of male genital organs	AHI≥5 vs <5	m3_smk_ses_win	lifetime	Primary L1 logistic	neoplasms	OR	0.806573	0.154015	0.596411	1.09079	0.162801	FALSE	FALSE	-0.214961	0.788343	222/222.0/222.1/222.2/222.3/222.4/222.8/222.9	D29/D29.0/D29.1/D29.2/D29.3/D29.4/D29.7/D29.9	0.788343	[-0.5168251953564205,0.0869031999423226]
222	Benign neoplasm of male genital organs	AHI≥5 vs <5	m4_bmi	lifetime	Primary L1 logistic	neoplasms	OR	0.969878	0.162585	0.70522	1.33386	0.850785	FALSE	FALSE	-0.0305849	0.0701801	222/222.0/222.1/222.2/222.3/222.4/222.8/222.9	D29/D29.0/D29.1/D29.2/D29.3/D29.4/D29.7/D29.9	0.0701801	[-0.34924561175183766,0.2880757163084111]
222	Benign neoplasm of male genital organs	mild_vs_none	m1_crude	lifetime	Primary L1 logistic	neoplasms	OR	1.39724	0.168336	1.00458	1.94339	0.0469108	FALSE	FALSE	0.334502	1.32873	222/222.0/222.1/222.2/222.3/222.4/222.8/222.9	D29/D29.0/D29.1/D29.2/D29.3/D29.4/D29.7/D29.9	1.32873	[0.004568812390518595,0.6644357207899059]
222	Benign neoplasm of male genital organs	mild_vs_none	m2_demo	lifetime	Primary L1 logistic	neoplasms	OR	1.13943	0.170543	0.815683	1.59167	0.44405	FALSE	FALSE	0.130529	0.352568	222/222.0/222.1/222.2/222.3/222.4/222.8/222.9	D29/D29.0/D29.1/D29.2/D29.3/D29.4/D29.7/D29.9	0.352568	[-0.20372889355301552,0.4647862942865131]
222	Benign neoplasm of male genital organs	mild_vs_none	m3_smk_ses_win	lifetime	Primary L1 logistic	neoplasms	OR	1.13667	0.170694	0.813468	1.58829	0.452954	FALSE	FALSE	0.128106	0.343946	222/222.0/222.1/222.2/222.3/222.4/222.8/222.9	D29/D29.0/D29.1/D29.2/D29.3/D29.4/D29.7/D29.9	0.343946	[-0.2064482287798273,0.46265982263022065]
222	Benign neoplasm of male genital organs	mild_vs_none	m4_bmi	lifetime	Primary L1 logistic	neoplasms	OR	1.15363	0.174682	0.819178	1.62464	0.413272	FALSE	FALSE	0.142916	0.383764	222/222.0/222.1/222.2/222.3/222.4/222.8/222.9	D29/D29.0/D29.1/D29.2/D29.3/D29.4/D29.7/D29.9	0.383764	[-0.1994541198867899,0.4852855262174524]
222	Benign neoplasm of male genital organs	moderate_vs_none	m1_crude	lifetime	Primary L1 logistic	neoplasms	OR	1.0866	0.196326	0.739531	1.59655	0.672272	FALSE	FALSE	0.0830521	0.172455	222/222.0/222.1/222.2/222.3/222.4/222.8/222.9	D29/D29.0/D29.1/D29.2/D29.3/D29.4/D29.7/D29.9	0.172455	[-0.3017394550587469,0.4678436664705806]
222	Benign neoplasm of male genital organs	moderate_vs_none	m2_demo	lifetime	Primary L1 logistic	neoplasms	OR	0.765307	0.202272	0.514827	1.13765	0.186047	FALSE	FALSE	-0.267478	0.730378	222/222.0/222.1/222.2/222.3/222.4/222.8/222.9	D29/D29.0/D29.1/D29.2/D29.3/D29.4/D29.7/D29.9	0.730378	[-0.6639241998684791,0.1289687980594852]
222	Benign neoplasm of male genital organs	moderate_vs_none	m3_smk_ses_win	lifetime	Primary L1 logistic	neoplasms	OR	0.772408	0.202612	0.519258	1.14897	0.202462	FALSE	FALSE	-0.258243	0.693658	222/222.0/222.1/222.2/222.3/222.4/222.8/222.9	D29/D29.0/D29.1/D29.2/D29.3/D29.4/D29.7/D29.9	0.693658	[-0.6553545258217957,0.13886887934800501]
222	Benign neoplasm of male genital organs	moderate_vs_none	m4_bmi	lifetime	Primary L1 logistic	neoplasms	OR	0.798107	0.21545	0.523203	1.21745	0.295235	FALSE	FALSE	-0.225512	0.529831	222/222.0/222.1/222.2/222.3/222.4/222.8/222.9	D29/D29.0/D29.1/D29.2/D29.3/D29.4/D29.7/D29.9	0.529831	[-0.6477854831735638,0.19676113682491655]
222	Benign neoplasm of male genital organs	severe_vs_none	m1_crude	lifetime	Primary L1 logistic	neoplasms	OR	0.867776	0.203983	0.581805	1.29431	0.486892	FALSE	FALSE	-0.141821	0.312568	222/222.0/222.1/222.2/222.3/222.4/222.8/222.9	D29/D29.0/D29.1/D29.2/D29.3/D29.4/D29.7/D29.9	0.312568	[-0.541620439311068,0.25797775756599695]
222	Benign neoplasm of male genital organs	severe_vs_none	m2_demo	lifetime	Primary L1 logistic	neoplasms	OR	0.494054	0.209592	0.327619	0.74504	0.000767654	FALSE	TRUE	-0.70511	3.11483	222/222.0/222.1/222.2/222.3/222.4/222.8/222.9	D29/D29.0/D29.1/D29.2/D29.3/D29.4/D29.7/D29.9	3.11483	[-1.1159028184264348,-0.29431707258620254]
222	Benign neoplasm of male genital organs	severe_vs_none	m3_smk_ses_win	lifetime	Primary L1 logistic	neoplasms	OR	0.503184	0.210039	0.333382	0.759473	0.00107597	FALSE	TRUE	-0.686799	2.9682	222/222.0/222.1/222.2/222.3/222.4/222.8/222.9	D29/D29.0/D29.1/D29.2/D29.3/D29.4/D29.7/D29.9	2.9682	[-1.0984674543851782,-0.2751310617790207]
222	Benign neoplasm of male genital organs	severe_vs_none	m4_bmi	lifetime	Primary L1 logistic	neoplasms	OR	0.580336	0.241489	0.361513	0.931614	0.0242404	FALSE	FALSE	-0.544147	1.61546	222/222.0/222.1/222.2/222.3/222.4/222.8/222.9	D29/D29.0/D29.1/D29.2/D29.3/D29.4/D29.7/D29.9	1.61546	[-1.0174579383112556,-0.0708370029045916]
223	Benign neoplasm of kidney and other urinary organs	severe_vs_none	m4_IPW	lifetime	IPW sensitivity	neoplasms	OR	1.05788		0.683395	1.63757	0.800747	FALSE	FALSE		0.0965046					145	66	79	1.02324	0.968219	0.97369	0.971628	0.971785	FALSE
223	Benign neoplasm of kidney and other urinary organs	AHI≥15 vs <15	m1_crude	lifetime	Primary L1 logistic	neoplasms	OR	1.13664	0.115573	0.906249	1.4256	0.267776	FALSE	FALSE	0.128077	0.572229	223/223.0/223.1/223.2/223.3/223.8/223.81/223.89/223.9	D30/D30.0/D30.1/D30.2/D30.3/D30.4/D30.9	0.572229	[-0.09844065132196989,0.3545955107808516]
223	Benign neoplasm of kidney and other urinary organs	AHI≥15 vs <15	m2_demo	lifetime	Primary L1 logistic	neoplasms	OR	1.07697	0.117248	0.855857	1.3552	0.527109	FALSE	FALSE	0.0741506	0.278099	223/223.0/223.1/223.2/223.3/223.8/223.81/223.89/223.9	D30/D30.0/D30.1/D30.2/D30.3/D30.4/D30.9	0.278099	[-0.15565141122041143,0.3039526458934855]
223	Benign neoplasm of kidney and other urinary organs	AHI≥15 vs <15	m3_smk_ses_win	lifetime	Primary L1 logistic	neoplasms	OR	1.07461	0.117295	0.853908	1.35237	0.539537	FALSE	FALSE	0.0719619	0.267979	223/223.0/223.1/223.2/223.3/223.8/223.81/223.89/223.9	D30/D30.0/D30.1/D30.2/D30.3/D30.4/D30.9	0.267979	[-0.15793179598411428,0.3018555824022445]
223	Benign neoplasm of kidney and other urinary organs	AHI≥15 vs <15	m4_bmi	lifetime	Primary L1 logistic	neoplasms	OR	1.10675	0.121053	0.872987	1.4031	0.40211	FALSE	FALSE	0.101425	0.395655	223/223.0/223.1/223.2/223.3/223.8/223.81/223.89/223.9	D30/D30.0/D30.1/D30.2/D30.3/D30.4/D30.9	0.395655	[-0.13583426474961272,0.3386848035012766]
223	Benign neoplasm of kidney and other urinary organs	AHI≥5 vs <5	m1_crude	lifetime	Primary L1 logistic	neoplasms	OR	1.05791	0.13093	0.818466	1.3674	0.667231	FALSE	FALSE	0.0562933	0.175724	223/223.0/223.1/223.2/223.3/223.8/223.81/223.89/223.9	D30/D30.0/D30.1/D30.2/D30.3/D30.4/D30.9	0.175724	[-0.20032382750387784,0.31291046327665367]
223	Benign neoplasm of kidney and other urinary organs	AHI≥5 vs <5	m2_demo	lifetime	Primary L1 logistic	neoplasms	OR	0.869002	0.132381	0.670406	1.12643	0.288848	FALSE	FALSE	-0.14041	0.539331	223/223.0/223.1/223.2/223.3/223.8/223.81/223.89/223.9	D30/D30.0/D30.1/D30.2/D30.3/D30.4/D30.9	0.539331	[-0.3998720444913103,0.11905163646122055]
223	Benign neoplasm of kidney and other urinary organs	AHI≥5 vs <5	m3_smk_ses_win	lifetime	Primary L1 logistic	neoplasms	OR	0.865296	0.132437	0.667474	1.12175	0.274627	FALSE	FALSE	-0.144683	0.561258	223/223.0/223.1/223.2/223.3/223.8/223.81/223.89/223.9	D30/D30.0/D30.1/D30.2/D30.3/D30.4/D30.9	0.561258	[-0.40425467464441023,0.11488813405183787]
223	Benign neoplasm of kidney and other urinary organs	AHI≥5 vs <5	m4_bmi	lifetime	Primary L1 logistic	neoplasms	OR	0.880795	0.136379	0.6742	1.1507	0.352002	FALSE	FALSE	-0.12693	0.453455	223/223.0/223.1/223.2/223.3/223.8/223.81/223.89/223.9	D30/D30.0/D30.1/D30.2/D30.3/D30.4/D30.9	0.453455	[-0.3942284606674025,0.14036835430396183]
223	Benign neoplasm of kidney and other urinary organs	mild_vs_none	m1_crude	lifetime	Primary L1 logistic	neoplasms	OR	0.973991	0.156335	0.71694	1.3232	0.866134	FALSE	FALSE	-0.0263534	0.0624147	223/223.0/223.1/223.2/223.3/223.8/223.81/223.89/223.9	D30/D30.0/D30.1/D30.2/D30.3/D30.4/D30.9	0.0624147	[-0.3327635465379173,0.28005672416748084]
223	Benign neoplasm of kidney and other urinary organs	mild_vs_none	m2_demo	lifetime	Primary L1 logistic	neoplasms	OR	0.786233	0.157191	0.577763	1.06992	0.126019	FALSE	FALSE	-0.240502	0.899565	223/223.0/223.1/223.2/223.3/223.8/223.81/223.89/223.9	D30/D30.0/D30.1/D30.2/D30.3/D30.4/D30.9	0.899565	[-0.5485910592767024,0.06758791974391445]
223	Benign neoplasm of kidney and other urinary organs	mild_vs_none	m3_smk_ses_win	lifetime	Primary L1 logistic	neoplasms	OR	0.785165	0.157298	0.576857	1.06869	0.124148	FALSE	FALSE	-0.241861	0.906061	223/223.0/223.1/223.2/223.3/223.8/223.81/223.89/223.9	D30/D30.0/D30.1/D30.2/D30.3/D30.4/D30.9	0.906061	[-0.5501604799227142,0.06643812064653504]
223	Benign neoplasm of kidney and other urinary organs	mild_vs_none	m4_bmi	lifetime	Primary L1 logistic	neoplasms	OR	0.79318	0.160003	0.579664	1.08534	0.147581	FALSE	FALSE	-0.231705	0.830969	223/223.0/223.1/223.2/223.3/223.8/223.81/223.89/223.9	D30/D30.0/D30.1/D30.2/D30.3/D30.4/D30.9	0.830969	[-0.5453062759710732,0.08189548364458424]
223	Benign neoplasm of kidney and other urinary organs	moderate_vs_none	m1_crude	lifetime	Primary L1 logistic	neoplasms	OR	1.22444	0.163014	0.889568	1.68537	0.214194	FALSE	FALSE	0.202482	0.669193	223/223.0/223.1/223.2/223.3/223.8/223.81/223.89/223.9	D30/D30.0/D30.1/D30.2/D30.3/D30.4/D30.9	0.669193	[-0.1170191007927884,0.521982376438594]
223	Benign neoplasm of kidney and other urinary organs	moderate_vs_none	m2_demo	lifetime	Primary L1 logistic	neoplasms	OR	0.922876	0.165231	0.667573	1.27582	0.627144	FALSE	FALSE	-0.0802607	0.202632	223/223.0/223.1/223.2/223.3/223.8/223.81/223.89/223.9	D30/D30.0/D30.1/D30.2/D30.3/D30.4/D30.9	0.202632	[-0.40410669348416206,0.2435851994714174]
223	Benign neoplasm of kidney and other urinary organs	moderate_vs_none	m3_smk_ses_win	lifetime	Primary L1 logistic	neoplasms	OR	0.911607	0.165392	0.659213	1.26064	0.575782	FALSE	FALSE	-0.0925464	0.239742	223/223.0/223.1/223.2/223.3/223.8/223.81/223.89/223.9	D30/D30.0/D30.1/D30.2/D30.3/D30.4/D30.9	0.239742	[-0.41670933023217793,0.2316165214519056]
223	Benign neoplasm of kidney and other urinary organs	moderate_vs_none	m4_bmi	lifetime	Primary L1 logistic	neoplasms	OR	0.965861	0.172249	0.689122	1.35373	0.840183	FALSE	FALSE	-0.0347355	0.0756259	223/223.0/223.1/223.2/223.3/223.8/223.81/223.89/223.9	D30/D30.0/D30.1/D30.2/D30.3/D30.4/D30.9	0.0756259	[-0.3723373731815929,0.3028663273887615]
223	Benign neoplasm of kidney and other urinary organs	severe_vs_none	m1_crude	lifetime	Primary L1 logistic	neoplasms	OR	1.01911	0.166846	0.734855	1.41332	0.909669	FALSE	FALSE	0.0189296	0.0411165	223/223.0/223.1/223.2/223.3/223.8/223.81/223.89/223.9	D30/D30.0/D30.1/D30.2/D30.3/D30.4/D30.9	0.0411165	[-0.3080824237407588,0.3459417217660602]
223	Benign neoplasm of kidney and other urinary organs	severe_vs_none	m2_demo	lifetime	Primary L1 logistic	neoplasms	OR	0.950769	0.172101	0.678551	1.33219	0.76926	FALSE	FALSE	-0.0504846	0.113927	223/223.0/223.1/223.2/223.3/223.8/223.81/223.89/223.9	D30/D30.0/D30.1/D30.2/D30.3/D30.4/D30.9	0.113927	[-0.3877953743165401,0.2868262159240572]
223	Benign neoplasm of kidney and other urinary organs	severe_vs_none	m3_smk_ses_win	lifetime	Primary L1 logistic	neoplasms	OR	0.953344	0.172197	0.680261	1.33605	0.781417	FALSE	FALSE	-0.0477798	0.107117	223/223.0/223.1/223.2/223.3/223.8/223.81/223.89/223.9	D30/D30.0/D30.1/D30.2/D30.3/D30.4/D30.9	0.107117	[-0.38527890132757786,0.2897193357216498]
223	Benign neoplasm of kidney and other urinary organs	severe_vs_none	m4_bmi	lifetime	Primary L1 logistic	neoplasms	OR	0.97369	0.186313	0.67582	1.40285	0.886208	FALSE	FALSE	-0.0266622	0.0524645	223/223.0/223.1/223.2/223.3/223.8/223.81/223.89/223.9	D30/D30.0/D30.1/D30.2/D30.3/D30.4/D30.9	0.0524645	[-0.39182919752176787,0.3385047401454036]
224	Benign neoplasm of eye	severe_vs_none	m4_IPW	lifetime	IPW sensitivity	neoplasms	OR	1.11086		0.729311	1.69203	0.624344	FALSE	FALSE		0.204576					167	75	92	0.998439	1.04094	1.05601			FALSE
224	Benign neoplasm of eye	AHI≥15 vs <15	m1_crude	lifetime	Primary L1 logistic	neoplasms	OR	1.01128	0.110649	0.814114	1.25619	0.919279	FALSE	FALSE	0.0112134	0.0365527	224/224.1/224.2/224.3/224.5/224.7/224.8/224.9	D31.0/D31.2/D31.5/D31.6/D31.9	0.0365527	[-0.2056543500591909,0.22808112360710295]
224	Benign neoplasm of eye	AHI≥15 vs <15	m2_demo	lifetime	Primary L1 logistic	neoplasms	OR	0.937568	0.113393	0.750727	1.17091	0.569684	FALSE	FALSE	-0.064466	0.244366	224/224.1/224.2/224.3/224.5/224.7/224.8/224.9	D31.0/D31.2/D31.5/D31.6/D31.9	0.244366	[-0.28671306714108813,0.1577810395939414]
224	Benign neoplasm of eye	AHI≥15 vs <15	m3_smk_ses_win	lifetime	Primary L1 logistic	neoplasms	OR	0.93706	0.113361	0.750369	1.1702	0.566336	FALSE	FALSE	-0.0650076	0.246926	224/224.1/224.2/224.3/224.5/224.7/224.8/224.9	D31.0/D31.2/D31.5/D31.6/D31.9	0.246926	[-0.28719083639725557,0.15717573632044401]
224	Benign neoplasm of eye	AHI≥15 vs <15	m4_bmi	lifetime	Primary L1 logistic	neoplasms	OR	1.04875	0.118663	0.831125	1.32336	0.688322	FALSE	FALSE	0.0475996	0.162208	224/224.1/224.2/224.3/224.5/224.7/224.8/224.9	D31.0/D31.2/D31.5/D31.6/D31.9	0.162208	[-0.1849753813196376,0.2801746349420734]
224	Benign neoplasm of eye	AHI≥5 vs <5	m1_crude	lifetime	Primary L1 logistic	neoplasms	OR	0.985972	0.122507	0.775509	1.25355	0.908192	FALSE	FALSE	-0.0141273	0.0418221	224/224.1/224.2/224.3/224.5/224.7/224.8/224.9	D31.0/D31.2/D31.5/D31.6/D31.9	0.0418221	[-0.25423613982802745,0.22598147786898937]
224	Benign neoplasm of eye	AHI≥5 vs <5	m2_demo	lifetime	Primary L1 logistic	neoplasms	OR	0.866584	0.125779	0.677248	1.10885	0.254922	FALSE	FALSE	-0.143196	0.593593	224/224.1/224.2/224.3/224.5/224.7/224.8/224.9	D31.0/D31.2/D31.5/D31.6/D31.9	0.593593	[-0.38971755567495014,0.10332554564819887]
224	Benign neoplasm of eye	AHI≥5 vs <5	m3_smk_ses_win	lifetime	Primary L1 logistic	neoplasms	OR	0.864338	0.12569	0.67561	1.10579	0.246078	FALSE	FALSE	-0.145791	0.608927	224/224.1/224.2/224.3/224.5/224.7/224.8/224.9	D31.0/D31.2/D31.5/D31.6/D31.9	0.608927	[-0.3921391256516466,0.10055648285091173]
224	Benign neoplasm of eye	AHI≥5 vs <5	m4_bmi	lifetime	Primary L1 logistic	neoplasms	OR	0.974294	0.129493	0.755902	1.25578	0.840615	FALSE	FALSE	-0.0260419	0.0754028	224/224.1/224.2/224.3/224.5/224.7/224.8/224.9	D31.0/D31.2/D31.5/D31.6/D31.9	0.0754028	[-0.27984330586274997,0.22775950498955097]
224	Benign neoplasm of eye	mild_vs_none	m1_crude	lifetime	Primary L1 logistic	neoplasms	OR	0.971647	0.144862	0.731479	1.29067	0.842612	FALSE	FALSE	-0.0287628	0.0743722	224/224.1/224.2/224.3/224.5/224.7/224.8/224.9	D31.0/D31.2/D31.5/D31.6/D31.9	0.0743722	[-0.31268658464221244,0.25516104216040725]
224	Benign neoplasm of eye	mild_vs_none	m2_demo	lifetime	Primary L1 logistic	neoplasms	OR	0.894261	0.14735	0.669946	1.19368	0.448183	FALSE	FALSE	-0.111757	0.348545	224/224.1/224.2/224.3/224.5/224.7/224.8/224.9	D31.0/D31.2/D31.5/D31.6/D31.9	0.348545	[-0.4005577852650476,0.17704320443612787]
224	Benign neoplasm of eye	mild_vs_none	m3_smk_ses_win	lifetime	Primary L1 logistic	neoplasms	OR	0.895011	0.147414	0.670423	1.19483	0.451788	FALSE	FALSE	-0.11092	0.345065	224/224.1/224.2/224.3/224.5/224.7/224.8/224.9	D31.0/D31.2/D31.5/D31.6/D31.9	0.345065	[-0.3998458175237513,0.17800628822968684]
224	Benign neoplasm of eye	mild_vs_none	m4_bmi	lifetime	Primary L1 logistic	neoplasms	OR	0.97355	0.151314	0.723701	1.30966	0.859388	FALSE	FALSE	-0.0268059	0.0658109	224/224.1/224.2/224.3/224.5/224.7/224.8/224.9	D31.0/D31.2/D31.5/D31.6/D31.9	0.0658109	[-0.32337665531999576,0.2697648381270246]
224	Benign neoplasm of eye	moderate_vs_none	m1_crude	lifetime	Primary L1 logistic	neoplasms	OR	0.99808	0.159977	0.729446	1.36565	0.990417	FALSE	FALSE	-0.00192155	0.00418213	224/224.1/224.2/224.3/224.5/224.7/224.8/224.9	D31.0/D31.2/D31.5/D31.6/D31.9	0.00418213	[-0.31547011012946896,0.31162701999632075]
224	Benign neoplasm of eye	moderate_vs_none	m2_demo	lifetime	Primary L1 logistic	neoplasms	OR	0.885616	0.166215	0.639386	1.22667	0.464895	FALSE	FALSE	-0.121472	0.332645	224/224.1/224.2/224.3/224.5/224.7/224.8/224.9	D31.0/D31.2/D31.5/D31.6/D31.9	0.332645	[-0.4472476351026831,0.2043039037410898]
224	Benign neoplasm of eye	moderate_vs_none	m3_smk_ses_win	lifetime	Primary L1 logistic	neoplasms	OR	0.886552	0.166259	0.640006	1.22807	0.468906	FALSE	FALSE	-0.120415	0.328914	224/224.1/224.2/224.3/224.5/224.7/224.8/224.9	D31.0/D31.2/D31.5/D31.6/D31.9	0.328914	[-0.44627751834270546,0.205447368663785]
224	Benign neoplasm of eye	moderate_vs_none	m4_bmi	lifetime	Primary L1 logistic	neoplasms	OR	1.01335	0.176007	0.717697	1.43079	0.939949	FALSE	FALSE	0.0132593	0.0268957	224/224.1/224.2/224.3/224.5/224.7/224.8/224.9	D31.0/D31.2/D31.5/D31.6/D31.9	0.0268957	[-0.33170809501338616,0.35822672721853577]
224	Benign neoplasm of eye	severe_vs_none	m1_crude	lifetime	Primary L1 logistic	neoplasms	OR	0.999765	0.155634	0.736923	1.35635	0.998793	FALSE	FALSE	-0.000235413	0.000524462	224/224.1/224.2/224.3/224.5/224.7/224.8/224.9	D31.0/D31.2/D31.5/D31.6/D31.9	0.000524462	[-0.305271692180104,0.3048008655146504]
224	Benign neoplasm of eye	severe_vs_none	m2_demo	lifetime	Primary L1 logistic	neoplasms	OR	0.856201	0.164799	0.619867	1.18264	0.346163	FALSE	FALSE	-0.15525	0.460719	224/224.1/224.2/224.3/224.5/224.7/224.8/224.9	D31.0/D31.2/D31.5/D31.6/D31.9	0.460719	[-0.4782508636079893,0.16775025355575712]
224	Benign neoplasm of eye	severe_vs_none	m3_smk_ses_win	lifetime	Primary L1 logistic	neoplasms	OR	0.864414	0.164677	0.625963	1.1937	0.376273	FALSE	FALSE	-0.145703	0.424497	224/224.1/224.2/224.3/224.5/224.7/224.8/224.9	D31.0/D31.2/D31.5/D31.6/D31.9	0.424497	[-0.468463526132078,0.17705691464221718]
224	Benign neoplasm of eye	severe_vs_none	m4_bmi	lifetime	Primary L1 logistic	neoplasms	OR	1.05601	0.1824	0.738595	1.50982	0.765127	FALSE	FALSE	0.0544931	0.116267	224/224.1/224.2/224.3/224.5/224.7/224.8/224.9	D31.0/D31.2/D31.5/D31.6/D31.9	0.116267	[-0.3030052318535502,0.4119914528816635]
224.1	Benign neoplasm of eye. uveal	severe_vs_none	m4_IPW	lifetime	IPW sensitivity	neoplasms	OR	0.929414		0.679439	1.27136	0.646985	FALSE	FALSE		0.189106					250	125	125	1.22532	0.906589	0.964233	0.96251	0.962802	FALSE
224.1	Benign neoplasm of eye. uveal	AHI≥15 vs <15	m1_crude	lifetime	Primary L1 logistic	neoplasms	OR	1.12621	0.0848911	0.953582	1.33008	0.161491	FALSE	FALSE	0.118854	0.791852	224.0/224.4/224.6	D31.1/D31.3/D31.4	0.791852	[-0.04752959553040842,0.2852375426216488]
224.1	Benign neoplasm of eye. uveal	AHI≥15 vs <15	m2_demo	lifetime	Primary L1 logistic	neoplasms	OR	1.02529	0.0862715	0.865791	1.21418	0.772187	FALSE	FALSE	0.0249769	0.112277	224.0/224.4/224.6	D31.1/D31.3/D31.4	0.112277	[-0.14411216259669846,0.19406596258722203]
224.1	Benign neoplasm of eye. uveal	AHI≥15 vs <15	m3_smk_ses_win	lifetime	Primary L1 logistic	neoplasms	OR	1.02112	0.0863126	0.862198	1.20933	0.80867	FALSE	FALSE	0.0208999	0.0922285	224.0/224.4/224.6	D31.1/D31.3/D31.4	0.0922285	[-0.14826976059782238,0.19006952874553196]
224.1	Benign neoplasm of eye. uveal	AHI≥15 vs <15	m4_bmi	lifetime	Primary L1 logistic	neoplasms	OR	1.00136	0.0891713	0.840788	1.19259	0.987861	FALSE	FALSE	0.0013567	0.00530413	224.0/224.4/224.6	D31.1/D31.3/D31.4	0.00530413	[-0.17341591156315372,0.17612930459895054]
224.1	Benign neoplasm of eye. uveal	AHI≥5 vs <5	m1_crude	lifetime	Primary L1 logistic	neoplasms	OR	1.30873	0.101526	1.07259	1.59687	0.0080451	FALSE	TRUE	0.26906	2.09447	224.0/224.4/224.6	D31.1/D31.3/D31.4	2.09447	[0.07007376532735632,0.4680472009482515]
224.1	Benign neoplasm of eye. uveal	AHI≥5 vs <5	m2_demo	lifetime	Primary L1 logistic	neoplasms	OR	1.03754	0.10267	0.848421	1.26881	0.719649	FALSE	FALSE	0.0368512	0.142879	224.0/224.4/224.6	D31.1/D31.3/D31.4	0.142879	[-0.16437862910195147,0.23808104649737502]
224.1	Benign neoplasm of eye. uveal	AHI≥5 vs <5	m3_smk_ses_win	lifetime	Primary L1 logistic	neoplasms	OR	1.03397	0.10272	0.845419	1.26457	0.745027	FALSE	FALSE	0.0334049	0.127828	224.0/224.4/224.6	D31.1/D31.3/D31.4	0.127828	[-0.16792248638266985,0.2347322467682977]
224.1	Benign neoplasm of eye. uveal	AHI≥5 vs <5	m4_bmi	lifetime	Primary L1 logistic	neoplasms	OR	1.01245	0.105564	0.82322	1.24517	0.90672	FALSE	FALSE	0.0123696	0.0425268	224.0/224.4/224.6	D31.1/D31.3/D31.4	0.0425268	[-0.1945314569761474,0.21927068979643374]
224.1	Benign neoplasm of eye. uveal	mild_vs_none	m1_crude	lifetime	Primary L1 logistic	neoplasms	OR	1.30883	0.116394	1.04186	1.64422	0.0207617	FALSE	FALSE	0.269136	1.68274	224.0/224.4/224.6	D31.1/D31.3/D31.4	1.68274	[0.04100858460161741,0.49726435813170666]
224.1	Benign neoplasm of eye. uveal	mild_vs_none	m2_demo	lifetime	Primary L1 logistic	neoplasms	OR	1.04734	0.117229	0.832345	1.31787	0.693155	FALSE	FALSE	0.0462559	0.15917	224.0/224.4/224.6	D31.1/D31.3/D31.4	0.15917	[-0.1835084630886631,0.27602022115513253]
224.1	Benign neoplasm of eye. uveal	mild_vs_none	m3_smk_ses_win	lifetime	Primary L1 logistic	neoplasms	OR	1.04934	0.117312	0.833798	1.3206	0.681402	FALSE	FALSE	0.0481625	0.166597	224.0/224.4/224.6	D31.1/D31.3/D31.4	0.166597	[-0.18176451029056473,0.27808956318721567]
224.1	Benign neoplasm of eye. uveal	mild_vs_none	m4_bmi	lifetime	Primary L1 logistic	neoplasms	OR	1.01801	0.11931	0.805739	1.2862	0.881086	FALSE	FALSE	0.0178479	0.0549816	224.0/224.4/224.6	D31.1/D31.3/D31.4	0.0549816	[-0.21599536594555582,0.2516910708036521]
224.1	Benign neoplasm of eye. uveal	moderate_vs_none	m1_crude	lifetime	Primary L1 logistic	neoplasms	OR	1.40013	0.125397	1.09504	1.79022	0.00727478	FALSE	TRUE	0.336564	2.13818	224.0/224.4/224.6	D31.1/D31.3/D31.4	2.13818	[0.0907911982981961,0.5823364479201854]
224.1	Benign neoplasm of eye. uveal	moderate_vs_none	m2_demo	lifetime	Primary L1 logistic	neoplasms	OR	1.04086	0.127369	0.810917	1.33601	0.753199	FALSE	FALSE	0.0400478	0.123091	224.0/224.4/224.6	D31.1/D31.3/D31.4	0.123091	[-0.20958991145194056,0.2896854994025785]
224.1	Benign neoplasm of eye. uveal	moderate_vs_none	m3_smk_ses_win	lifetime	Primary L1 logistic	neoplasms	OR	1.02913	0.127426	0.801688	1.3211	0.821715	FALSE	FALSE	0.0287141	0.0852788	224.0/224.4/224.6	D31.1/D31.3/D31.4	0.0852788	[-0.2210362705410749,0.2784645658418722]
224.1	Benign neoplasm of eye. uveal	moderate_vs_none	m4_bmi	lifetime	Primary L1 logistic	neoplasms	OR	0.988777	0.132465	0.762683	1.28189	0.932098	FALSE	FALSE	-0.0112867	0.0305384	224.0/224.4/224.6	D31.1/D31.3/D31.4	0.0305384	[-0.27091257393115886,0.24833916329937122]
224.1	Benign neoplasm of eye. uveal	severe_vs_none	m1_crude	lifetime	Primary L1 logistic	neoplasms	OR	1.22412	0.126601	0.955129	1.56887	0.11019	FALSE	FALSE	0.202225	0.957858	224.0/224.4/224.6	D31.1/D31.3/D31.4	0.957858	[-0.04590853478978216,0.4503585325340488]
224.1	Benign neoplasm of eye. uveal	severe_vs_none	m2_demo	lifetime	Primary L1 logistic	neoplasms	OR	1.01638	0.131112	0.786058	1.3142	0.901363	FALSE	FALSE	0.01625	0.0451003	224.0/224.4/224.6	D31.1/D31.3/D31.4	0.0451003	[-0.24072516289327003,0.27322519954929203]
224.1	Benign neoplasm of eye. uveal	severe_vs_none	m3_smk_ses_win	lifetime	Primary L1 logistic	neoplasms	OR	1.01746	0.131224	0.786718	1.31588	0.895059	FALSE	FALSE	0.0173092	0.0481484	224.0/224.4/224.6	D31.1/D31.3/D31.4	0.0481484	[-0.23988591507752785,0.27450438584546644]
224.1	Benign neoplasm of eye. uveal	severe_vs_none	m4_bmi	lifetime	Primary L1 logistic	neoplasms	OR	0.964233	0.142843	0.728776	1.27576	0.798737	FALSE	FALSE	-0.0364223	0.0975963	224.0/224.4/224.6	D31.1/D31.3/D31.4	0.0975963	[-0.316388517481731,0.24354390749525723]
225	Benign neoplasm of brain and other parts of nervous system	severe_vs_none	m4_IPW	lifetime	IPW sensitivity	neoplasms	OR	0.689139		0.281331	1.68809	0.415358	FALSE	FALSE		0.381577					24	11	13	1.03634	0.635665	0.765604			FALSE
225	Benign neoplasm of brain and other parts of nervous system	AHI≥15 vs <15	m1_crude	lifetime	Primary L1 logistic	neoplasms	OR	0.852635	0.292948	0.480181	1.51398	0.586301	FALSE	FALSE	-0.159424	0.23188	225/225.8/225.9	D33.7/D33.9	0.23188	[-0.7335923544602113,0.4147444790101996]
225	Benign neoplasm of brain and other parts of nervous system	AHI≥15 vs <15	m2_demo	lifetime	Primary L1 logistic	neoplasms	OR	0.726366	0.296738	0.406042	1.29939	0.281308	FALSE	FALSE	-0.319702	0.550818	225/225.8/225.9	D33.7/D33.9	0.550818	[-0.9012982311248592,0.2618950709392965]
225	Benign neoplasm of brain and other parts of nervous system	AHI≥15 vs <15	m3_smk_ses_win	lifetime	Primary L1 logistic	neoplasms	OR	0.725645	0.296874	0.405531	1.29845	0.280038	FALSE	FALSE	-0.320694	0.552783	225/225.8/225.9	D33.7/D33.9	0.552783	[-0.9025571358287563,0.2611691762072621]
225	Benign neoplasm of brain and other parts of nervous system	AHI≥15 vs <15	m4_bmi	lifetime	Primary L1 logistic	neoplasms	OR	0.787031	0.307295	0.430945	1.43735	0.435778	FALSE	FALSE	-0.239488	0.360735	225/225.8/225.9	D33.7/D33.9	0.360735	[-0.8417744744835517,0.3627985535253805]
225	Benign neoplasm of brain and other parts of nervous system	AHI≥5 vs <5	m1_crude	lifetime	Primary L1 logistic	neoplasms	OR	1.02938	0.322354	0.547254	1.93626	0.928419	FALSE	FALSE	0.0289584	0.0322561	225/225.8/225.9	D33.7/D33.9	0.0322561	[-0.6028429058584559,0.6607597709649868]
225	Benign neoplasm of brain and other parts of nervous system	AHI≥5 vs <5	m2_demo	lifetime	Primary L1 logistic	neoplasms	OR	0.783813	0.326192	0.413578	1.48548	0.455212	FALSE	FALSE	-0.243585	0.341787	225/225.8/225.9	D33.7/D33.9	0.341787	[-0.8829093781632287,0.3957388211480479]
225	Benign neoplasm of brain and other parts of nervous system	AHI≥5 vs <5	m3_smk_ses_win	lifetime	Primary L1 logistic	neoplasms	OR	0.781792	0.326508	0.412256	1.48257	0.450888	FALSE	FALSE	-0.246166	0.345932	225/225.8/225.9	D33.7/D33.9	0.345932	[-0.8861099478074727,0.3937777980819025]
225	Benign neoplasm of brain and other parts of nervous system	AHI≥5 vs <5	m4_bmi	lifetime	Primary L1 logistic	neoplasms	OR	0.864751	0.338096	0.445762	1.67756	0.66734	FALSE	FALSE	-0.145314	0.175653	225/225.8/225.9	D33.7/D33.9	0.175653	[-0.8079692100307143,0.5173412103131367]
225	Benign neoplasm of brain and other parts of nervous system	mild_vs_none	m1_crude	lifetime	Primary L1 logistic	neoplasms	OR	1.17133	0.36737	0.57013	2.4065	0.666855	FALSE	FALSE	0.158141	0.175969	225/225.8/225.9	D33.7/D33.9	0.175969	[-0.5618907741665604,0.8781736368127098]
225	Benign neoplasm of brain and other parts of nervous system	mild_vs_none	m2_demo	lifetime	Primary L1 logistic	neoplasms	OR	0.929196	0.369342	0.450529	1.91643	0.842396	FALSE	FALSE	-0.073436	0.0744835	225/225.8/225.9	D33.7/D33.9	0.0744835	[-0.7973337367424173,0.650461641274186]
225	Benign neoplasm of brain and other parts of nervous system	mild_vs_none	m3_smk_ses_win	lifetime	Primary L1 logistic	neoplasms	OR	0.917814	0.369319	0.44503	1.89287	0.816373	FALSE	FALSE	-0.0857605	0.0881113	225/225.8/225.9	D33.7/D33.9	0.0881113	[-0.8096124681408651,0.638091560108827]
225	Benign neoplasm of brain and other parts of nervous system	mild_vs_none	m4_bmi	lifetime	Primary L1 logistic	neoplasms	OR	1.01998	0.37586	0.48827	2.13072	0.958016	FALSE	FALSE	0.0197866	0.0186272	225/225.8/225.9	D33.7/D33.9	0.0186272	[-0.7168864315863519,0.7564596197396147]
225	Benign neoplasm of brain and other parts of nervous system	moderate_vs_none	m1_crude	lifetime	Primary L1 logistic	neoplasms	OR	0.840192	0.447667	0.3494	2.02038	0.697305	FALSE	FALSE	-0.174125	0.156577	225/225.8/225.9	D33.7/D33.9	0.156577	[-1.0515367049140103,0.7032868424050766]
225	Benign neoplasm of brain and other parts of nervous system	moderate_vs_none	m2_demo	lifetime	Primary L1 logistic	neoplasms	OR	0.605375	0.453469	0.248903	1.47237	0.268374	FALSE	FALSE	-0.501907	0.57126	225/225.8/225.9	D33.7/D33.9	0.57126	[-1.3906900768967343,0.3868766783804025]
225	Benign neoplasm of brain and other parts of nervous system	moderate_vs_none	m3_smk_ses_win	lifetime	Primary L1 logistic	neoplasms	OR	0.601083	0.4537	0.247027	1.4626	0.26189	FALSE	FALSE	-0.509022	0.581881	225/225.8/225.9	D33.7/D33.9	0.581881	[-1.3982583782790587,0.38021393674038384]
225	Benign neoplasm of brain and other parts of nervous system	moderate_vs_none	m4_bmi	lifetime	Primary L1 logistic	neoplasms	OR	0.717071	0.473949	0.283228	1.81547	0.482853	FALSE	FALSE	-0.33258	0.316185	225/225.8/225.9	D33.7/D33.9	0.316185	[-1.2615024480706913,0.5963420911225756]
225	Benign neoplasm of brain and other parts of nervous system	severe_vs_none	m1_crude	lifetime	Primary L1 logistic	neoplasms	OR	1.01135	0.409313	0.453413	2.25585	0.977999	FALSE	FALSE	0.011288	0.00966167	225/225.8/225.9	D33.7/D33.9	0.00966167	[-0.7909513062838214,0.813527301348832]
225	Benign neoplasm of brain and other parts of nervous system	severe_vs_none	m2_demo	lifetime	Primary L1 logistic	neoplasms	OR	0.720678	0.423046	0.314517	1.65135	0.438756	FALSE	FALSE	-0.327563	0.357777	225/225.8/225.9	D33.7/D33.9	0.357777	[-1.1567183686421134,0.5015929589045695]
225	Benign neoplasm of brain and other parts of nervous system	severe_vs_none	m3_smk_ses_win	lifetime	Primary L1 logistic	neoplasms	OR	0.712967	0.423389	0.310942	1.63478	0.424246	FALSE	FALSE	-0.33832	0.372382	225/225.8/225.9	D33.7/D33.9	0.372382	[-1.1681475421651988,0.49150696236866537]
225	Benign neoplasm of brain and other parts of nervous system	severe_vs_none	m4_bmi	lifetime	Primary L1 logistic	neoplasms	OR	0.765604	0.464882	0.307819	1.9042	0.565606	FALSE	FALSE	-0.267091	0.247486	225/225.8/225.9	D33.7/D33.9	0.247486	[-1.1782423483615894,0.6440608598553085]
225.1	Benign neoplasm of brain. cranial nerves. meninges	severe_vs_none	m4_IPW	lifetime	IPW sensitivity	neoplasms	OR	1.071		0.840193	1.36521	0.579648	FALSE	FALSE		0.236836					455	196	259	0.92655	0.945883	0.93152			FALSE
225.1	Benign neoplasm of brain. cranial nerves. meninges	AHI≥15 vs <15	m1_crude	lifetime	Primary L1 logistic	neoplasms	OR	0.894809	0.0626161	0.791465	1.01165	0.0758948	FALSE	FALSE	-0.111145	1.11979	225.0/225.1/225.2/V12.41	D32/D32.0/D32.9/D33.0/D33.1/D33.2/D33.3	1.11979	[-0.2338701138409472,0.01158056419419605]
225.1	Benign neoplasm of brain. cranial nerves. meninges	AHI≥15 vs <15	m2_demo	lifetime	Primary L1 logistic	neoplasms	OR	0.858428	0.0637032	0.757669	0.972587	0.0165616	FALSE	TRUE	-0.152652	1.7809	225.0/225.1/225.2/V12.41	D32/D32.0/D32.9/D33.0/D33.1/D33.2/D33.3	1.7809	[-0.2775081076499552,-0.027795986845540063]
225.1	Benign neoplasm of brain. cranial nerves. meninges	AHI≥15 vs <15	m3_smk_ses_win	lifetime	Primary L1 logistic	neoplasms	OR	0.856546	0.0637023	0.75601	0.970453	0.015066	FALSE	TRUE	-0.154847	1.822	225.0/225.1/225.2/V12.41	D32/D32.0/D32.9/D33.0/D33.1/D33.2/D33.3	1.822	[-0.27970119137216043,-0.029992624556912456]
225.1	Benign neoplasm of brain. cranial nerves. meninges	AHI≥15 vs <15	m4_bmi	lifetime	Primary L1 logistic	neoplasms	OR	0.879346	0.0659273	0.772756	1.00064	0.0511418	FALSE	FALSE	-0.128577	1.29122	225.0/225.1/225.2/V12.41	D32/D32.0/D32.9/D33.0/D33.1/D33.2/D33.3	1.29122	[-0.2577923626701454,0.0006379224796689564]
225.1	Benign neoplasm of brain. cranial nerves. meninges	AHI≥5 vs <5	m1_crude	lifetime	Primary L1 logistic	neoplasms	OR	1.1742	0.0715282	1.0206	1.35091	0.0247619	FALSE	FALSE	0.160588	1.60622	225.0/225.1/225.2/V12.41	D32/D32.0/D32.9/D33.0/D33.1/D33.2/D33.3	1.60622	[0.020395072748969734,0.30078043385599107]
225.1	Benign neoplasm of brain. cranial nerves. meninges	AHI≥5 vs <5	m2_demo	lifetime	Primary L1 logistic	neoplasms	OR	0.992706	0.0725903	0.861056	1.14448	0.919668	FALSE	FALSE	-0.00732091	0.0363691	225.0/225.1/225.2/V12.41	D32/D32.0/D32.9/D33.0/D33.1/D33.2/D33.3	0.0363691	[-0.1495952788091168,0.13495345617542512]
225.1	Benign neoplasm of brain. cranial nerves. meninges	AHI≥5 vs <5	m3_smk_ses_win	lifetime	Primary L1 logistic	neoplasms	OR	0.990738	0.0726191	0.859301	1.14228	0.898045	FALSE	FALSE	-0.00930477	0.0467018	225.0/225.1/225.2/V12.41	D32/D32.0/D32.9/D33.0/D33.1/D33.2/D33.3	0.0467018	[-0.15163566545958368,0.13302613435968208]
225.1	Benign neoplasm of brain. cranial nerves. meninges	AHI≥5 vs <5	m4_bmi	lifetime	Primary L1 logistic	neoplasms	OR	1.03012	0.0749637	0.889361	1.19315	0.692224	FALSE	FALSE	0.0296736	0.159754	225.0/225.1/225.2/V12.41	D32/D32.0/D32.9/D33.0/D33.1/D33.2/D33.3	0.159754	[-0.11725249836750043,0.17659963326240527]
225.1	Benign neoplasm of brain. cranial nerves. meninges	mild_vs_none	m1_crude	lifetime	Primary L1 logistic	neoplasms	OR	1.34191	0.0805896	1.14584	1.57152	0.000263022	FALSE	TRUE	0.29409	3.58001	225.0/225.1/225.2/V12.41	D32/D32.0/D32.9/D33.0/D33.1/D33.2/D33.3	3.58001	[0.1361376731818582,0.4520429390717031]
225.1	Benign neoplasm of brain. cranial nerves. meninges	mild_vs_none	m2_demo	lifetime	Primary L1 logistic	neoplasms	OR	1.09437	0.081321	0.933135	1.28347	0.267453	FALSE	FALSE	0.0901807	0.572752	225.0/225.1/225.2/V12.41	D32/D32.0/D32.9/D33.0/D33.1/D33.2/D33.3	0.572752	[-0.0692055984202959,0.24956696276567408]
225.1	Benign neoplasm of brain. cranial nerves. meninges	mild_vs_none	m3_smk_ses_win	lifetime	Primary L1 logistic	neoplasms	OR	1.09409	0.081353	0.932837	1.28322	0.269004	FALSE	FALSE	0.0899242	0.570241	225.0/225.1/225.2/V12.41	D32/D32.0/D32.9/D33.0/D33.1/D33.2/D33.3	0.570241	[-0.06952473122761683,0.24937305371585855]
225.1	Benign neoplasm of brain. cranial nerves. meninges	mild_vs_none	m4_bmi	lifetime	Primary L1 logistic	neoplasms	OR	1.10019	0.0828285	0.935327	1.29411	0.249006	FALSE	FALSE	0.0954819	0.60379	225.0/225.1/225.2/V12.41	D32/D32.0/D32.9/D33.0/D33.1/D33.2/D33.3	0.60379	[-0.06685895511544884,0.257822695324462]
225.1	Benign neoplasm of brain. cranial nerves. meninges	moderate_vs_none	m1_crude	lifetime	Primary L1 logistic	neoplasms	OR	1.19695	0.0908105	1.00179	1.43012	0.047741	FALSE	FALSE	0.179775	1.32111	225.0/225.1/225.2/V12.41	D32/D32.0/D32.9/D33.0/D33.1/D33.2/D33.3	1.32111	[0.0017892294015090238,0.35775979318001283]
225.1	Benign neoplasm of brain. cranial nerves. meninges	moderate_vs_none	m2_demo	lifetime	Primary L1 logistic	neoplasms	OR	0.931164	0.0926238	0.776577	1.11652	0.441304	FALSE	FALSE	-0.0713197	0.355263	225.0/225.1/225.2/V12.41	D32/D32.0/D32.9/D33.0/D33.1/D33.2/D33.3	0.355263	[-0.2528589351605931,0.1102195082468452]
225.1	Benign neoplasm of brain. cranial nerves. meninges	moderate_vs_none	m3_smk_ses_win	lifetime	Primary L1 logistic	neoplasms	OR	0.927768	0.0926605	0.77369	1.11253	0.418448	FALSE	FALSE	-0.0749731	0.378358	225.0/225.1/225.2/V12.41	D32/D32.0/D32.9/D33.0/D33.1/D33.2/D33.3	0.378358	[-0.2565842058470111,0.1066380895512616]
225.1	Benign neoplasm of brain. cranial nerves. meninges	moderate_vs_none	m4_bmi	lifetime	Primary L1 logistic	neoplasms	OR	0.948283	0.0968804	0.784284	1.14658	0.583608	FALSE	FALSE	-0.0531023	0.233879	225.0/225.1/225.2/V12.41	D32/D32.0/D32.9/D33.0/D33.1/D33.2/D33.3	0.233879	[-0.24298439379086295,0.13677972434132996]
225.1	Benign neoplasm of brain. cranial nerves. meninges	severe_vs_none	m1_crude	lifetime	Primary L1 logistic	neoplasms	OR	0.926122	0.0948563	0.769	1.11535	0.418449	FALSE	FALSE	-0.0767496	0.378357	225.0/225.1/225.2/V12.41	D32/D32.0/D32.9/D33.0/D33.1/D33.2/D33.3	0.378357	[-0.262664605320318,0.10916532416997811]
225.1	Benign neoplasm of brain. cranial nerves. meninges	severe_vs_none	m2_demo	lifetime	Primary L1 logistic	neoplasms	OR	0.850737	0.0984529	0.701442	1.03181	0.100606	FALSE	FALSE	-0.161652	0.997377	225.0/225.1/225.2/V12.41	D32/D32.0/D32.9/D33.0/D33.1/D33.2/D33.3	0.997377	[-0.3546164447789195,0.03131193758976622]
225.1	Benign neoplasm of brain. cranial nerves. meninges	severe_vs_none	m3_smk_ses_win	lifetime	Primary L1 logistic	neoplasms	OR	0.849328	0.0987764	0.699837	1.03075	0.0982629	FALSE	FALSE	-0.16331	1.00761	225.0/225.1/225.2/V12.41	D32/D32.0/D32.9/D33.0/D33.1/D33.2/D33.3	1.00761	[-0.3569084226307247,0.030287807633104014]
225.1	Benign neoplasm of brain. cranial nerves. meninges	severe_vs_none	m4_bmi	lifetime	Primary L1 logistic	neoplasms	OR	0.93152	0.107923	0.753924	1.15095	0.510989	FALSE	FALSE	-0.0709378	0.291589	225.0/225.1/225.2/V12.41	D32/D32.0/D32.9/D33.0/D33.1/D33.2/D33.3	0.291589	[-0.28246333816303554,0.14058777376093456]
225.2	Benign neoplasm of spinal cord. meninges	severe_vs_none	m4_IPW	lifetime	IPW sensitivity	neoplasms	OR	1.58512		0.718108	3.49894	0.254164	FALSE	FALSE		0.594886					41	22	19	1.41832	1.38107	1.40869			FALSE
225.2	Benign neoplasm of spinal cord. meninges	AHI≥15 vs <15	m1_crude	lifetime	Primary L1 logistic	neoplasms	OR	1.05663	0.194738	0.721374	1.54768	0.777294	FALSE	FALSE	0.055081	0.109415	225.3/225.4	D32.1/D33.4	0.109415	[-0.32659756355882985,0.4367595244562691]
225.2	Benign neoplasm of spinal cord. meninges	AHI≥15 vs <15	m2_demo	lifetime	Primary L1 logistic	neoplasms	OR	0.960454	0.197563	0.652094	1.41463	0.838169	FALSE	FALSE	-0.0403495	0.0766683	225.3/225.4	D32.1/D33.4	0.0766683	[-0.42756603651273883,0.34686708910956043]
225.2	Benign neoplasm of spinal cord. meninges	AHI≥15 vs <15	m3_smk_ses_win	lifetime	Primary L1 logistic	neoplasms	OR	0.948718	0.197666	0.643997	1.39762	0.789987	FALSE	FALSE	-0.0526438	0.10238	225.3/225.4	D32.1/D33.4	0.10238	[-0.4400613603429241,0.3347736656570859]
225.2	Benign neoplasm of spinal cord. meninges	AHI≥15 vs <15	m4_bmi	lifetime	Primary L1 logistic	neoplasms	OR	1.01376	0.204934	0.678414	1.51487	0.946836	FALSE	FALSE	0.0136652	0.0237254	225.3/225.4	D32.1/D33.4	0.0237254	[-0.38799811182720706,0.41532850039911057]
225.2	Benign neoplasm of spinal cord. meninges	AHI≥5 vs <5	m1_crude	lifetime	Primary L1 logistic	neoplasms	OR	1.72707	0.252279	1.05334	2.83172	0.030314	FALSE	FALSE	0.546426	1.51836	225.3/225.4	D32.1/D33.4	1.51836	[0.05196919470126865,1.0408828283484461]
225.2	Benign neoplasm of spinal cord. meninges	AHI≥5 vs <5	m2_demo	lifetime	Primary L1 logistic	neoplasms	OR	1.37689	0.254661	0.835855	2.26812	0.209156	FALSE	FALSE	0.319826	0.679529	225.3/225.4	D32.1/D33.4	0.679529	[-0.17930067598110183,0.8189531379525814]
225.2	Benign neoplasm of spinal cord. meninges	AHI≥5 vs <5	m3_smk_ses_win	lifetime	Primary L1 logistic	neoplasms	OR	1.35958	0.25441	0.825751	2.2385	0.227282	FALSE	FALSE	0.307172	0.643436	225.3/225.4	D32.1/D33.4	0.643436	[-0.19146210573938094,0.8058066692780173]
225.2	Benign neoplasm of spinal cord. meninges	AHI≥5 vs <5	m4_bmi	lifetime	Primary L1 logistic	neoplasms	OR	1.50994	0.261357	0.904671	2.52015	0.114878	FALSE	FALSE	0.412067	0.939763	225.3/225.4	D32.1/D33.4	0.939763	[-0.1001842157240092,0.9243180235893835]
225.2	Benign neoplasm of spinal cord. meninges	mild_vs_none	m1_crude	lifetime	Primary L1 logistic	neoplasms	OR	1.93875	0.276913	1.12671	3.33603	0.0168115	FALSE	TRUE	0.662044	1.77439	225.3/225.4	D32.1/D33.4	1.77439	[0.11930490194658128,1.2047823127995967]
225.2	Benign neoplasm of spinal cord. meninges	mild_vs_none	m2_demo	lifetime	Primary L1 logistic	neoplasms	OR	1.53101	0.278254	0.887414	2.64136	0.125843	FALSE	FALSE	0.425924	0.900172	225.3/225.4	D32.1/D33.4	0.900172	[-0.11944333126975337,0.9712921499433624]
225.2	Benign neoplasm of spinal cord. meninges	mild_vs_none	m3_smk_ses_win	lifetime	Primary L1 logistic	neoplasms	OR	1.52393	0.2783	0.883231	2.62938	0.130077	FALSE	FALSE	0.421291	0.885799	225.3/225.4	D32.1/D33.4	0.885799	[-0.12416824405056692,0.9667493745111899]
225.2	Benign neoplasm of spinal cord. meninges	mild_vs_none	m4_bmi	lifetime	Primary L1 logistic	neoplasms	OR	1.62752	0.283375	0.933938	2.8362	0.0856541	FALSE	FALSE	0.48706	1.06725	225.3/225.4	D32.1/D33.4	1.06725	[-0.06834506670675,1.0424648775938519]
225.2	Benign neoplasm of spinal cord. meninges	moderate_vs_none	m1_crude	lifetime	Primary L1 logistic	neoplasms	OR	1.74908	0.303782	0.96434	3.17241	0.0657048	FALSE	FALSE	0.559089	1.1824	225.3/225.4	D32.1/D33.4	1.1824	[-0.036311637848872036,1.1544905964777734]
225.2	Benign neoplasm of spinal cord. meninges	moderate_vs_none	m2_demo	lifetime	Primary L1 logistic	neoplasms	OR	1.32145	0.308916	0.721274	2.42103	0.366909	FALSE	FALSE	0.278728	0.435442	225.3/225.4	D32.1/D33.4	0.435442	[-0.3267358148532582,0.8841918636401691]
225.2	Benign neoplasm of spinal cord. meninges	moderate_vs_none	m3_smk_ses_win	lifetime	Primary L1 logistic	neoplasms	OR	1.30302	0.308887	0.711256	2.38713	0.391503	FALSE	FALSE	0.264684	0.407265	225.3/225.4	D32.1/D33.4	0.407265	[-0.3407233325851317,0.8700905187516257]
225.2	Benign neoplasm of spinal cord. meninges	moderate_vs_none	m4_bmi	lifetime	Primary L1 logistic	neoplasms	OR	1.62783	0.325555	0.859998	3.08122	0.134478	FALSE	FALSE	0.48725	0.87135	225.3/225.4	D32.1/D33.4	0.87135	[-0.15082565171194962,1.1253255756196867]
225.2	Benign neoplasm of spinal cord. meninges	severe_vs_none	m1_crude	lifetime	Primary L1 logistic	neoplasms	OR	1.3972	0.312706	0.756976	2.5789	0.284802	FALSE	FALSE	0.334469	0.545457	225.3/225.4	D32.1/D33.4	0.545457	[-0.27842435009316163,0.9473624320671088]
225.2	Benign neoplasm of spinal cord. meninges	severe_vs_none	m2_demo	lifetime	Primary L1 logistic	neoplasms	OR	1.15616	0.314932	0.623657	2.14332	0.644989	FALSE	FALSE	0.1451	0.190448	225.3/225.4	D32.1/D33.4	0.190448	[-0.4721546271318837,0.7623548493950971]
225.2	Benign neoplasm of spinal cord. meninges	severe_vs_none	m3_smk_ses_win	lifetime	Primary L1 logistic	neoplasms	OR	1.15048	0.32543	0.607956	2.17713	0.666652	FALSE	FALSE	0.140178	0.176101	225.3/225.4	D32.1/D33.4	0.176101	[-0.4976530040568439,0.7780092777531544]
225.2	Benign neoplasm of spinal cord. meninges	severe_vs_none	m4_bmi	lifetime	Primary L1 logistic	neoplasms	OR	1.40869	0.357563	0.69897	2.83906	0.337897	FALSE	FALSE	0.342663	0.471216	225.3/225.4	D32.1/D33.4	0.471216	[-0.3581475006206164,1.0434729724720047]
226	Benign neoplasm of thyroid glands	severe_vs_none	m4_IPW	lifetime	IPW sensitivity	neoplasms	OR	0.883579		0.612262	1.27513	0.508392	FALSE	FALSE		0.293801					186	71	115	0.755802	0.957174	0.889442	0.887577	0.888122	FALSE
226	Benign neoplasm of thyroid glands	AHI≥15 vs <15	m1_crude	lifetime	Primary L1 logistic	neoplasms	OR	0.882033	0.101723	0.7226	1.07664	0.217206	FALSE	FALSE	-0.125526	0.663128	226	D34	0.663128	[-0.32489987904468765,0.07384844643217378]
226	Benign neoplasm of thyroid glands	AHI≥15 vs <15	m2_demo	lifetime	Primary L1 logistic	neoplasms	OR	0.950673	0.103299	0.77643	1.16402	0.624348	FALSE	FALSE	-0.0505854	0.204573	226	D34	0.204573	[-0.2530483525088397,0.15187749749207052]
226	Benign neoplasm of thyroid glands	AHI≥15 vs <15	m3_smk_ses_win	lifetime	Primary L1 logistic	neoplasms	OR	0.949952	0.103325	0.775802	1.16319	0.619246	FALSE	FALSE	-0.0513443	0.208137	226	D34	0.208137	[-0.2538577844908773,0.15116922740863845]
226	Benign neoplasm of thyroid glands	AHI≥15 vs <15	m4_bmi	lifetime	Primary L1 logistic	neoplasms	OR	0.953652	0.106979	0.773266	1.17612	0.657326	FALSE	FALSE	-0.0474569	0.182219	226	D34	0.182219	[-0.2571324660555674,0.16221864951582793]
226	Benign neoplasm of thyroid glands	AHI≥5 vs <5	m1_crude	lifetime	Primary L1 logistic	neoplasms	OR	0.945414	0.110255	0.761681	1.17347	0.610673	FALSE	FALSE	-0.0561321	0.214192	226	D34	0.214192	[-0.2722272747077764,0.15996297600323234]
226	Benign neoplasm of thyroid glands	AHI≥5 vs <5	m2_demo	lifetime	Primary L1 logistic	neoplasms	OR	0.889626	0.112031	0.714244	1.10807	0.29651	FALSE	FALSE	-0.116954	0.527961	226	D34	0.527961	[-0.3365310702189601,0.1026222981809414]
226	Benign neoplasm of thyroid glands	AHI≥5 vs <5	m3_smk_ses_win	lifetime	Primary L1 logistic	neoplasms	OR	0.886902	0.112111	0.711945	1.10485	0.284372	FALSE	FALSE	-0.120021	0.546113	226	D34	0.546113	[-0.3397553040458306,0.09971362912221104]
226	Benign neoplasm of thyroid glands	AHI≥5 vs <5	m4_bmi	lifetime	Primary L1 logistic	neoplasms	OR	0.889095	0.116085	0.708168	1.11625	0.311237	FALSE	FALSE	-0.117551	0.506909	226	D34	0.506909	[-0.3450738544950099,0.10997143060356968]
226	Benign neoplasm of thyroid glands	mild_vs_none	m1_crude	lifetime	Primary L1 logistic	neoplasms	OR	1.01963	0.128103	0.793232	1.31064	0.879398	FALSE	FALSE	0.0194374	0.0558147	226	D34	0.0558147	[-0.2316393967178483,0.2705142006214043]
226	Benign neoplasm of thyroid glands	mild_vs_none	m2_demo	lifetime	Primary L1 logistic	neoplasms	OR	0.881282	0.129276	0.68403	1.13542	0.328281	FALSE	FALSE	-0.126378	0.483754	226	D34	0.483754	[-0.379753994684248,0.12699832833463995]
226	Benign neoplasm of thyroid glands	mild_vs_none	m3_smk_ses_win	lifetime	Primary L1 logistic	neoplasms	OR	0.879367	0.129378	0.682407	1.13317	0.320404	FALSE	FALSE	-0.128553	0.494302	226	D34	0.494302	[-0.38212877450452976,0.1250222091684762]
226	Benign neoplasm of thyroid glands	mild_vs_none	m4_bmi	lifetime	Primary L1 logistic	neoplasms	OR	0.866543	0.131818	0.669247	1.122	0.277181	FALSE	FALSE	-0.143243	0.557237	226	D34	0.557237	[-0.4016013959993897,0.11511510881577344]
226	Benign neoplasm of thyroid glands	moderate_vs_none	m1_crude	lifetime	Primary L1 logistic	neoplasms	OR	1.04251	0.141279	0.790356	1.3751	0.768257	FALSE	FALSE	0.0416286	0.114494	226	D34	0.114494	[-0.2352724274194413,0.3185295990229041]
226	Benign neoplasm of thyroid glands	moderate_vs_none	m2_demo	lifetime	Primary L1 logistic	neoplasms	OR	0.937508	0.144569	0.706183	1.24461	0.655334	FALSE	FALSE	-0.0645305	0.183537	226	D34	0.183537	[-0.3478802314611982,0.21881932413952457]
226	Benign neoplasm of thyroid glands	moderate_vs_none	m3_smk_ses_win	lifetime	Primary L1 logistic	neoplasms	OR	0.932061	0.144741	0.701844	1.23779	0.626904	FALSE	FALSE	-0.070357	0.202799	226	D34	0.202799	[-0.35404370808789126,0.213329748134721]
226	Benign neoplasm of thyroid glands	moderate_vs_none	m4_bmi	lifetime	Primary L1 logistic	neoplasms	OR	0.946104	0.151783	0.702653	1.2739	0.715099	FALSE	FALSE	-0.0554032	0.145634	226	D34	0.145634	[-0.3528921599599832,0.242085731743039]
226	Benign neoplasm of thyroid glands	severe_vs_none	m1_crude	lifetime	Primary L1 logistic	neoplasms	OR	0.756867	0.150987	0.562988	1.01751	0.0650409	FALSE	FALSE	-0.278568	1.18681	226	D34	1.18681	[-0.5744978073200777,0.017361563002781633]
226	Benign neoplasm of thyroid glands	severe_vs_none	m2_demo	lifetime	Primary L1 logistic	neoplasms	OR	0.930664	0.156331	0.685052	1.26434	0.64577	FALSE	FALSE	-0.0718572	0.189922	226	D34	0.189922	[-0.37826122952978064,0.23454673797006526]
226	Benign neoplasm of thyroid glands	severe_vs_none	m3_smk_ses_win	lifetime	Primary L1 logistic	neoplasms	OR	0.944451	0.156518	0.694946	1.28354	0.715003	FALSE	FALSE	-0.0571519	0.145692	226	D34	0.145692	[-0.36392179058620017,0.2496180014054487]
226	Benign neoplasm of thyroid glands	severe_vs_none	m4_bmi	lifetime	Primary L1 logistic	neoplasms	OR	0.889442	0.171292	0.635789	1.24429	0.493984	FALSE	FALSE	-0.117161	0.306287	226	D34	0.306287	[-0.4528882397958741,0.2185652826661112]
227	Benign neoplasm of other endocrine glands and related structures	severe_vs_none	m4_IPW	lifetime	IPW sensitivity	neoplasms	OR	0.894741		0.312171	2.5645	0.835993	FALSE	FALSE		0.0777972					18	6	12	0.61233	1.43436	1.1763			FALSE
227	Benign neoplasm of other endocrine glands and related structures	AHI≥15 vs <15	m1_crude	lifetime	Primary L1 logistic	neoplasms	OR	0.969847	0.363389	0.475758	1.97706	0.932855	FALSE	FALSE	-0.0306165	0.0301857	227/227.4/227.5/227.6/227.8/227.9	D35.4/D35.5/D35.6/D35.7/D35.8/D35.9	0.0301857	[-0.7428455520687686,0.6816124963835005]
227	Benign neoplasm of other endocrine glands and related structures	AHI≥15 vs <15	m2_demo	lifetime	Primary L1 logistic	neoplasms	OR	1.09925	0.373742	0.528402	2.28678	0.80013	FALSE	FALSE	0.0946237	0.0968396	227/227.4/227.5/227.6/227.8/227.9	D35.4/D35.5/D35.6/D35.7/D35.8/D35.9	0.0968396	[-0.6378971949855172,0.8271445462129015]
227	Benign neoplasm of other endocrine glands and related structures	AHI≥15 vs <15	m3_smk_ses_win	lifetime	Primary L1 logistic	neoplasms	OR	1.10658	0.373347	0.532341	2.30026	0.786187	FALSE	FALSE	0.101276	0.104474	227/227.4/227.5/227.6/227.8/227.9	D35.4/D35.5/D35.6/D35.7/D35.8/D35.9	0.104474	[-0.6304701501580605,0.8330227298188018]
227	Benign neoplasm of other endocrine glands and related structures	AHI≥15 vs <15	m4_bmi	lifetime	Primary L1 logistic	neoplasms	OR	1.5014	0.394827	0.692498	3.25516	0.303337	FALSE	FALSE	0.406396	0.518074	227/227.4/227.5/227.6/227.8/227.9	D35.4/D35.5/D35.6/D35.7/D35.8/D35.9	0.518074	[-0.36744976919445305,1.1802422349310735]
227	Benign neoplasm of other endocrine glands and related structures	AHI≥5 vs <5	m1_crude	lifetime	Primary L1 logistic	neoplasms	OR	0.588299	0.367419	0.286319	1.20878	0.148764	FALSE	FALSE	-0.53052	0.827501	227/227.4/227.5/227.6/227.8/227.9	D35.4/D35.5/D35.6/D35.7/D35.8/D35.9	0.827501	[-1.2506488472543802,0.1896083885295068]
227	Benign neoplasm of other endocrine glands and related structures	AHI≥5 vs <5	m2_demo	lifetime	Primary L1 logistic	neoplasms	OR	0.627484	0.380879	0.297439	1.32375	0.221109	FALSE	FALSE	-0.466037	0.655394	227/227.4/227.5/227.6/227.8/227.9	D35.4/D35.5/D35.6/D35.7/D35.8/D35.9	0.655394	[-1.2125457179060213,0.280470903643078]
227	Benign neoplasm of other endocrine glands and related structures	AHI≥5 vs <5	m3_smk_ses_win	lifetime	Primary L1 logistic	neoplasms	OR	0.6215	0.38072	0.294694	1.31072	0.211568	FALSE	FALSE	-0.47562	0.67455	227/227.4/227.5/227.6/227.8/227.9	D35.4/D35.5/D35.6/D35.7/D35.8/D35.9	0.67455	[-1.2218166505962307,0.27057698901222427]
227	Benign neoplasm of other endocrine glands and related structures	AHI≥5 vs <5	m4_bmi	lifetime	Primary L1 logistic	neoplasms	OR	0.828354	0.404253	0.375073	1.82943	0.641335	FALSE	FALSE	-0.188314	0.192915	227/227.4/227.5/227.6/227.8/227.9	D35.4/D35.5/D35.6/D35.7/D35.8/D35.9	0.192915	[-0.9806355965965626,0.6040067606097018]
227	Benign neoplasm of other endocrine glands and related structures	mild_vs_none	m1_crude	lifetime	Primary L1 logistic	neoplasms	OR	0.448204	0.498754	0.16863	1.19129	0.107612	FALSE	FALSE	-0.802506	0.96814	227/227.4/227.5/227.6/227.8/227.9	D35.4/D35.5/D35.6/D35.7/D35.8/D35.9	0.96814	[-1.7800459758934362,0.175034159747946]
227	Benign neoplasm of other endocrine glands and related structures	mild_vs_none	m2_demo	lifetime	Primary L1 logistic	neoplasms	OR	0.561877	0.511482	0.206189	1.53114	0.259716	FALSE	FALSE	-0.576473	0.585502	227/227.4/227.5/227.6/227.8/227.9	D35.4/D35.5/D35.6/D35.7/D35.8/D35.9	0.585502	[-1.5789602764907757,0.4260139095876039]
227	Benign neoplasm of other endocrine glands and related structures	mild_vs_none	m3_smk_ses_win	lifetime	Primary L1 logistic	neoplasms	OR	0.572966	0.512091	0.210008	1.56322	0.27679	FALSE	FALSE	-0.556929	0.55785	227/227.4/227.5/227.6/227.8/227.9	D35.4/D35.5/D35.6/D35.7/D35.8/D35.9	0.55785	[-1.5606090278618816,0.44675030082196043]
227	Benign neoplasm of other endocrine glands and related structures	mild_vs_none	m4_bmi	lifetime	Primary L1 logistic	neoplasms	OR	0.715391	0.532312	0.252022	2.03071	0.529223	FALSE	FALSE	-0.334927	0.276361	227/227.4/227.5/227.6/227.8/227.9	D35.4/D35.5/D35.6/D35.7/D35.8/D35.9	0.276361	[-1.378239728777912,0.7083864243039995]
227	Benign neoplasm of other endocrine glands and related structures	moderate_vs_none	m1_crude	lifetime	Primary L1 logistic	neoplasms	OR	0.797746	0.473515	0.315361	2.018	0.633215	FALSE	FALSE	-0.225964	0.198449	227/227.4/227.5/227.6/227.8/227.9	D35.4/D35.5/D35.6/D35.7/D35.8/D35.9	0.198449	[-1.154037754840813,0.7021088337583278]
227	Benign neoplasm of other endocrine glands and related structures	moderate_vs_none	m2_demo	lifetime	Primary L1 logistic	neoplasms	OR	0.917287	0.497813	0.345753	2.43357	0.862314	FALSE	FALSE	-0.086335	0.0643344	227/227.4/227.5/227.6/227.8/227.9	D35.4/D35.5/D35.6/D35.7/D35.8/D35.9	0.0643344	[-1.0620298697337,0.889359789219963]
227	Benign neoplasm of other endocrine glands and related structures	moderate_vs_none	m3_smk_ses_win	lifetime	Primary L1 logistic	neoplasms	OR	0.898941	0.497313	0.33917	2.38256	0.83037	FALSE	FALSE	-0.106538	0.0807282	227/227.4/227.5/227.6/227.8/227.9	D35.4/D35.5/D35.6/D35.7/D35.8/D35.9	0.0807282	[-1.081252513687647,0.8681772637058387]
227	Benign neoplasm of other endocrine glands and related structures	moderate_vs_none	m4_bmi	lifetime	Primary L1 logistic	neoplasms	OR	1.19213	0.536173	0.416806	3.4097	0.743082	FALSE	FALSE	0.175744	0.128963	227/227.4/227.5/227.6/227.8/227.9	D35.4/D35.5/D35.6/D35.7/D35.8/D35.9	0.128963	[-0.8751353393530228,1.2266236318667043]
227	Benign neoplasm of other endocrine glands and related structures	severe_vs_none	m1_crude	lifetime	Primary L1 logistic	neoplasms	OR	0.622572	0.497297	0.234903	1.65002	0.340618	FALSE	FALSE	-0.473896	0.467732	227/227.4/227.5/227.6/227.8/227.9	D35.4/D35.5/D35.6/D35.7/D35.8/D35.9	0.467732	[-1.448580836840676,0.5007879247209733]
227	Benign neoplasm of other endocrine glands and related structures	severe_vs_none	m2_demo	lifetime	Primary L1 logistic	neoplasms	OR	0.820487	0.527752	0.291641	2.30831	0.707731	FALSE	FALSE	-0.197857	0.150132	227/227.4/227.5/227.6/227.8/227.9	D35.4/D35.5/D35.6/D35.7/D35.8/D35.9	0.150132	[-1.2322315202609553,0.8365172045904067]
227	Benign neoplasm of other endocrine glands and related structures	severe_vs_none	m3_smk_ses_win	lifetime	Primary L1 logistic	neoplasms	OR	0.809582	0.527323	0.288006	2.27572	0.688726	FALSE	FALSE	-0.211238	0.161953	227/227.4/227.5/227.6/227.8/227.9	D35.4/D35.5/D35.6/D35.7/D35.8/D35.9	0.161953	[-1.24477242998464,0.82229730047198]
227	Benign neoplasm of other endocrine glands and related structures	severe_vs_none	m4_bmi	lifetime	Primary L1 logistic	neoplasms	OR	1.1763	0.592408	0.368348	3.75643	0.784019	FALSE	FALSE	0.162371	0.105674	227/227.4/227.5/227.6/227.8/227.9	D35.4/D35.5/D35.6/D35.7/D35.8/D35.9	0.105674	[-0.9987277205228903,1.3234691742788718]
227.1	Benign neoplasm of adrenal gland	severe_vs_none	m4_IPW	lifetime	IPW sensitivity	neoplasms	OR	0.953296		0.584066	1.55594	0.84825	FALSE	FALSE		0.0714761					120	57	63	1.10824	0.777201	0.833456			FALSE
227.1	Benign neoplasm of adrenal gland	AHI≥15 vs <15	m1_crude	lifetime	Primary L1 logistic	neoplasms	OR	1.09789	0.126709	0.856456	1.40739	0.461081	FALSE	FALSE	0.0933933	0.336222	227.0	D35.0	0.336222	[-0.15495243730845965,0.34173901752975877]
227.1	Benign neoplasm of adrenal gland	AHI≥15 vs <15	m2_demo	lifetime	Primary L1 logistic	neoplasms	OR	0.971631	0.128666	0.755058	1.25032	0.82301	FALSE	FALSE	-0.0287795	0.0845948	227.0	D35.0	0.0845948	[-0.2809610341336803,0.2234020939180478]
227.1	Benign neoplasm of adrenal gland	AHI≥15 vs <15	m3_smk_ses_win	lifetime	Primary L1 logistic	neoplasms	OR	0.965587	0.128782	0.750191	1.24283	0.785682	FALSE	FALSE	-0.0350187	0.104753	227.0	D35.0	0.104753	[-0.2874269630985764,0.2173895857535029]
227.1	Benign neoplasm of adrenal gland	AHI≥15 vs <15	m4_bmi	lifetime	Primary L1 logistic	neoplasms	OR	0.926808	0.132789	0.714429	1.20232	0.567051	FALSE	FALSE	-0.0760088	0.246378	227.0	D35.0	0.246378	[-0.33627126739940405,0.18425375568847846]
227.1	Benign neoplasm of adrenal gland	AHI≥5 vs <5	m1_crude	lifetime	Primary L1 logistic	neoplasms	OR	1.12393	0.145437	0.845168	1.49463	0.421796	FALSE	FALSE	0.116831	0.374897	227.0	D35.0	0.374897	[-0.16822024150989598,0.4018814879325814]
227.1	Benign neoplasm of adrenal gland	AHI≥5 vs <5	m2_demo	lifetime	Primary L1 logistic	neoplasms	OR	0.877291	0.147145	0.657496	1.17056	0.373621	FALSE	FALSE	-0.130917	0.427569	227.0	D35.0	0.427569	[-0.4193160753144397,0.15748249697994696]
227.1	Benign neoplasm of adrenal gland	AHI≥5 vs <5	m3_smk_ses_win	lifetime	Primary L1 logistic	neoplasms	OR	0.871474	0.147155	0.653125	1.16282	0.349859	FALSE	FALSE	-0.137569	0.456106	227.0	D35.0	0.456106	[-0.42598688604141566,0.15084845173887526]
227.1	Benign neoplasm of adrenal gland	AHI≥5 vs <5	m4_bmi	lifetime	Primary L1 logistic	neoplasms	OR	0.829067	0.151279	0.61634	1.11522	0.215298	FALSE	FALSE	-0.187454	0.66696	227.0	D35.0	0.66696	[-0.4839561803889187,0.10904758815695931]
227.1	Benign neoplasm of adrenal gland	mild_vs_none	m1_crude	lifetime	Primary L1 logistic	neoplasms	OR	1.086	0.17038	0.777684	1.51656	0.628218	FALSE	FALSE	0.0825044	0.20189	227.0	D35.0	0.20189	[-0.2514349042050234,0.41644374393382916]
227.1	Benign neoplasm of adrenal gland	mild_vs_none	m2_demo	lifetime	Primary L1 logistic	neoplasms	OR	0.857567	0.171316	0.612977	1.19975	0.369763	FALSE	FALSE	-0.153656	0.432076	227.0	D35.0	0.432076	[-0.4894281752250408,0.18211655642561675]
227.1	Benign neoplasm of adrenal gland	mild_vs_none	m3_smk_ses_win	lifetime	Primary L1 logistic	neoplasms	OR	0.855528	0.171419	0.611395	1.19715	0.362686	FALSE	FALSE	-0.156036	0.440469	227.0	D35.0	0.440469	[-0.4920117224261223,0.17993979097317297]
227.1	Benign neoplasm of adrenal gland	mild_vs_none	m4_bmi	lifetime	Primary L1 logistic	neoplasms	OR	0.837351	0.173965	0.595426	1.17757	0.307547	FALSE	FALSE	-0.177511	0.512089	227.0	D35.0	0.512089	[-0.5184774763897719,0.16345455488150754]
227.1	Benign neoplasm of adrenal gland	moderate_vs_none	m1_crude	lifetime	Primary L1 logistic	neoplasms	OR	1.19289	0.183712	0.832196	1.70993	0.337006	FALSE	FALSE	0.176382	0.472363	227.0	D35.0	0.472363	[-0.18368722841678092,0.5364503191674252]
227.1	Benign neoplasm of adrenal gland	moderate_vs_none	m2_demo	lifetime	Primary L1 logistic	neoplasms	OR	0.847395	0.186096	0.588411	1.22037	0.373571	FALSE	FALSE	-0.165589	0.427627	227.0	D35.0	0.427627	[-0.5303297176123025,0.19915211740158087]
227.1	Benign neoplasm of adrenal gland	moderate_vs_none	m3_smk_ses_win	lifetime	Primary L1 logistic	neoplasms	OR	0.856505	0.186425	0.594353	1.23428	0.406045	FALSE	FALSE	-0.154896	0.391425	227.0	D35.0	0.391425	[-0.5202820109148929,0.21049088152985457]
227.1	Benign neoplasm of adrenal gland	moderate_vs_none	m4_bmi	lifetime	Primary L1 logistic	neoplasms	OR	0.785321	0.193265	0.5377	1.14698	0.211144	FALSE	FALSE	-0.241663	0.675421	227.0	D35.0	0.675421	[-0.620454697842065,0.13712854649223863]
227.1	Benign neoplasm of adrenal gland	severe_vs_none	m1_crude	lifetime	Primary L1 logistic	neoplasms	OR	1.1028	0.182851	0.770641	1.57811	0.592563	FALSE	FALSE	0.0978483	0.227266	227.0	D35.0	0.227266	[-0.2605328134353974,0.4562293364985907]
227.1	Benign neoplasm of adrenal gland	severe_vs_none	m2_demo	lifetime	Primary L1 logistic	neoplasms	OR	0.923699	0.189773	0.636789	1.33988	0.675778	FALSE	FALSE	-0.0793691	0.170196	227.0	D35.0	0.170196	[-0.45131740241295576,0.29257919230023494]
227.1	Benign neoplasm of adrenal gland	severe_vs_none	m3_smk_ses_win	lifetime	Primary L1 logistic	neoplasms	OR	0.912939	0.189798	0.62934	1.32433	0.631288	FALSE	FALSE	-0.0910868	0.199772	227.0	D35.0	0.199772	[-0.4630838915225935,0.2809103881719934]
227.1	Benign neoplasm of adrenal gland	severe_vs_none	m4_bmi	lifetime	Primary L1 logistic	neoplasms	OR	0.833456	0.205867	0.556735	1.24772	0.376203	FALSE	FALSE	-0.182175	0.424578	227.0	D35.0	0.424578	[-0.5856668050226737,0.2213174439648588]
227.2	Benign neoplasm of parathyroid gland	severe_vs_none	m4_IPW	lifetime	IPW sensitivity	neoplasms	OR	0.92398		0.584255	1.46124	0.735296	FALSE	FALSE		0.133538					131	59	72	1.00362	0.836562	0.867861	0.863261	0.863889	FALSE
227.2	Benign neoplasm of parathyroid gland	AHI≥15 vs <15	m1_crude	lifetime	Primary L1 logistic	neoplasms	OR	1.01122	0.111825	0.812198	1.25902	0.920494	FALSE	FALSE	0.0111613	0.0359788	227.1	D35.1	0.0359788	[-0.20801149046289044,0.23033417959377142]
227.2	Benign neoplasm of parathyroid gland	AHI≥15 vs <15	m2_demo	lifetime	Primary L1 logistic	neoplasms	OR	1.02966	0.113432	0.824403	1.28602	0.796666	FALSE	FALSE	0.0292275	0.0987239	227.1	D35.1	0.0987239	[-0.1930956751624031,0.2515506647156511]
227.2	Benign neoplasm of parathyroid gland	AHI≥15 vs <15	m3_smk_ses_win	lifetime	Primary L1 logistic	neoplasms	OR	1.02483	0.113439	0.820528	1.28001	0.828799	FALSE	FALSE	0.0245303	0.0815507	227.1	D35.1	0.0815507	[-0.19780680606947026,0.24686749529547003]
227.2	Benign neoplasm of parathyroid gland	AHI≥15 vs <15	m4_bmi	lifetime	Primary L1 logistic	neoplasms	OR	0.958011	0.117177	0.761428	1.20535	0.714304	FALSE	FALSE	-0.0428964	0.146117	227.1	D35.1	0.146117	[-0.27255926127251634,0.18676646703132788]
227.2	Benign neoplasm of parathyroid gland	AHI≥5 vs <5	m1_crude	lifetime	Primary L1 logistic	neoplasms	OR	1.32753	0.133441	1.02202	1.72436	0.0337404	FALSE	FALSE	0.283317	1.47185	227.1	D35.1	1.47185	[0.021777141684171997,0.5448574730794578]
227.2	Benign neoplasm of parathyroid gland	AHI≥5 vs <5	m2_demo	lifetime	Primary L1 logistic	neoplasms	OR	1.17039	0.134787	0.898671	1.52427	0.243082	FALSE	FALSE	0.15734	0.614248	227.1	D35.1	0.614248	[-0.10683860712986656,0.4215183211795457]
227.2	Benign neoplasm of parathyroid gland	AHI≥5 vs <5	m3_smk_ses_win	lifetime	Primary L1 logistic	neoplasms	OR	1.16731	0.134798	0.896284	1.52029	0.251114	FALSE	FALSE	0.1547	0.600129	227.1	D35.1	0.600129	[-0.10949827374262927,0.4188985421532439]
227.2	Benign neoplasm of parathyroid gland	AHI≥5 vs <5	m4_bmi	lifetime	Primary L1 logistic	neoplasms	OR	1.09039	0.138502	0.831168	1.43046	0.532107	FALSE	FALSE	0.0865348	0.274001	227.1	D35.1	0.274001	[-0.18492343451263907,0.3579931146013653]
227.2	Benign neoplasm of parathyroid gland	mild_vs_none	m1_crude	lifetime	Primary L1 logistic	neoplasms	OR	1.43972	0.150283	1.0724	1.93286	0.0153049	FALSE	TRUE	0.364449	1.81517	227.1	D35.1	1.81517	[0.06989948994360556,0.658999379571606]
227.2	Benign neoplasm of parathyroid gland	mild_vs_none	m2_demo	lifetime	Primary L1 logistic	neoplasms	OR	1.19229	0.151165	0.886565	1.60345	0.244636	FALSE	FALSE	0.175878	0.61148	227.1	D35.1	0.61148	[-0.12040113647816081,0.4721561704182255]
227.2	Benign neoplasm of parathyroid gland	mild_vs_none	m3_smk_ses_win	lifetime	Primary L1 logistic	neoplasms	OR	1.18855	0.151205	0.883715	1.59855	0.253289	FALSE	FALSE	0.172737	0.596384	227.1	D35.1	0.596384	[-0.12362045382190329,0.4690940100172207]
227.2	Benign neoplasm of parathyroid gland	mild_vs_none	m4_bmi	lifetime	Primary L1 logistic	neoplasms	OR	1.14622	0.153649	0.84817	1.54901	0.374428	FALSE	FALSE	0.136472	0.426631	227.1	D35.1	0.426631	[-0.16467376374727413,0.43761826975608853]
227.2	Benign neoplasm of parathyroid gland	moderate_vs_none	m1_crude	lifetime	Primary L1 logistic	neoplasms	OR	1.51177	0.16202	1.10046	2.07681	0.0107473	FALSE	TRUE	0.413281	1.9687	227.1	D35.1	1.9687	[0.09572865127445529,0.7308340929825773]
227.2	Benign neoplasm of parathyroid gland	moderate_vs_none	m2_demo	lifetime	Primary L1 logistic	neoplasms	OR	1.22351	0.164484	0.886336	1.68895	0.220048	FALSE	FALSE	0.201723	0.657483	227.1	D35.1	0.657483	[-0.12065942364225074,0.524105957013391]
227.2	Benign neoplasm of parathyroid gland	moderate_vs_none	m3_smk_ses_win	lifetime	Primary L1 logistic	neoplasms	OR	1.22121	0.164448	0.884732	1.68565	0.224281	FALSE	FALSE	0.199841	0.649208	227.1	D35.1	0.649208	[-0.12247097110564334,0.5221529363530559]
227.2	Benign neoplasm of parathyroid gland	moderate_vs_none	m4_bmi	lifetime	Primary L1 logistic	neoplasms	OR	1.13038	0.171313	0.807984	1.58142	0.474375	FALSE	FALSE	0.122553	0.323878	227.1	D35.1	0.323878	[-0.21321337355254805,0.4583203705342533]
227.2	Benign neoplasm of parathyroid gland	severe_vs_none	m1_crude	lifetime	Primary L1 logistic	neoplasms	OR	1.00194	0.175634	0.710139	1.41365	0.991181	FALSE	FALSE	0.00194138	0.00384717	227.1	D35.1	0.00384717	[-0.3422944874312137,0.3461772559219872]
227.2	Benign neoplasm of parathyroid gland	severe_vs_none	m2_demo	lifetime	Primary L1 logistic	neoplasms	OR	1.03711	0.181073	0.72727	1.47896	0.840507	FALSE	FALSE	0.03644	0.0754584	227.1	D35.1	0.0754584	[-0.3184573916726448,0.3913374207094917]
227.2	Benign neoplasm of parathyroid gland	severe_vs_none	m3_smk_ses_win	lifetime	Primary L1 logistic	neoplasms	OR	1.03966	0.181236	0.728827	1.48307	0.830064	FALSE	FALSE	0.0388966	0.0808882	227.1	D35.1	0.0808882	[-0.3163185118898299,0.3941116234432844]
227.2	Benign neoplasm of parathyroid gland	severe_vs_none	m4_bmi	lifetime	Primary L1 logistic	neoplasms	OR	0.867861	0.197229	0.589615	1.27741	0.472402	FALSE	FALSE	-0.141724	0.325688	227.1	D35.1	0.325688	[-0.5282857699470909,0.24483766338002072]
227.3	Benign neoplasm of pituitary gland and craniopharyngeal duct (pouch)	severe_vs_none	m4_IPW	lifetime	IPW sensitivity	neoplasms	OR	0.852091		0.676404	1.07341	0.174261	FALSE	FALSE		0.758799					500	191	309	0.756108	0.83396	0.835142	0.834983	0.835154	FALSE
227.3	Benign neoplasm of pituitary gland and craniopharyngeal duct (pouch)	AHI≥15 vs <15	m1_crude	lifetime	Primary L1 logistic	neoplasms	OR	0.856512	0.0626734	0.757505	0.968458	0.0134607	FALSE	TRUE	-0.154887	1.87093	227.3	D35.2/D35.3	1.87093	[-0.2777251234587833,-0.032049784672219125]
227.3	Benign neoplasm of pituitary gland and craniopharyngeal duct (pouch)	AHI≥15 vs <15	m2_demo	lifetime	Primary L1 logistic	neoplasms	OR	0.936778	0.0645214	0.825498	1.06306	0.311439	FALSE	FALSE	-0.065309	0.506627	227.3	D35.2/D35.3	0.506627	[-0.19176874590237886,0.06115068926350502]
227.3	Benign neoplasm of pituitary gland and craniopharyngeal duct (pouch)	AHI≥15 vs <15	m3_smk_ses_win	lifetime	Primary L1 logistic	neoplasms	OR	0.936049	0.0645467	0.824815	1.06228	0.305898	FALSE	FALSE	-0.0660873	0.514424	227.3	D35.2/D35.3	0.514424	[-0.19259658741381858,0.060421955083607815]
227.3	Benign neoplasm of pituitary gland and craniopharyngeal duct (pouch)	AHI≥15 vs <15	m4_bmi	lifetime	Primary L1 logistic	neoplasms	OR	0.886519	0.0675976	0.776513	1.01211	0.0747641	FALSE	FALSE	-0.120453	1.12631	227.3	D35.2/D35.3	1.12631	[-0.2529416895266147,0.012036109125618852]
227.3	Benign neoplasm of pituitary gland and craniopharyngeal duct (pouch)	AHI≥5 vs <5	m1_crude	lifetime	Primary L1 logistic	neoplasms	OR	0.932238	0.0675252	0.816675	1.06415	0.298746	FALSE	FALSE	-0.0701672	0.524698	227.3	D35.2/D35.3	0.524698	[-0.20251421908709805,0.06217978019977248]
227.3	Benign neoplasm of pituitary gland and craniopharyngeal duct (pouch)	AHI≥5 vs <5	m2_demo	lifetime	Primary L1 logistic	neoplasms	OR	0.995094	0.0698983	0.867694	1.1412	0.943911	FALSE	FALSE	-0.00491768	0.0250688	227.3	D35.2/D35.3	0.0250688	[-0.14191577241178369,0.13208041646736926]
227.3	Benign neoplasm of pituitary gland and craniopharyngeal duct (pouch)	AHI≥5 vs <5	m3_smk_ses_win	lifetime	Primary L1 logistic	neoplasms	OR	0.994101	0.0699134	0.866802	1.14009	0.932558	FALSE	FALSE	-0.00591655	0.0303241	227.3	D35.2/D35.3	0.0303241	[-0.1429443426633718,0.1311112473404148]
227.3	Benign neoplasm of pituitary gland and craniopharyngeal duct (pouch)	AHI≥5 vs <5	m4_bmi	lifetime	Primary L1 logistic	neoplasms	OR	0.943797	0.073161	0.817718	1.08931	0.429152	FALSE	FALSE	-0.0578442	0.367388	227.3	D35.2/D35.3	0.367388	[-0.2012371971107827,0.08554871559591232]
227.3	Benign neoplasm of pituitary gland and craniopharyngeal duct (pouch)	mild_vs_none	m1_crude	lifetime	Primary L1 logistic	neoplasms	OR	1.0239	0.0782527	0.878308	1.19361	0.76283	FALSE	FALSE	0.023614	0.117572	227.3	D35.2/D35.3	0.117572	[-0.12975838986689434,0.17698646482550287]
227.3	Benign neoplasm of pituitary gland and craniopharyngeal duct (pouch)	mild_vs_none	m2_demo	lifetime	Primary L1 logistic	neoplasms	OR	1.02734	0.0800523	0.878161	1.20186	0.736151	FALSE	FALSE	0.026974	0.133033	227.3	D35.2/D35.3	0.133033	[-0.12992556626377286,0.18387360770867003]
227.3	Benign neoplasm of pituitary gland and craniopharyngeal duct (pouch)	mild_vs_none	m3_smk_ses_win	lifetime	Primary L1 logistic	neoplasms	OR	1.02796	0.0800786	0.878642	1.20265	0.730601	FALSE	FALSE	0.0275732	0.13632	227.3	D35.2/D35.3	0.13632	[-0.12937796416115302,0.18452432500978674]
227.3	Benign neoplasm of pituitary gland and craniopharyngeal duct (pouch)	mild_vs_none	m4_bmi	lifetime	Primary L1 logistic	neoplasms	OR	0.993204	0.082005	0.845738	1.16638	0.933728	FALSE	FALSE	-0.00681917	0.0297797	227.3	D35.2/D35.3	0.0297797	[-0.16754599753040061,0.15390765037243792]
227.3	Benign neoplasm of pituitary gland and craniopharyngeal duct (pouch)	moderate_vs_none	m1_crude	lifetime	Primary L1 logistic	neoplasms	OR	0.99093	0.0876272	0.834554	1.17661	0.917186	FALSE	FALSE	-0.00911139	0.0375426	227.3	D35.2/D35.3	0.0375426	[-0.18085753500389834,0.16263475868070287]
227.3	Benign neoplasm of pituitary gland and craniopharyngeal duct (pouch)	moderate_vs_none	m2_demo	lifetime	Primary L1 logistic	neoplasms	OR	1.02354	0.0920215	0.854626	1.22584	0.800386	FALSE	FALSE	0.0232674	0.0967006	227.3	D35.2/D35.3	0.0967006	[-0.15709142849701865,0.20362627894770782]
227.3	Benign neoplasm of pituitary gland and craniopharyngeal duct (pouch)	moderate_vs_none	m3_smk_ses_win	lifetime	Primary L1 logistic	neoplasms	OR	1.02136	0.0920648	0.852734	1.22333	0.818422	FALSE	FALSE	0.0211358	0.0870229	227.3	D35.2/D35.3	0.0870229	[-0.15930779344477725,0.20157941748593805]
227.3	Benign neoplasm of pituitary gland and craniopharyngeal duct (pouch)	moderate_vs_none	m4_bmi	lifetime	Primary L1 logistic	neoplasms	OR	0.948852	0.0968957	0.784731	1.1473	0.587927	FALSE	FALSE	-0.0525023	0.230677	227.3	D35.2/D35.3	0.230677	[-0.24241428461030698,0.13740977724247513]
227.3	Benign neoplasm of pituitary gland and craniopharyngeal duct (pouch)	severe_vs_none	m1_crude	lifetime	Primary L1 logistic	neoplasms	OR	0.755823	0.0922339	0.630827	0.905586	0.00240379	FALSE	TRUE	-0.279948	2.6191	227.3	D35.2/D35.3	2.6191	[-0.4607232847411852,-0.09917288326045262]
227.3	Benign neoplasm of pituitary gland and craniopharyngeal duct (pouch)	severe_vs_none	m2_demo	lifetime	Primary L1 logistic	neoplasms	OR	0.902181	0.0987907	0.743366	1.09492	0.297409	FALSE	FALSE	-0.10294	0.526646	227.3	D35.2/D35.3	0.526646	[-0.2965668023477827,0.0906858210594113]
227.3	Benign neoplasm of pituitary gland and craniopharyngeal duct (pouch)	severe_vs_none	m3_smk_ses_win	lifetime	Primary L1 logistic	neoplasms	OR	0.911536	0.0989625	0.750821	1.10665	0.349296	FALSE	FALSE	-0.0926246	0.456807	227.3	D35.2/D35.3	0.456807	[-0.28658742456782005,0.10133831524549022]
227.3	Benign neoplasm of pituitary gland and craniopharyngeal duct (pouch)	severe_vs_none	m4_bmi	lifetime	Primary L1 logistic	neoplasms	OR	0.835142	0.109782	0.673463	1.03563	0.100793	FALSE	FALSE	-0.180154	0.99657	227.3	D35.2/D35.3	0.99657	[-0.39532201180128024,0.035014040611386577]
228	Hemangioma and lymphangioma. any site	severe_vs_none	m4_IPW	lifetime	IPW sensitivity	neoplasms	OR	0.913125		0.810479	1.02877	0.135235	FALSE	FALSE		0.86891					2007	759	1248	0.740889	0.8278	0.817979	0.817913	0.824204	TRUE
228	Hemangioma and lymphangioma. any site	AHI≥15 vs <15	m1_crude	lifetime	Primary L1 logistic	neoplasms	OR	0.862121	0.0308127	0.811597	0.915791	1.47291e-06	TRUE	TRUE	-0.148359	5.83182	228/228.0/228.00/228.02/228.03/228.04/228.09/228.1	D18/D18.0/D18.1	5.83182	[-0.2087508899473234,-0.0879674516383678]
228	Hemangioma and lymphangioma. any site	AHI≥15 vs <15	m2_demo	lifetime	Primary L1 logistic	neoplasms	OR	0.818893	0.0317387	0.769505	0.871452	3.07007e-10	TRUE	TRUE	-0.199801	9.51285	228/228.0/228.00/228.02/228.03/228.04/228.09/228.1	D18/D18.0/D18.1	9.51285	[-0.2620080296642843,-0.13759465464747284]
228	Hemangioma and lymphangioma. any site	AHI≥15 vs <15	m3_smk_ses_win	lifetime	Primary L1 logistic	neoplasms	OR	0.816815	0.0318631	0.767365	0.869452	2.148e-10	TRUE	TRUE	-0.202343	9.66797	228/228.0/228.00/228.02/228.03/228.04/228.09/228.1	D18/D18.0/D18.1	9.66797	[-0.26479326899301536,-0.13989206382499939]
228	Hemangioma and lymphangioma. any site	AHI≥15 vs <15	m4_bmi	lifetime	Primary L1 logistic	neoplasms	OR	0.912477	0.0331124	0.855139	0.97366	0.00567285	FALSE	TRUE	-0.0915926	2.2462	228/228.0/228.00/228.02/228.03/228.04/228.09/228.1	D18/D18.0/D18.1	2.2462	[-0.15649163715465803,-0.026693563185381186]
228	Hemangioma and lymphangioma. any site	AHI≥5 vs <5	m1_crude	lifetime	Primary L1 logistic	neoplasms	OR	0.98247	0.0336207	0.919817	1.04939	0.598865	FALSE	FALSE	-0.0176856	0.222671	228/228.0/228.00/228.02/228.03/228.04/228.09/228.1	D18/D18.0/D18.1	0.222671	[-0.08358104400096898,0.04820980599360082]
228	Hemangioma and lymphangioma. any site	AHI≥5 vs <5	m2_demo	lifetime	Primary L1 logistic	neoplasms	OR	0.824728	0.0346804	0.770532	0.882735	2.75214e-08	TRUE	TRUE	-0.192702	7.56033	228/228.0/228.00/228.02/228.03/228.04/228.09/228.1	D18/D18.0/D18.1	7.56033	[-0.2606743483430455,-0.12472975976382467]
228	Hemangioma and lymphangioma. any site	AHI≥5 vs <5	m3_smk_ses_win	lifetime	Primary L1 logistic	neoplasms	OR	0.821639	0.0348346	0.767414	0.879696	1.70433e-08	TRUE	TRUE	-0.196454	7.76845	228/228.0/228.00/228.02/228.03/228.04/228.09/228.1	D18/D18.0/D18.1	7.76845	[-0.2647283921695794,-0.12817917135032036]
228	Hemangioma and lymphangioma. any site	AHI≥5 vs <5	m4_bmi	lifetime	Primary L1 logistic	neoplasms	OR	0.930164	0.0362171	0.866426	0.998591	0.0456192	FALSE	FALSE	-0.0723944	1.34085	228/228.0/228.00/228.02/228.03/228.04/228.09/228.1	D18/D18.0/D18.1	1.34085	[-0.1433786334518052,-0.001410147109865617]
228	Hemangioma and lymphangioma. any site	mild_vs_none	m1_crude	lifetime	Primary L1 logistic	neoplasms	OR	1.09312	0.038695	1.01328	1.17925	0.0213968	FALSE	FALSE	0.0890337	1.66965	228/228.0/228.00/228.02/228.03/228.04/228.09/228.1	D18/D18.0/D18.1	1.66965	[0.013192833706770643,0.1648745227356283]
228	Hemangioma and lymphangioma. any site	mild_vs_none	m2_demo	lifetime	Primary L1 logistic	neoplasms	OR	0.899868	0.0396005	0.832666	0.972494	0.00771539	FALSE	FALSE	-0.105507	2.11264	228/228.0/228.00/228.02/228.03/228.04/228.09/228.1	D18/D18.0/D18.1	2.11264	[-0.18312232302926873,-0.02789117498325898]
228	Hemangioma and lymphangioma. any site	mild_vs_none	m3_smk_ses_win	lifetime	Primary L1 logistic	neoplasms	OR	0.898093	0.0397816	0.830728	0.97092	0.0068964	FALSE	TRUE	-0.107482	2.16138	228/228.0/228.00/228.02/228.03/228.04/228.09/228.1	D18/D18.0/D18.1	2.16138	[-0.18545245560860546,-0.02951163441354565]
228	Hemangioma and lymphangioma. any site	mild_vs_none	m4_bmi	lifetime	Primary L1 logistic	neoplasms	OR	0.972991	0.0407252	0.898345	1.05384	0.501374	FALSE	FALSE	-0.0273808	0.299838	228/228.0/228.00/228.02/228.03/228.04/228.09/228.1	D18/D18.0/D18.1	0.299838	[-0.10720078875514925,0.05243922302588973]
228	Hemangioma and lymphangioma. any site	moderate_vs_none	m1_crude	lifetime	Primary L1 logistic	neoplasms	OR	1.08527	0.0428702	0.997811	1.1804	0.0562808	FALSE	FALSE	0.081833	1.24964	228/228.0/228.00/228.02/228.03/228.04/228.09/228.1	D18/D18.0/D18.1	1.24964	[-0.002191059902799483,0.16585715545020918]
228	Hemangioma and lymphangioma. any site	moderate_vs_none	m2_demo	lifetime	Primary L1 logistic	neoplasms	OR	0.865106	0.0444539	0.792922	0.943863	0.00111562	FALSE	TRUE	-0.144903	2.95249	228/228.0/228.00/228.02/228.03/228.04/228.09/228.1	D18/D18.0/D18.1	2.95249	[-0.23203064276212515,-0.05777472656310377]
228	Hemangioma and lymphangioma. any site	moderate_vs_none	m3_smk_ses_win	lifetime	Primary L1 logistic	neoplasms	OR	0.856198	0.0446588	0.784442	0.934519	0.000508127	FALSE	TRUE	-0.155253	3.29403	228/228.0/228.00/228.02/228.03/228.04/228.09/228.1	D18/D18.0/D18.1	3.29403	[-0.2427828752983619,-0.06772373584850343]
228	Hemangioma and lymphangioma. any site	moderate_vs_none	m4_bmi	lifetime	Primary L1 logistic	neoplasms	OR	0.964218	0.0470193	0.879331	1.0573	0.438363	FALSE	FALSE	-0.0364381	0.358167	228/228.0/228.00/228.02/228.03/228.04/228.09/228.1	D18/D18.0/D18.1	0.358167	[-0.1285942355764347,0.055717984300975576]
228	Hemangioma and lymphangioma. any site	severe_vs_none	m1_crude	lifetime	Primary L1 logistic	neoplasms	OR	0.740819	0.0464335	0.676375	0.811402	1.04121e-10	TRUE	TRUE	-0.299999	9.98246	228/228.0/228.00/228.02/228.03/228.04/228.09/228.1	D18/D18.0/D18.1	9.98246	[-0.39100738668249635,-0.20899148530689746]
228	Hemangioma and lymphangioma. any site	severe_vs_none	m2_demo	lifetime	Primary L1 logistic	neoplasms	OR	0.663178	0.0489248	0.602539	0.729919	4.66868e-17	TRUE	TRUE	-0.410712	16.3308	228/228.0/228.00/228.02/228.03/228.04/228.09/228.1	D18/D18.0/D18.1	16.3308	[-0.5066029223735931,-0.3148210836056779]
228	Hemangioma and lymphangioma. any site	severe_vs_none	m3_smk_ses_win	lifetime	Primary L1 logistic	neoplasms	OR	0.666583	0.0491052	0.605418	0.733926	1.46119e-16	TRUE	TRUE	-0.405591	15.8353	228/228.0/228.00/228.02/228.03/228.04/228.09/228.1	D18/D18.0/D18.1	15.8353	[-0.5018354565192938,-0.3093466021699353]
228	Hemangioma and lymphangioma. any site	severe_vs_none	m4_bmi	lifetime	Primary L1 logistic	neoplasms	OR	0.817979	0.0538864	0.735994	0.909098	0.000192585	FALSE	TRUE	-0.200918	3.71538	228/228.0/228.00/228.02/228.03/228.04/228.09/228.1	D18/D18.0/D18.1	3.71538	[-0.30653353975869935,-0.09530272133815974]
228.1	Hemangioma of skin and subcutaneous tissue	severe_vs_none	m4_IPW	lifetime	IPW sensitivity	neoplasms	OR	0.836429		0.70819	0.987889	0.0354252	FALSE	FALSE		1.45069					969	400	569	0.859855	0.79253	0.826461	0.82614	0.829162	TRUE
228.1	Hemangioma of skin and subcutaneous tissue	AHI≥15 vs <15	m1_crude	lifetime	Primary L1 logistic	neoplasms	OR	0.913896	0.0436674	0.838933	0.995558	0.0392165	FALSE	FALSE	-0.0900381	1.40653	228.01		1.40653	[-0.17562453293113828,-0.004451626579552073]
228.1	Hemangioma of skin and subcutaneous tissue	AHI≥15 vs <15	m2_demo	lifetime	Primary L1 logistic	neoplasms	OR	0.851188	0.0446725	0.779831	0.929075	0.000310068	FALSE	TRUE	-0.161122	3.50854	228.01		3.50854	[-0.24867869036957688,-0.0735656442824982]
228.1	Hemangioma of skin and subcutaneous tissue	AHI≥15 vs <15	m3_smk_ses_win	lifetime	Primary L1 logistic	neoplasms	OR	0.849884	0.0447665	0.778492	0.927823	0.000279691	FALSE	TRUE	-0.162655	3.55332	228.01		3.55332	[-0.25039595958689664,-0.07491464680683863]
228.1	Hemangioma of skin and subcutaneous tissue	AHI≥15 vs <15	m4_bmi	lifetime	Primary L1 logistic	neoplasms	OR	0.920405	0.0465216	0.840194	1.00827	0.0746083	FALSE	FALSE	-0.0829418	1.12721	228.01		1.12721	[-0.1741224562408864,0.008238931742029124]
228.1	Hemangioma of skin and subcutaneous tissue	AHI≥5 vs <5	m1_crude	lifetime	Primary L1 logistic	neoplasms	OR	1.07649	0.048919	0.978066	1.18481	0.131914	FALSE	FALSE	0.0737013	0.87971	228.01		0.87971	[-0.022178218874428515,0.1695807749317791]
228.1	Hemangioma of skin and subcutaneous tissue	AHI≥5 vs <5	m2_demo	lifetime	Primary L1 logistic	neoplasms	OR	0.893907	0.0500105	0.810444	0.985964	0.0249223	FALSE	FALSE	-0.112154	1.60341	228.01		1.60341	[-0.21017261259911585,-0.014135031435699691]
228.1	Hemangioma of skin and subcutaneous tissue	AHI≥5 vs <5	m3_smk_ses_win	lifetime	Primary L1 logistic	neoplasms	OR	0.892355	0.0501324	0.808844	0.984488	0.0230975	FALSE	FALSE	-0.113892	1.63643	228.01		1.63643	[-0.21214954322104262,-0.015633987321769335]
228.1	Hemangioma of skin and subcutaneous tissue	AHI≥5 vs <5	m4_bmi	lifetime	Primary L1 logistic	neoplasms	OR	0.978659	0.0520336	0.883772	1.08373	0.678444	FALSE	FALSE	-0.0215725	0.168486	228.01		0.168486	[-0.1235564505401607,0.08041148140226995]
228.1	Hemangioma of skin and subcutaneous tissue	mild_vs_none	m1_crude	lifetime	Primary L1 logistic	neoplasms	OR	1.18248	0.0559881	1.05958	1.31962	0.00275631	FALSE	TRUE	0.167611	2.55967	228.01		2.55967	[0.05787604063083468,0.27734535580515135]
228.1	Hemangioma of skin and subcutaneous tissue	mild_vs_none	m2_demo	lifetime	Primary L1 logistic	neoplasms	OR	0.981549	0.0568562	0.878044	1.09726	0.743256	FALSE	FALSE	-0.0186229	0.128861	228.01		0.128861	[-0.13005900034179757,0.09281319030032409]
228.1	Hemangioma of skin and subcutaneous tissue	mild_vs_none	m3_smk_ses_win	lifetime	Primary L1 logistic	neoplasms	OR	0.981138	0.0570192	0.877395	1.09715	0.738415	FALSE	FALSE	-0.0190418	0.1317	228.01		0.1317	[-0.1307974222343481,0.09271389809998817]
228.1	Hemangioma of skin and subcutaneous tissue	mild_vs_none	m4_bmi	lifetime	Primary L1 logistic	neoplasms	OR	1.04572	0.0583319	0.932742	1.17237	0.443475	FALSE	FALSE	0.044702	0.353131	228.01		0.353131	[-0.06962651013363953,0.1590304289063968]
228.1	Hemangioma of skin and subcutaneous tissue	moderate_vs_none	m1_crude	lifetime	Primary L1 logistic	neoplasms	OR	1.15748	0.0620127	1.02501	1.30707	0.0183612	FALSE	TRUE	0.146242	1.7361	228.01		1.7361	[0.02469902004711956,0.26778447221058016]
228.1	Hemangioma of skin and subcutaneous tissue	moderate_vs_none	m2_demo	lifetime	Primary L1 logistic	neoplasms	OR	0.898298	0.0637611	0.792769	1.01787	0.092546	FALSE	FALSE	-0.107254	1.03364	228.01		1.03364	[-0.23222302720777205,0.017715772485033518]
228.1	Hemangioma of skin and subcutaneous tissue	moderate_vs_none	m3_smk_ses_win	lifetime	Primary L1 logistic	neoplasms	OR	0.88993	0.0639199	0.78514	1.00871	0.0680995	FALSE	FALSE	-0.116612	1.16686	228.01		1.16686	[-0.24189292441936353,0.00866856757572751]
228.1	Hemangioma of skin and subcutaneous tissue	moderate_vs_none	m4_bmi	lifetime	Primary L1 logistic	neoplasms	OR	0.972017	0.0671514	0.852147	1.10875	0.67255	FALSE	FALSE	-0.0283816	0.172275	228.01		0.172275	[-0.1599958065425266,0.10323269973102234]
228.1	Hemangioma of skin and subcutaneous tissue	severe_vs_none	m1_crude	lifetime	Primary L1 logistic	neoplasms	OR	0.860069	0.0655273	0.756408	0.977936	0.0214225	FALSE	TRUE	-0.150743	1.66913	228.01		1.66913	[-0.27917386148277545,-0.02231145278848054]
228.1	Hemangioma of skin and subcutaneous tissue	severe_vs_none	m2_demo	lifetime	Primary L1 logistic	neoplasms	OR	0.736005	0.0685819	0.643434	0.841895	7.84515e-06	TRUE	TRUE	-0.306518	5.1054	228.01		5.1054	[-0.4409358884575846,-0.17209967298035755]
228.1	Hemangioma of skin and subcutaneous tissue	severe_vs_none	m3_smk_ses_win	lifetime	Primary L1 logistic	neoplasms	OR	0.742888	0.0687165	0.649279	0.849992	1.52413e-05	TRUE	TRUE	-0.297211	4.81698	228.01		4.81698	[-0.4318923979215712,-0.16252877172912691]
228.1	Hemangioma of skin and subcutaneous tissue	severe_vs_none	m4_bmi	lifetime	Primary L1 logistic	neoplasms	OR	0.826461	0.0756105	0.712627	0.958477	0.011707	FALSE	TRUE	-0.190603	1.93155	228.01		1.93155	[-0.33879703828577556,-0.042409261063350356]
229	Benign neoplasm of unspecified sites	severe_vs_none	m4_IPW	lifetime	IPW sensitivity	neoplasms	OR	0.844368		0.704919	1.0114	0.0662328	FALSE	FALSE		1.17893					817	341	476	0.876547	0.813305	0.813092	0.812981	0.814534	TRUE
229	Benign neoplasm of unspecified sites	AHI≥15 vs <15	m1_crude	lifetime	Primary L1 logistic	neoplasms	OR	0.899791	0.0490134	0.817375	0.990517	0.0312123	FALSE	FALSE	-0.105592	1.50567	229/229.8/229.9	D13.3/D17.3/D19/D19.7/D19.9/D20.0/D22.3/D36/D36.7/D36.9	1.50567	[-0.20165701635808397,-0.009527824923699288]
229	Benign neoplasm of unspecified sites	AHI≥15 vs <15	m2_demo	lifetime	Primary L1 logistic	neoplasms	OR	0.849465	0.0500245	0.770131	0.936971	0.00110871	FALSE	TRUE	-0.163149	2.95518	229/229.8/229.9	D13.3/D17.3/D19/D19.7/D19.9/D20.0/D22.3/D36/D36.7/D36.9	2.95518	[-0.26119509933304597,-0.06510273624815911]
229	Benign neoplasm of unspecified sites	AHI≥15 vs <15	m3_smk_ses_win	lifetime	Primary L1 logistic	neoplasms	OR	0.844939	0.0500962	0.76592	0.932111	0.000770052	FALSE	TRUE	-0.168491	3.11348	229/229.8/229.9	D13.3/D17.3/D19/D19.7/D19.9/D20.0/D22.3/D36/D36.7/D36.9	3.11348	[-0.2666774474575737,-0.07030388504640003]
229	Benign neoplasm of unspecified sites	AHI≥15 vs <15	m4_bmi	lifetime	Primary L1 logistic	neoplasms	OR	0.851466	0.0520702	0.768856	0.942952	0.00201466	FALSE	TRUE	-0.160796	2.6958	229/229.8/229.9	D13.3/D17.3/D19/D19.7/D19.9/D20.0/D22.3/D36/D36.7/D36.9	2.6958	[-0.26285199362872325,-0.05874038133369319]
229	Benign neoplasm of unspecified sites	AHI≥5 vs <5	m1_crude	lifetime	Primary L1 logistic	neoplasms	OR	1.00283	0.0539375	0.902223	1.11465	0.958271	FALSE	FALSE	0.0028222	0.0185117	229/229.8/229.9	D13.3/D17.3/D19/D19.7/D19.9/D20.0/D22.3/D36/D36.7/D36.9	0.0185117	[-0.10289343629486065,0.10853783305279903]
229	Benign neoplasm of unspecified sites	AHI≥5 vs <5	m2_demo	lifetime	Primary L1 logistic	neoplasms	OR	0.85819	0.0550581	0.770403	0.955981	0.00547613	FALSE	TRUE	-0.15293	2.26153	229/229.8/229.9	D13.3/D17.3/D19/D19.7/D19.9/D20.0/D22.3/D36/D36.7/D36.9	2.26153	[-0.2608414651197136,-0.045017694882164186]
229	Benign neoplasm of unspecified sites	AHI≥5 vs <5	m3_smk_ses_win	lifetime	Primary L1 logistic	neoplasms	OR	0.851382	0.055145	0.764161	0.948559	0.00352678	FALSE	TRUE	-0.160894	2.45262	229/229.8/229.9	D13.3/D17.3/D19/D19.7/D19.9/D20.0/D22.3/D36/D36.7/D36.9	2.45262	[-0.26897629981014926,-0.052811743145727966]
229	Benign neoplasm of unspecified sites	AHI≥5 vs <5	m4_bmi	lifetime	Primary L1 logistic	neoplasms	OR	0.860835	0.0572336	0.769489	0.963025	0.00883815	FALSE	TRUE	-0.149852	2.05364	229/229.8/229.9	D13.3/D17.3/D19/D19.7/D19.9/D20.0/D22.3/D36/D36.7/D36.9	2.05364	[-0.2620280020167399,-0.037676219255913274]
229	Benign neoplasm of unspecified sites	mild_vs_none	m1_crude	lifetime	Primary L1 logistic	neoplasms	OR	1.08894	0.0622663	0.963838	1.23029	0.171175	FALSE	FALSE	0.0852075	0.766559	229/229.8/229.9	D13.3/D17.3/D19/D19.7/D19.9/D20.0/D22.3/D36/D36.7/D36.9	0.766559	[-0.036832192751410794,0.20724713717294607]
229	Benign neoplasm of unspecified sites	mild_vs_none	m2_demo	lifetime	Primary L1 logistic	neoplasms	OR	0.923208	0.0630642	0.815866	1.04467	0.205162	FALSE	FALSE	-0.079901	0.687902	229/229.8/229.9	D13.3/D17.3/D19/D19.7/D19.9/D20.0/D22.3/D36/D36.7/D36.9	0.687902	[-0.20350456013939905,0.04370246254508599]
229	Benign neoplasm of unspecified sites	mild_vs_none	m3_smk_ses_win	lifetime	Primary L1 logistic	neoplasms	OR	0.916063	0.0631931	0.809348	1.03685	0.165341	FALSE	FALSE	-0.0876697	0.78162	229/229.8/229.9	D13.3/D17.3/D19/D19.7/D19.9/D20.0/D22.3/D36/D36.7/D36.9	0.78162	[-0.21152581504611687,0.036186405659477394]
229	Benign neoplasm of unspecified sites	mild_vs_none	m4_bmi	lifetime	Primary L1 logistic	neoplasms	OR	0.922903	0.0644565	0.813374	1.04718	0.213229	FALSE	FALSE	-0.0802314	0.671154	229/229.8/229.9	D13.3/D17.3/D19/D19.7/D19.9/D20.0/D22.3/D36/D36.7/D36.9	0.671154	[-0.2065638558525373,0.04610112512474937]
229	Benign neoplasm of unspecified sites	moderate_vs_none	m1_crude	lifetime	Primary L1 logistic	neoplasms	OR	1.0135	0.0702359	0.883156	1.16307	0.848618	FALSE	FALSE	0.0134068	0.0712877	229/229.8/229.9	D13.3/D17.3/D19/D19.7/D19.9/D20.0/D22.3/D36/D36.7/D36.9	0.0712877	[-0.1242531192973992,0.1510666393527871]
229	Benign neoplasm of unspecified sites	moderate_vs_none	m2_demo	lifetime	Primary L1 logistic	neoplasms	OR	0.81672	0.0721674	0.708997	0.940811	0.00502535	FALSE	TRUE	-0.202459	2.29883	229/229.8/229.9	D13.3/D17.3/D19/D19.7/D19.9/D20.0/D22.3/D36/D36.7/D36.9	2.29883	[-0.34390398580572623,-0.0610131667409112]
229	Benign neoplasm of unspecified sites	moderate_vs_none	m3_smk_ses_win	lifetime	Primary L1 logistic	neoplasms	OR	0.809351	0.0722651	0.702465	0.9325	0.00342207	FALSE	TRUE	-0.211523	2.46571	229/229.8/229.9	D13.3/D17.3/D19/D19.7/D19.9/D20.0/D22.3/D36/D36.7/D36.9	2.46571	[-0.3531597371249697,-0.06988572920827762]
229	Benign neoplasm of unspecified sites	moderate_vs_none	m4_bmi	lifetime	Primary L1 logistic	neoplasms	OR	0.797236	0.0756379	0.687391	0.924635	0.00273632	FALSE	TRUE	-0.226604	2.56283	229/229.8/229.9	D13.3/D17.3/D19/D19.7/D19.9/D20.0/D22.3/D36/D36.7/D36.9	2.56283	[-0.3748514656899937,-0.0783563775471253]
229	Benign neoplasm of unspecified sites	severe_vs_none	m1_crude	lifetime	Primary L1 logistic	neoplasms	OR	0.876806	0.0712005	0.762601	1.00811	0.0648233	FALSE	FALSE	-0.13147	1.18827	229/229.8/229.9	D13.3/D17.3/D19/D19.7/D19.9/D20.0/D22.3/D36/D36.7/D36.9	1.18827	[-0.2710202201517195,0.008080466152694255]
229	Benign neoplasm of unspecified sites	severe_vs_none	m2_demo	lifetime	Primary L1 logistic	neoplasms	OR	0.804782	0.0747438	0.695115	0.931752	0.00366426	FALSE	TRUE	-0.217184	2.43601	229/229.8/229.9	D13.3/D17.3/D19/D19.7/D19.9/D20.0/D22.3/D36/D36.7/D36.9	2.43601	[-0.36367868217733323,-0.07068832518706322]
229	Benign neoplasm of unspecified sites	severe_vs_none	m3_smk_ses_win	lifetime	Primary L1 logistic	neoplasms	OR	0.808401	0.074881	0.698052	0.936193	0.00450468	FALSE	TRUE	-0.212697	2.34634	229/229.8/229.9	D13.3/D17.3/D19/D19.7/D19.9/D20.0/D22.3/D36/D36.7/D36.9	2.34634	[-0.3594613775895098,-0.06593331334970051]
229	Benign neoplasm of unspecified sites	severe_vs_none	m4_bmi	lifetime	Primary L1 logistic	neoplasms	OR	0.813092	0.0824344	0.691785	0.95567	0.0120726	FALSE	TRUE	-0.206911	1.9182	229/229.8/229.9	D13.3/D17.3/D19/D19.7/D19.9/D20.0/D22.3/D36/D36.7/D36.9	1.9182	[-0.36847989504699763,-0.045343040952036756]
229.1	Benign neoplasm of lymph nodes	severe_vs_none	m4_IPW	lifetime	IPW sensitivity	neoplasms	OR	1.04323		0.657404	1.65549	0.857445	FALSE	FALSE		0.0667939					99	47	52	1.10709	1.06357	1.03697			FALSE
229.1	Benign neoplasm of lymph nodes	AHI≥15 vs <15	m1_crude	lifetime	Primary L1 logistic	neoplasms	OR	1.14516	0.132073	0.88399	1.4835	0.304742	FALSE	FALSE	0.135549	0.516067	229.0	D36.0	0.516067	[-0.12330943052670643,0.39440673829620954]
229.1	Benign neoplasm of lymph nodes	AHI≥15 vs <15	m2_demo	lifetime	Primary L1 logistic	neoplasms	OR	1.08858	0.134249	0.836731	1.41623	0.527261	FALSE	FALSE	0.0848714	0.277975	229.0	D36.0	0.277975	[-0.17825227108246328,0.34799512596824883]
229.1	Benign neoplasm of lymph nodes	AHI≥15 vs <15	m3_smk_ses_win	lifetime	Primary L1 logistic	neoplasms	OR	1.08307	0.134271	0.832461	1.40912	0.552312	FALSE	FALSE	0.0797972	0.257816	229.0	D36.0	0.257816	[-0.18336934753297723,0.3429638026120975]
229.1	Benign neoplasm of lymph nodes	AHI≥15 vs <15	m4_bmi	lifetime	Primary L1 logistic	neoplasms	OR	1.12958	0.139264	0.859756	1.48409	0.381613	FALSE	FALSE	0.121846	0.418377	229.0	D36.0	0.418377	[-0.1511068303273005,0.39479932897811515]
229.1	Benign neoplasm of lymph nodes	AHI≥5 vs <5	m1_crude	lifetime	Primary L1 logistic	neoplasms	OR	1.28921	0.157445	0.946904	1.75526	0.106648	FALSE	FALSE	0.25403	0.972048	229.0	D36.0	0.972048	[-0.05455782128811826,0.5626170749904521]
229.1	Benign neoplasm of lymph nodes	AHI≥5 vs <5	m2_demo	lifetime	Primary L1 logistic	neoplasms	OR	1.0801	0.15933	0.790395	1.47601	0.628642	FALSE	FALSE	0.0770582	0.201597	229.0	D36.0	0.201597	[-0.23522264229307285,0.38933912023707273]
229.1	Benign neoplasm of lymph nodes	AHI≥5 vs <5	m3_smk_ses_win	lifetime	Primary L1 logistic	neoplasms	OR	1.07009	0.159368	0.78301	1.46243	0.67077	FALSE	FALSE	0.067746	0.173426	229.0	D36.0	0.173426	[-0.24460983566164313,0.3801018796591605]
229.1	Benign neoplasm of lymph nodes	AHI≥5 vs <5	m4_bmi	lifetime	Primary L1 logistic	neoplasms	OR	1.11686	0.164345	0.8093	1.54131	0.501257	FALSE	FALSE	0.110524	0.29994	229.0	D36.0	0.29994	[-0.21158539465248594,0.4326333992212432]
229.1	Benign neoplasm of lymph nodes	mild_vs_none	m1_crude	lifetime	Primary L1 logistic	neoplasms	OR	1.26659	0.18141	0.887608	1.8074	0.192661	FALSE	FALSE	0.236332	0.715207	229.0	D36.0	0.715207	[-0.11922538967949642,0.5918885005939265]
229.1	Benign neoplasm of lymph nodes	mild_vs_none	m2_demo	lifetime	Primary L1 logistic	neoplasms	OR	1.03772	0.182885	0.725119	1.48509	0.839549	FALSE	FALSE	0.0370289	0.075954	229.0	D36.0	0.075954	[-0.3214200519733622,0.39547787365271103]
229.1	Benign neoplasm of lymph nodes	mild_vs_none	m3_smk_ses_win	lifetime	Primary L1 logistic	neoplasms	OR	1.02683	0.182957	0.717409	1.46972	0.884918	FALSE	FALSE	0.0264807	0.0530968	229.0	D36.0	0.0530968	[-0.3321085005589526,0.385069890726632]
229.1	Benign neoplasm of lymph nodes	mild_vs_none	m4_bmi	lifetime	Primary L1 logistic	neoplasms	OR	1.09396	0.186728	0.758677	1.57741	0.630575	FALSE	FALSE	0.0898009	0.200263	229.0	D36.0	0.200263	[-0.27617951618372794,0.45578139495530523]
229.1	Benign neoplasm of lymph nodes	moderate_vs_none	m1_crude	lifetime	Primary L1 logistic	neoplasms	OR	1.52214	0.190194	1.04848	2.20978	0.0271818	FALSE	FALSE	0.42012	1.56572	229.0	D36.0	1.56572	[0.04734577701673165,0.7928936648873388]
229.1	Benign neoplasm of lymph nodes	moderate_vs_none	m2_demo	lifetime	Primary L1 logistic	neoplasms	OR	1.23937	0.194139	0.84713	1.81323	0.268979	FALSE	FALSE	0.214605	0.570281	229.0	D36.0	0.570281	[-0.16590146153430407,0.5951111628381606]
229.1	Benign neoplasm of lymph nodes	moderate_vs_none	m3_smk_ses_win	lifetime	Primary L1 logistic	neoplasms	OR	1.22317	0.194227	0.835909	1.78983	0.299665	FALSE	FALSE	0.201443	0.523363	229.0	D36.0	0.523363	[-0.17923533672093,0.5821211201952348]
229.1	Benign neoplasm of lymph nodes	moderate_vs_none	m4_bmi	lifetime	Primary L1 logistic	neoplasms	OR	1.37494	0.204481	0.920936	2.05276	0.119431	FALSE	FALSE	0.318411	0.922882	229.0	D36.0	0.922882	[-0.08236478476829767,0.7191863081433832]
229.1	Benign neoplasm of lymph nodes	severe_vs_none	m1_crude	lifetime	Primary L1 logistic	neoplasms	OR	1.10453	0.201226	0.744552	1.63856	0.621243	FALSE	FALSE	0.0994237	0.206739	229.0	D36.0	0.206739	[-0.29497213661034904,0.49381959831342626]
229.1	Benign neoplasm of lymph nodes	severe_vs_none	m2_demo	lifetime	Primary L1 logistic	neoplasms	OR	0.983426	0.209802	0.651866	1.48363	0.936507	FALSE	FALSE	-0.016713	0.028489	229.0	D36.0	0.028489	[-0.4279164140688738,0.39449045422179174]
229.1	Benign neoplasm of lymph nodes	severe_vs_none	m3_smk_ses_win	lifetime	Primary L1 logistic	neoplasms	OR	0.982896	0.210141	0.651082	1.48382	0.934571	FALSE	FALSE	-0.0172516	0.0293878	229.0	D36.0	0.0293878	[-0.42912033367533603,0.39461711796160664]
229.1	Benign neoplasm of lymph nodes	severe_vs_none	m4_bmi	lifetime	Primary L1 logistic	neoplasms	OR	1.03697	0.230307	0.660283	1.62857	0.874733	FALSE	FALSE	0.0363078	0.0581243	229.0	D36.0	0.0581243	[-0.41508642504523857,0.48770194651435256]
230	Kaposi's sarcoma	severe_vs_none	m4_IPW	lifetime	IPW sensitivity	neoplasms	OR	0.46441		0.135049	1.59702	0.223569	FALSE	FALSE		0.650589					14	8	6	1.63311	0.556073	0.762793			FALSE
230	Kaposi's sarcoma	AHI≥15 vs <15	m1_crude	lifetime	Primary L1 logistic	neoplasms	OR	2.18706	0.381308	1.03584	4.61776	0.0401399	FALSE	FALSE	0.78256	1.39642	176/176.0/176.1/176.2/176.3/176.4/176.5/176.8/176.9	B21.0/C46/C46.0/C46.1/C46.2/C46.3/C46.7/C46.8/C46.9	1.39642	[0.03521087117647115,1.5299096579671168]
230	Kaposi's sarcoma	AHI≥15 vs <15	m2_demo	lifetime	Primary L1 logistic	neoplasms	OR	1.54337	0.386013	0.72426	3.28885	0.260917	FALSE	FALSE	0.433966	0.583498	176/176.0/176.1/176.2/176.3/176.4/176.5/176.8/176.9	B21.0/C46/C46.0/C46.1/C46.2/C46.3/C46.7/C46.8/C46.9	0.583498	[-0.3226050610360783,1.1905373862392727]
230	Kaposi's sarcoma	AHI≥15 vs <15	m3_smk_ses_win	lifetime	Primary L1 logistic	neoplasms	OR	1.53579	0.385806	0.720998	3.27138	0.266104	FALSE	FALSE	0.429046	0.574948	176/176.0/176.1/176.2/176.3/176.4/176.5/176.8/176.9	B21.0/C46/C46.0/C46.1/C46.2/C46.3/C46.7/C46.8/C46.9	0.574948	[-0.3271191460708507,1.1852118266985918]
230	Kaposi's sarcoma	AHI≥15 vs <15	m4_bmi	lifetime	Primary L1 logistic	neoplasms	OR	1.75349	0.402384	0.79688	3.85845	0.162805	FALSE	FALSE	0.561608	0.788333	176/176.0/176.1/176.2/176.3/176.4/176.5/176.8/176.9	B21.0/C46/C46.0/C46.1/C46.2/C46.3/C46.7/C46.8/C46.9	0.788333	[-0.22705084961096944,1.3502660402904092]
230	Kaposi's sarcoma	AHI≥5 vs <5	m1_crude	lifetime	Primary L1 logistic	neoplasms	OR	1.40836	0.454362	0.578042	3.43136	0.451067	FALSE	FALSE	0.342424	0.345759	176/176.0/176.1/176.2/176.3/176.4/176.5/176.8/176.9	B21.0/C46/C46.0/C46.1/C46.2/C46.3/C46.7/C46.8/C46.9	0.345759	[-0.5481087504008588,1.2329573397897016]
230	Kaposi's sarcoma	AHI≥5 vs <5	m2_demo	lifetime	Primary L1 logistic	neoplasms	OR	0.92746	0.46151	0.375368	2.29157	0.870383	FALSE	FALSE	-0.0753056	0.0602897	176/176.0/176.1/176.2/176.3/176.4/176.5/176.8/176.9	B21.0/C46/C46.0/C46.1/C46.2/C46.3/C46.7/C46.8/C46.9	0.0602897	[-0.9798477581927975,0.829236579419674]
230	Kaposi's sarcoma	AHI≥5 vs <5	m3_smk_ses_win	lifetime	Primary L1 logistic	neoplasms	OR	0.933536	0.460755	0.378387	2.30317	0.881343	FALSE	FALSE	-0.0687755	0.054855	176/176.0/176.1/176.2/176.3/176.4/176.5/176.8/176.9	B21.0/C46/C46.0/C46.1/C46.2/C46.3/C46.7/C46.8/C46.9	0.054855	[-0.9718386121064683,0.8342877103531531]
230	Kaposi's sarcoma	mild_vs_none	m1_crude	lifetime	Primary L1 logistic	neoplasms	OR	0.739509	0.602171	0.227182	2.4072	0.616276	FALSE	FALSE	-0.301769	0.210225	176/176.0/176.1/176.2/176.3/176.4/176.5/176.8/176.9	B21.0/C46/C46.0/C46.1/C46.2/C46.3/C46.7/C46.8/C46.9	0.210225	[-1.4820026181350476,0.8784643353366315]
230	Kaposi's sarcoma	mild_vs_none	m2_demo	lifetime	Primary L1 logistic	neoplasms	OR	0.587185	0.606764	0.178771	1.92865	0.380234	FALSE	FALSE	-0.532415	0.41995	176/176.0/176.1/176.2/176.3/176.4/176.5/176.8/176.9	B21.0/C46/C46.0/C46.1/C46.2/C46.3/C46.7/C46.8/C46.9	0.41995	[-1.7216501421031674,0.6568206224549802]
230	Kaposi's sarcoma	mild_vs_none	m3_smk_ses_win	lifetime	Primary L1 logistic	neoplasms	OR	0.593577	0.60616	0.180931	1.94734	0.389525	FALSE	FALSE	-0.521588	0.409465	176/176.0/176.1/176.2/176.3/176.4/176.5/176.8/176.9	B21.0/C46/C46.0/C46.1/C46.2/C46.3/C46.7/C46.8/C46.9	0.409465	[-1.7096390888656927,0.6664636514332959]
230	Kaposi's sarcoma	mild_vs_none	m4_bmi	lifetime	Primary L1 logistic	neoplasms	OR	0.652567	0.619043	0.193952	2.19561	0.490498	FALSE	FALSE	-0.426841	0.309363	176/176.0/176.1/176.2/176.3/176.4/176.5/176.8/176.9	B21.0/C46/C46.0/C46.1/C46.2/C46.3/C46.7/C46.8/C46.9	0.309363	[-1.640142389158404,0.786460530946943]
230	Kaposi's sarcoma	moderate_vs_none	m1_crude	lifetime	Primary L1 logistic	neoplasms	OR	2.15327	0.512191	0.789079	5.87591	0.134273	FALSE	FALSE	0.766987	0.872012	176/176.0/176.1/176.2/176.3/176.4/176.5/176.8/176.9	B21.0/C46/C46.0/C46.1/C46.2/C46.3/C46.7/C46.8/C46.9	0.872012	[-0.2368883289353919,1.770861709174468]
230	Kaposi's sarcoma	moderate_vs_none	m2_demo	lifetime	Primary L1 logistic	neoplasms	OR	1.31087	0.520123	0.472967	3.6332	0.602756	FALSE	FALSE	0.270693	0.219858	176/176.0/176.1/176.2/176.3/176.4/176.5/176.8/176.9	B21.0/C46/C46.0/C46.1/C46.2/C46.3/C46.7/C46.8/C46.9	0.219858	[-0.7487287512346894,1.2901149568585422]
230	Kaposi's sarcoma	moderate_vs_none	m3_smk_ses_win	lifetime	Primary L1 logistic	neoplasms	OR	1.31352	0.519492	0.47451	3.63605	0.599611	FALSE	FALSE	0.272712	0.22213	176/176.0/176.1/176.2/176.3/176.4/176.5/176.8/176.9	B21.0/C46/C46.0/C46.1/C46.2/C46.3/C46.7/C46.8/C46.9	0.22213	[-0.7454728678239437,1.2908971155959645]
230	Kaposi's sarcoma	moderate_vs_none	m4_bmi	lifetime	Primary L1 logistic	neoplasms	OR	1.32985	0.5423	0.459407	3.84956	0.599119	FALSE	FALSE	0.285069	0.222487	176/176.0/176.1/176.2/176.3/176.4/176.5/176.8/176.9	B21.0/C46/C46.0/C46.1/C46.2/C46.3/C46.7/C46.8/C46.9	0.222487	[-0.777819030814322,1.3479577915199934]
230	Kaposi's sarcoma	severe_vs_none	m1_crude	lifetime	Primary L1 logistic	neoplasms	OR	1.56068	0.536561	0.545244	4.46719	0.406778	FALSE	FALSE	0.445119	0.390643	176/176.0/176.1/176.2/176.3/176.4/176.5/176.8/176.9	B21.0/C46/C46.0/C46.1/C46.2/C46.3/C46.7/C46.8/C46.9	0.390643	[-0.6065215364214537,1.4967595620891223]
230	Kaposi's sarcoma	severe_vs_none	m2_demo	lifetime	Primary L1 logistic	neoplasms	OR	0.841025	0.550048	0.286159	2.47178	0.752942	FALSE	FALSE	-0.173134	0.123238	176/176.0/176.1/176.2/176.3/176.4/176.5/176.8/176.9	B21.0/C46/C46.0/C46.1/C46.2/C46.3/C46.7/C46.8/C46.9	0.123238	[-1.2512078879092337,0.904939523471195]
230	Kaposi's sarcoma	severe_vs_none	m3_smk_ses_win	lifetime	Primary L1 logistic	neoplasms	OR	0.817097	0.549005	0.278586	2.39655	0.712922	FALSE	FALSE	-0.201998	0.146958	176/176.0/176.1/176.2/176.3/176.4/176.5/176.8/176.9	B21.0/C46/C46.0/C46.1/C46.2/C46.3/C46.7/C46.8/C46.9	0.146958	[-1.2780271350799253,0.8740313015863035]
230	Kaposi's sarcoma	severe_vs_none	m4_bmi	lifetime	Primary L1 logistic	neoplasms	OR	0.762793	0.609285	0.231091	2.51786	0.656751	FALSE	FALSE	-0.270768	0.182599	176/176.0/176.1/176.2/176.3/176.4/176.5/176.8/176.9	B21.0/C46/C46.0/C46.1/C46.2/C46.3/C46.7/C46.8/C46.9	0.182599	[-1.4649443131293083,0.9234080233881832]
230	Kaposi's sarcoma	AHI≥5 vs <5	m4_bmi	lifetime	Primary L1 omitted from summary	neoplasms	beta_log_odds	0							0		176/176.0/176.1/176.2/176.3/176.4/176.5/176.8/176.9	B21.0/C46/C46.0/C46.1/C46.2/C46.3/C46.7/C46.8/C46.9		[nan,nan]
240	Simple and unspecified goiter	severe_vs_none	m4_IPW	lifetime	IPW sensitivity	endocrine/metabolic	OR	0.766626		0.670246	0.876865	0.000105814	FALSE	TRUE		3.97546					1728	512	1216	0.510624	0.799385	0.744991	0.744929	0.748481	TRUE
240	Simple and unspecified goiter	AHI≥15 vs <15	m1_crude	lifetime	Primary L1 logistic	endocrine/metabolic	OR	0.64318	0.0351598	0.600349	0.689065	3.86883e-36	TRUE	TRUE	-0.441331	35.4124	240/240.0/240.9	E01.0/E01.2/E04.0/E04.9	35.4124	[-0.5102434304668773,-0.3724193950723889]
240	Simple and unspecified goiter	AHI≥15 vs <15	m2_demo	lifetime	Primary L1 logistic	endocrine/metabolic	OR	0.796569	0.0361394	0.742098	0.855038	3.1049e-10	TRUE	TRUE	-0.227441	9.50795	240/240.0/240.9	E01.0/E01.2/E04.0/E04.9	9.50795	[-0.29827341089575876,-0.15660954570315522]
240	Simple and unspecified goiter	AHI≥15 vs <15	m3_smk_ses_win	lifetime	Primary L1 logistic	endocrine/metabolic	OR	0.793661	0.0361777	0.739334	0.85198	1.68204e-10	TRUE	TRUE	-0.231099	9.77416	240/240.0/240.9	E01.0/E01.2/E04.0/E04.9	9.77416	[-0.3020056833442988,-0.16019171660173462]
240	Simple and unspecified goiter	AHI≥15 vs <15	m4_bmi	lifetime	Primary L1 logistic	endocrine/metabolic	OR	0.820195	0.0376895	0.761791	0.883077	1.44757e-07	TRUE	TRUE	-0.198213	6.83936	240/240.0/240.9	E01.0/E01.2/E04.0/E04.9	6.83936	[-0.2720830972295869,-0.12434300303908802]
240	Simple and unspecified goiter	AHI≥5 vs <5	m1_crude	lifetime	Primary L1 logistic	endocrine/metabolic	OR	0.778664	0.0352141	0.726734	0.834304	1.20825e-12	TRUE	TRUE	-0.250176	11.9178	240/240.0/240.9	E01.0/E01.2/E04.0/E04.9	11.9178	[-0.3191944810516105,-0.18115765872250125]
240	Simple and unspecified goiter	AHI≥5 vs <5	m2_demo	lifetime	Primary L1 logistic	endocrine/metabolic	OR	0.896527	0.0365454	0.834557	0.963099	0.00280071	FALSE	TRUE	-0.109227	2.55273	240/240.0/240.9	E01.0/E01.2/E04.0/E04.9	2.55273	[-0.180854719633954,-0.037599392800635484]
240	Simple and unspecified goiter	AHI≥5 vs <5	m3_smk_ses_win	lifetime	Primary L1 logistic	endocrine/metabolic	OR	0.892482	0.0366009	0.830701	0.958857	0.00188465	FALSE	TRUE	-0.113749	2.72477	240/240.0/240.9	E01.0/E01.2/E04.0/E04.9	2.72477	[-0.18548565120587068,-0.042012955158429385]
240	Simple and unspecified goiter	AHI≥5 vs <5	m4_bmi	lifetime	Primary L1 logistic	endocrine/metabolic	OR	0.935508	0.0383852	0.867709	1.00861	0.0824326	FALSE	FALSE	-0.0666652	1.0839	240/240.0/240.9	E01.0/E01.2/E04.0/E04.9	1.0839	[-0.1418988027423237,0.00856838665213254]
240	Simple and unspecified goiter	mild_vs_none	m1_crude	lifetime	Primary L1 logistic	endocrine/metabolic	OR	0.98031	0.0401556	0.906114	1.06058	0.620434	FALSE	FALSE	-0.0198865	0.207304	240/240.0/240.9	E01.0/E01.2/E04.0/E04.9	0.207304	[-0.09858996869457284,0.05881703869049789]
240	Simple and unspecified goiter	mild_vs_none	m2_demo	lifetime	Primary L1 logistic	endocrine/metabolic	OR	1.01125	0.0413208	0.93258	1.09656	0.7866	FALSE	FALSE	0.0111867	0.104246	240/240.0/240.9	E01.0/E01.2/E04.0/E04.9	0.104246	[-0.0698006522888638,0.09217405388315174]
240	Simple and unspecified goiter	mild_vs_none	m3_smk_ses_win	lifetime	Primary L1 logistic	endocrine/metabolic	OR	1.00909	0.0413803	0.930479	1.09434	0.826914	FALSE	FALSE	0.00904826	0.0825397	240/240.0/240.9	E01.0/E01.2/E04.0/E04.9	0.0825397	[-0.0720555664204818,0.0901520810854167]
240	Simple and unspecified goiter	mild_vs_none	m4_bmi	lifetime	Primary L1 logistic	endocrine/metabolic	OR	1.02237	0.0424774	0.940696	1.11113	0.602555	FALSE	FALSE	0.0221193	0.220003	240/240.0/240.9	E01.0/E01.2/E04.0/E04.9	0.220003	[-0.061134989988051044,0.10537351270405985]
240	Simple and unspecified goiter	moderate_vs_none	m1_crude	lifetime	Primary L1 logistic	endocrine/metabolic	OR	0.776125	0.0477919	0.706726	0.852339	1.13898e-07	TRUE	TRUE	-0.253442	6.94349	240/240.0/240.9	E01.0/E01.2/E04.0/E04.9	6.94349	[-0.34711216706500636,-0.1597713660585912]
240	Simple and unspecified goiter	moderate_vs_none	m2_demo	lifetime	Primary L1 logistic	endocrine/metabolic	OR	0.855349	0.0500745	0.775389	0.943554	0.00180691	FALSE	TRUE	-0.156246	2.74306	240/240.0/240.9	E01.0/E01.2/E04.0/E04.9	2.74306	[-0.2543898608928999,-0.05810132108462879]
240	Simple and unspecified goiter	moderate_vs_none	m3_smk_ses_win	lifetime	Primary L1 logistic	endocrine/metabolic	OR	0.84985	0.050134	0.770315	0.937598	0.00117367	FALSE	TRUE	-0.162695	2.93046	240/240.0/240.9	E01.0/E01.2/E04.0/E04.9	2.93046	[-0.26095587579212054,-0.06443421285877007]
240	Simple and unspecified goiter	moderate_vs_none	m4_bmi	lifetime	Primary L1 logistic	endocrine/metabolic	OR	0.858142	0.0528505	0.7737	0.9518	0.0037953	FALSE	TRUE	-0.152986	2.42075	240/240.0/240.9	E01.0/E01.2/E04.0/E04.9	2.42075	[-0.2565709288294476,-0.049400844605668695]
240	Simple and unspecified goiter	severe_vs_none	m1_crude	lifetime	Primary L1 logistic	endocrine/metabolic	OR	0.510576	0.0530342	0.46017	0.566505	8.12366e-37	TRUE	TRUE	-0.672215	36.0902	240/240.0/240.9	E01.0/E01.2/E04.0/E04.9	36.0902	[-0.776159991665943,-0.5682697099964411]
240	Simple and unspecified goiter	severe_vs_none	m2_demo	lifetime	Primary L1 logistic	endocrine/metabolic	OR	0.728828	0.0559435	0.653139	0.813287	1.56536e-08	TRUE	TRUE	-0.316318	7.80539	240/240.0/240.9	E01.0/E01.2/E04.0/E04.9	7.80539	[-0.425964911179796,-0.20667061636198797]
240	Simple and unspecified goiter	severe_vs_none	m3_smk_ses_win	lifetime	Primary L1 logistic	endocrine/metabolic	OR	0.727683	0.056033	0.651999	0.812152	1.40096e-08	TRUE	TRUE	-0.31789	7.85357	240/240.0/240.9	E01.0/E01.2/E04.0/E04.9	7.85357	[-0.4277128548164781,-0.20806763889134033]
240	Simple and unspecified goiter	severe_vs_none	m4_bmi	lifetime	Primary L1 logistic	endocrine/metabolic	OR	0.744991	0.0614797	0.660419	0.840394	1.68204e-06	TRUE	TRUE	-0.294383	5.77416	240/240.0/240.9	E01.0/E01.2/E04.0/E04.9	5.77416	[-0.41488098413438707,-0.17388498143749936]
241	Nontoxic nodular goiter	severe_vs_none	m4_IPW	lifetime	IPW sensitivity	endocrine/metabolic	OR	0.542823		0.334365	0.881244	0.0134614	FALSE	FALSE		1.87091					130	37	93	0.486884	0.61681	0.523048			TRUE
241	Nontoxic nodular goiter	AHI≥15 vs <15	m1_crude	lifetime	Primary L1 logistic	endocrine/metabolic	OR	0.685894	0.126047	0.535755	0.878109	0.00277878	FALSE	TRUE	-0.377032	2.55615	241/241.9	E04.8	2.55615	[-0.6240785411284455,-0.1299845793835006]
241	Nontoxic nodular goiter	AHI≥15 vs <15	m2_demo	lifetime	Primary L1 logistic	endocrine/metabolic	OR	0.756132	0.127415	0.589035	0.97063	0.0282409	FALSE	FALSE	-0.27954	1.54912	241/241.9	E04.8	1.54912	[-0.5292695991979588,-0.029810085613982767]
241	Nontoxic nodular goiter	AHI≥15 vs <15	m3_smk_ses_win	lifetime	Primary L1 logistic	endocrine/metabolic	OR	0.751974	0.127495	0.585705	0.965443	0.0253648	FALSE	FALSE	-0.285054	1.59577	241/241.9	E04.8	1.59577	[-0.5349396062029709,-0.03516795246800422]
241	Nontoxic nodular goiter	AHI≥15 vs <15	m4_bmi	lifetime	Primary L1 logistic	endocrine/metabolic	OR	0.736476	0.131229	0.569451	0.952492	0.01976	FALSE	FALSE	-0.305878	1.70421	241/241.9	E04.8	1.70421	[-0.5630821710150684,-0.04867405551920201]
241	Nontoxic nodular goiter	AHI≥5 vs <5	m1_crude	lifetime	Primary L1 logistic	endocrine/metabolic	OR	0.761519	0.126689	0.594077	0.976154	0.0315183	FALSE	FALSE	-0.27244	1.50144	241/241.9	E04.8	1.50144	[-0.5207456480226127,-0.024134637476727283]
241	Nontoxic nodular goiter	AHI≥5 vs <5	m2_demo	lifetime	Primary L1 logistic	endocrine/metabolic	OR	0.713552	0.12829	0.554913	0.917542	0.00851933	FALSE	TRUE	-0.337501	2.06959	241/241.9	E04.8	2.06959	[-0.5889441759787752,-0.08605683174535894]
241	Nontoxic nodular goiter	AHI≥5 vs <5	m3_smk_ses_win	lifetime	Primary L1 logistic	endocrine/metabolic	OR	0.708721	0.128466	0.550966	0.911645	0.00736132	FALSE	TRUE	-0.344293	2.13304	241/241.9	E04.8	2.13304	[-0.5960815101959077,-0.09250515891415001]
241	Nontoxic nodular goiter	AHI≥5 vs <5	m4_bmi	lifetime	Primary L1 logistic	endocrine/metabolic	OR	0.690423	0.132888	0.532109	0.895839	0.00530868	FALSE	TRUE	-0.370451	2.27501	241/241.9	E04.8	2.27501	[-0.6309071470143153,-0.10999404260656759]
241	Nontoxic nodular goiter	mild_vs_none	m1_crude	lifetime	Primary L1 logistic	endocrine/metabolic	OR	0.912601	0.146307	0.685085	1.21567	0.531904	FALSE	FALSE	-0.0914567	0.274167	241/241.9	E04.8	0.274167	[-0.3782122629244548,0.195298958533272]
241	Nontoxic nodular goiter	mild_vs_none	m2_demo	lifetime	Primary L1 logistic	endocrine/metabolic	OR	0.765495	0.147325	0.573507	1.02175	0.069693	FALSE	FALSE	-0.267233	1.15681	241/241.9	E04.8	1.15681	[-0.555984943863927,0.021518801927039866]
241	Nontoxic nodular goiter	mild_vs_none	m3_smk_ses_win	lifetime	Primary L1 logistic	endocrine/metabolic	OR	0.763727	0.14757	0.571908	1.01988	0.0677669	FALSE	FALSE	-0.269545	1.16898	241/241.9	E04.8	1.16898	[-0.558777809976766,0.01968738327082603]
241	Nontoxic nodular goiter	mild_vs_none	m4_bmi	lifetime	Primary L1 logistic	endocrine/metabolic	OR	0.742467	0.150071	0.553269	0.996363	0.0472288	FALSE	FALSE	-0.297777	1.32579	241/241.9	E04.8	1.32579	[-0.591911073597021,-0.003643510902559599]
241	Nontoxic nodular goiter	moderate_vs_none	m1_crude	lifetime	Primary L1 logistic	endocrine/metabolic	OR	0.842155	0.167342	0.606667	1.16905	0.304614	FALSE	FALSE	-0.171791	0.51625	241/241.9	E04.8	0.51625	[-0.4997748340463878,0.15619256531921685]
241	Nontoxic nodular goiter	moderate_vs_none	m2_demo	lifetime	Primary L1 logistic	endocrine/metabolic	OR	0.720442	0.169679	0.516616	1.00468	0.0533075	FALSE	FALSE	-0.327891	1.27321	241/241.9	E04.8	1.27321	[-0.660454620388814,0.004673381514928576]
241	Nontoxic nodular goiter	moderate_vs_none	m3_smk_ses_win	lifetime	Primary L1 logistic	endocrine/metabolic	OR	0.711832	0.169807	0.510314	0.992927	0.0453102	FALSE	FALSE	-0.339914	1.3438	241/241.9	E04.8	1.3438	[-0.6727292708778974,-0.007097888727815638]
241	Nontoxic nodular goiter	moderate_vs_none	m4_bmi	lifetime	Primary L1 logistic	endocrine/metabolic	OR	0.657059	0.176435	0.464968	0.928508	0.0172948	FALSE	FALSE	-0.419982	1.76208	241/241.9	E04.8	1.76208	[-0.7657872685750631,-0.07417584224768448]
241	Nontoxic nodular goiter	severe_vs_none	m1_crude	lifetime	Primary L1 logistic	endocrine/metabolic	OR	0.486324	0.194409	0.332234	0.711879	0.000208844	FALSE	TRUE	-0.720881	3.68018	241/241.9	E04.8	3.68018	[-1.1019151325716132,-0.3398472239683354]
241	Nontoxic nodular goiter	severe_vs_none	m2_demo	lifetime	Primary L1 logistic	endocrine/metabolic	OR	0.550198	0.198422	0.372926	0.811739	0.00260273	FALSE	TRUE	-0.597476	2.58457	241/241.9	E04.8	2.58457	[-0.9863765918656442,-0.20857580351799737]
241	Nontoxic nodular goiter	severe_vs_none	m3_smk_ses_win	lifetime	Primary L1 logistic	endocrine/metabolic	OR	0.550686	0.198659	0.373083	0.812835	0.00267251	FALSE	TRUE	-0.596591	2.57308	241/241.9	E04.8	2.57308	[-0.9859550744543314,-0.20722672094221395]
241	Nontoxic nodular goiter	severe_vs_none	m4_bmi	lifetime	Primary L1 logistic	endocrine/metabolic	OR	0.523048	0.212905	0.344601	0.793901	0.00233456	FALSE	TRUE	-0.648083	2.6318	241/241.9	E04.8	2.6318	[-1.0653689288035644,-0.23079655817977046]
241.1	Nontoxic uninodular goiter	severe_vs_none	m4_IPW	lifetime	IPW sensitivity	endocrine/metabolic	OR	0.856249		0.782357	0.937119	0.000750664	FALSE	TRUE		3.12455					3676	1249	2427	0.620721	0.851535	0.795026	0.794975	0.800767	TRUE
241.1	Nontoxic uninodular goiter	AHI≥15 vs <15	m1_crude	lifetime	Primary L1 logistic	endocrine/metabolic	OR	0.725192	0.0236604	0.69233	0.759613	5.22707e-42	TRUE	TRUE	-0.321319	41.2817	241.0	E04.1	41.2817	[-0.36769277283712737,-0.2749458974173931]
241.1	Nontoxic uninodular goiter	AHI≥15 vs <15	m2_demo	lifetime	Primary L1 logistic	endocrine/metabolic	OR	0.807498	0.0244444	0.769723	0.847127	2.19164e-18	TRUE	TRUE	-0.213815	17.6592	241.0	E04.1	17.6592	[-0.2617248839518457,-0.16590445652253338]
241.1	Nontoxic uninodular goiter	AHI≥15 vs <15	m3_smk_ses_win	lifetime	Primary L1 logistic	endocrine/metabolic	OR	0.807811	0.0244626	0.769994	0.847486	2.67099e-18	TRUE	TRUE	-0.213427	17.5733	241.0	E04.1	17.5733	[-0.2613726202252698,-0.16548093220963078]
241.1	Nontoxic uninodular goiter	AHI≥15 vs <15	m4_bmi	lifetime	Primary L1 logistic	endocrine/metabolic	OR	0.83858	0.0254544	0.79777	0.881478	4.64287e-12	TRUE	TRUE	-0.176045	11.3332	241.0	E04.1	11.3332	[-0.22593495254392404,-0.12615536960587836]
241.1	Nontoxic uninodular goiter	AHI≥5 vs <5	m1_crude	lifetime	Primary L1 logistic	endocrine/metabolic	OR	0.874481	0.02473	0.833105	0.917911	5.84183e-08	TRUE	TRUE	-0.134125	7.23345	241.0	E04.1	7.23345	[-0.18259515444841845,-0.08565522559524863]
241.1	Nontoxic uninodular goiter	AHI≥5 vs <5	m2_demo	lifetime	Primary L1 logistic	endocrine/metabolic	OR	0.878689	0.0256833	0.835552	0.924053	4.76958e-07	TRUE	TRUE	-0.129325	6.32152	241.0	E04.1	6.32152	[-0.1796629143199875,-0.07898624103116958]
241.1	Nontoxic uninodular goiter	AHI≥5 vs <5	m3_smk_ses_win	lifetime	Primary L1 logistic	endocrine/metabolic	OR	0.878825	0.025708	0.835641	0.924241	5.0483e-07	TRUE	TRUE	-0.129169	6.29685	241.0	E04.1	6.29685	[-0.17955590933850002,-0.07878232444902732]
241.1	Nontoxic uninodular goiter	AHI≥5 vs <5	m4_bmi	lifetime	Primary L1 logistic	endocrine/metabolic	OR	0.923278	0.0268524	0.875943	0.973171	0.0029517	FALSE	TRUE	-0.0798249	2.52993	241.0	E04.1	2.52993	[-0.13245470214163874,-0.027195065627968543]
241.1	Nontoxic uninodular goiter	mild_vs_none	m1_crude	lifetime	Primary L1 logistic	endocrine/metabolic	OR	1.05669	0.0282511	0.999768	1.11685	0.0509662	FALSE	FALSE	0.0551394	1.29272	241.0	E04.1	1.29272	[-0.0002316595440542621,0.11051049689313072]
241.1	Nontoxic uninodular goiter	mild_vs_none	m2_demo	lifetime	Primary L1 logistic	endocrine/metabolic	OR	0.981342	0.0291118	0.926916	1.03896	0.517657	FALSE	FALSE	-0.0188342	0.285958	241.0	E04.1	0.285958	[-0.07589220760748888,0.03822380386484734]
241.1	Nontoxic uninodular goiter	mild_vs_none	m3_smk_ses_win	lifetime	Primary L1 logistic	endocrine/metabolic	OR	0.982219	0.029133	0.927706	1.03994	0.538009	FALSE	FALSE	-0.0179409	0.26921	241.0	E04.1	0.26921	[-0.07504058157865506,0.03915880517320586]
241.1	Nontoxic uninodular goiter	mild_vs_none	m4_bmi	lifetime	Primary L1 logistic	endocrine/metabolic	OR	1.00069	0.0298587	0.943811	1.061	0.981494	FALSE	FALSE	0.000692591	0.00811223	241.0	E04.1	0.00811223	[-0.05782944350948124,0.05921462463087947]
241.1	Nontoxic uninodular goiter	moderate_vs_none	m1_crude	lifetime	Primary L1 logistic	endocrine/metabolic	OR	0.887153	0.0327976	0.831919	0.946054	0.000261403	FALSE	TRUE	-0.119738	3.58269	241.0	E04.1	3.58269	[-0.1840204183954548,-0.055456110926089944]
241.1	Nontoxic uninodular goiter	moderate_vs_none	m2_demo	lifetime	Primary L1 logistic	endocrine/metabolic	OR	0.843182	0.0343319	0.788311	0.901871	6.7523e-07	TRUE	TRUE	-0.170573	6.17055	241.0	E04.1	6.17055	[-0.23786219810636494,-0.10328372590560077]
241.1	Nontoxic uninodular goiter	moderate_vs_none	m3_smk_ses_win	lifetime	Primary L1 logistic	endocrine/metabolic	OR	0.842393	0.034362	0.787527	0.90108	5.99902e-07	TRUE	TRUE	-0.171509	6.22192	241.0	E04.1	6.22192	[-0.2388574195339066,-0.10416093718142816]
241.1	Nontoxic uninodular goiter	moderate_vs_none	m4_bmi	lifetime	Primary L1 logistic	endocrine/metabolic	OR	0.880924	0.0362301	0.820539	0.945752	0.000466274	FALSE	TRUE	-0.126784	3.33136	241.0	E04.1	3.33136	[-0.1977941230760339,-0.0557746322848498]
241.1	Nontoxic uninodular goiter	severe_vs_none	m1_crude	lifetime	Primary L1 logistic	endocrine/metabolic	OR	0.62069	0.0353632	0.579127	0.665237	1.88035e-41	TRUE	TRUE	-0.476923	40.7258	241.0	E04.1	40.7258	[-0.5462334080259679,-0.40761216624267377]
241.1	Nontoxic uninodular goiter	severe_vs_none	m2_demo	lifetime	Primary L1 logistic	endocrine/metabolic	OR	0.741699	0.037489	0.689155	0.798249	1.57833e-15	TRUE	TRUE	-0.298812	14.8018	241.0	E04.1	14.8018	[-0.37228917180488025,-0.22533494987363095]
241.1	Nontoxic uninodular goiter	severe_vs_none	m3_smk_ses_win	lifetime	Primary L1 logistic	endocrine/metabolic	OR	0.745257	0.0375512	0.692376	0.802176	4.87744e-15	TRUE	TRUE	-0.294027	14.3118	241.0	E04.1	14.3118	[-0.3676256518300947,-0.22042783890208567]
241.1	Nontoxic uninodular goiter	severe_vs_none	m4_bmi	lifetime	Primary L1 logistic	endocrine/metabolic	OR	0.795026	0.0413256	0.73317	0.8621	2.84751e-08	TRUE	TRUE	-0.229381	7.54553	241.0	E04.1	7.54553	[-0.3103773841973878,-0.14838382907760503]
241.2	Nontoxic multinodular goiter	severe_vs_none	m4_IPW	lifetime	IPW sensitivity	endocrine/metabolic	OR	0.92379		0.818953	1.04205	0.197115	FALSE	FALSE		0.705281					2001	710	1291	0.668817	0.882702	0.799797	0.799588	0.805325	TRUE
241.2	Nontoxic multinodular goiter	AHI≥15 vs <15	m1_crude	lifetime	Primary L1 logistic	endocrine/metabolic	OR	0.750046	0.030952	0.705898	0.796956	1.50778e-20	TRUE	TRUE	-0.28762	19.8217	241.1	E01.1/E04.2	19.8217	[-0.3482850000289881,-0.22695528594898307]
241.2	Nontoxic multinodular goiter	AHI≥15 vs <15	m2_demo	lifetime	Primary L1 logistic	endocrine/metabolic	OR	0.833708	0.0318612	0.783238	0.88743	1.14135e-08	TRUE	TRUE	-0.181872	7.94258	241.1	E01.1/E04.2	7.94258	[-0.24431925209235394,-0.11942547683294587]
241.2	Nontoxic multinodular goiter	AHI≥15 vs <15	m3_smk_ses_win	lifetime	Primary L1 logistic	endocrine/metabolic	OR	0.833704	0.0318852	0.783197	0.887468	1.1695e-08	TRUE	TRUE	-0.181877	7.932	241.1	E01.1/E04.2	7.932	[-0.2443706371333937,-0.11938295703396003]
241.2	Nontoxic multinodular goiter	AHI≥15 vs <15	m4_bmi	lifetime	Primary L1 logistic	endocrine/metabolic	OR	0.838929	0.0330506	0.786307	0.895071	1.07262e-07	TRUE	TRUE	-0.17563	6.96956	241.1	E01.1/E04.2	6.96956	[-0.24040768180006133,-0.11085183965806206]
241.2	Nontoxic multinodular goiter	AHI≥5 vs <5	m1_crude	lifetime	Primary L1 logistic	endocrine/metabolic	OR	0.970413	0.0331223	0.909416	1.0355	0.364541	FALSE	FALSE	-0.0300336	0.438253	241.1	E01.1/E04.2	0.438253	[-0.09495215036789606,0.034885049028324705]
241.2	Nontoxic multinodular goiter	AHI≥5 vs <5	m2_demo	lifetime	Primary L1 logistic	endocrine/metabolic	OR	0.951781	0.0341704	0.890125	1.01771	0.148094	FALSE	FALSE	-0.0494205	0.829462	241.1	E01.1/E04.2	0.829462	[-0.11639319267709114,0.017552231506292044]
241.2	Nontoxic multinodular goiter	AHI≥5 vs <5	m3_smk_ses_win	lifetime	Primary L1 logistic	endocrine/metabolic	OR	0.951565	0.0342049	0.889863	1.01755	0.14665	FALSE	FALSE	-0.0496472	0.833718	241.1	E01.1/E04.2	0.833718	[-0.1166875188113573,0.01739309979852436]
241.2	Nontoxic multinodular goiter	AHI≥5 vs <5	m4_bmi	lifetime	Primary L1 logistic	endocrine/metabolic	OR	0.969123	0.0355306	0.903931	1.03902	0.377388	FALSE	FALSE	-0.0313635	0.423212	241.1	E01.1/E04.2	0.423212	[-0.10100211183384075,0.03827513332260457]
241.2	Nontoxic multinodular goiter	mild_vs_none	m1_crude	lifetime	Primary L1 logistic	endocrine/metabolic	OR	1.18181	0.0374373	1.0982	1.27179	8.11538e-06	TRUE	TRUE	0.16705	5.09069	241.1	E01.1/E04.2	5.09069	[0.09367383071132762,0.24042530096054088]
241.2	Nontoxic multinodular goiter	mild_vs_none	m2_demo	lifetime	Primary L1 logistic	endocrine/metabolic	OR	1.05176	0.0384109	0.975482	1.13399	0.188946	FALSE	FALSE	0.0504604	0.723662	241.1	E01.1/E04.2	0.723662	[-0.024823451130858022,0.12574432564748128]
241.2	Nontoxic multinodular goiter	mild_vs_none	m3_smk_ses_win	lifetime	Primary L1 logistic	endocrine/metabolic	OR	1.05185	0.0384464	0.975505	1.13418	0.188541	FALSE	FALSE	0.0505535	0.724595	241.1	E01.1/E04.2	0.724595	[-0.02480010069742731,0.12590717333830526]
241.2	Nontoxic multinodular goiter	mild_vs_none	m4_bmi	lifetime	Primary L1 logistic	endocrine/metabolic	OR	1.05204	0.0392834	0.974082	1.13624	0.196535	FALSE	FALSE	0.050734	0.706559	241.1	E01.1/E04.2	0.706559	[-0.02626014170252112,0.12772809081824776]
241.2	Nontoxic multinodular goiter	moderate_vs_none	m1_crude	lifetime	Primary L1 logistic	endocrine/metabolic	OR	0.991077	0.0432181	0.910584	1.07869	0.835708	FALSE	FALSE	-0.00896284	0.0779454	241.1	E01.1/E04.2	0.0779454	[-0.09366870684731805,0.07574303056798819]
241.2	Nontoxic multinodular goiter	moderate_vs_none	m2_demo	lifetime	Primary L1 logistic	endocrine/metabolic	OR	0.897002	0.0448879	0.821456	0.979494	0.0154551	FALSE	FALSE	-0.108698	1.81093	241.1	E01.1/E04.2	1.81093	[-0.19667641808937572,-0.02071893262158525]
241.2	Nontoxic multinodular goiter	moderate_vs_none	m3_smk_ses_win	lifetime	Primary L1 logistic	endocrine/metabolic	OR	0.896312	0.0449217	0.820771	0.978806	0.0148165	FALSE	FALSE	-0.109467	1.82925	241.1	E01.1/E04.2	1.82925	[-0.19751157133660377,-0.021421797067357667]
241.2	Nontoxic multinodular goiter	moderate_vs_none	m4_bmi	lifetime	Primary L1 logistic	endocrine/metabolic	OR	0.893542	0.0471728	0.814632	0.980096	0.0170252	FALSE	FALSE	-0.112562	1.76891	241.1	E01.1/E04.2	1.76891	[-0.2050188693658795,-0.020104954464831737]
241.2	Nontoxic multinodular goiter	severe_vs_none	m1_crude	lifetime	Primary L1 logistic	endocrine/metabolic	OR	0.668755	0.0471201	0.609759	0.733459	1.35896e-17	TRUE	TRUE	-0.402338	16.8668	241.1	E01.1/E04.2	16.8668	[-0.49469140036537285,-0.30998417500836417]
241.2	Nontoxic multinodular goiter	severe_vs_none	m2_demo	lifetime	Primary L1 logistic	endocrine/metabolic	OR	0.801186	0.0495207	0.727079	0.882847	7.60035e-06	TRUE	TRUE	-0.221662	5.11917	241.1	E01.1/E04.2	5.11917	[-0.31872048286226773,-0.12460293390607037]
241.2	Nontoxic multinodular goiter	severe_vs_none	m3_smk_ses_win	lifetime	Primary L1 logistic	endocrine/metabolic	OR	0.804064	0.0495987	0.729579	0.886154	1.09845e-05	TRUE	TRUE	-0.218077	4.95922	241.1	E01.1/E04.2	4.95922	[-0.31528824596774746,-0.12086508082823838]
241.2	Nontoxic multinodular goiter	severe_vs_none	m4_bmi	lifetime	Primary L1 logistic	endocrine/metabolic	OR	0.799797	0.0543002	0.71905	0.889611	3.88661e-05	FALSE	TRUE	-0.223397	4.41043	241.1	E01.1/E04.2	4.41043	[-0.3298238092272329,-0.11697100118250699]
242	Thyrotoxicosis with or without goiter	severe_vs_none	m4_IPW	lifetime	IPW sensitivity	endocrine/metabolic	OR	1.07497		0.932413	1.23933	0.319283	FALSE	FALSE		0.495824					1322	520	802	0.791919	1.04184	0.989399	0.989203	0.989357	FALSE
242	Thyrotoxicosis with or without goiter	AHI≥15 vs <15	m1_crude	lifetime	Primary L1 logistic	endocrine/metabolic	OR	0.860814	0.0383689	0.798453	0.928045	9.37528e-05	FALSE	TRUE	-0.149877	4.02802	242/242.1/242.10/242.11/242.3/242.30/242.31/242.4/242.40/242.41/242.8/242.80/242.81/242.9/242.90/242.91	E05/E05.1/E05.3/E05.4/E05.5/E05.9	4.02802	[-0.225078835582319,-0.0746755312698798]
242	Thyrotoxicosis with or without goiter	AHI≥15 vs <15	m2_demo	lifetime	Primary L1 logistic	endocrine/metabolic	OR	0.949581	0.0393448	0.879107	1.0257	0.188544	FALSE	FALSE	-0.0517344	0.724586	242/242.1/242.10/242.11/242.3/242.30/242.31/242.4/242.40/242.41/242.8/242.80/242.81/242.9/242.90/242.91	E05/E05.1/E05.3/E05.4/E05.5/E05.9	0.724586	[-0.12884877723005395,0.02538003198679778]
242	Thyrotoxicosis with or without goiter	AHI≥15 vs <15	m3_smk_ses_win	lifetime	Primary L1 logistic	endocrine/metabolic	OR	0.943881	0.0394143	0.873711	1.01969	0.142831	FALSE	FALSE	-0.0577549	0.845177	242/242.1/242.10/242.11/242.3/242.30/242.31/242.4/242.40/242.41/242.8/242.80/242.81/242.9/242.90/242.91	E05/E05.1/E05.3/E05.4/E05.5/E05.9	0.845177	[-0.13500540190192029,0.019495684529515403]
242	Thyrotoxicosis with or without goiter	AHI≥15 vs <15	m4_bmi	lifetime	Primary L1 logistic	endocrine/metabolic	OR	0.97412	0.0410331	0.898845	1.0557	0.522809	FALSE	FALSE	-0.026221	0.281657	242/242.1/242.10/242.11/242.3/242.30/242.31/242.4/242.40/242.41/242.8/242.80/242.81/242.9/242.90/242.91	E05/E05.1/E05.3/E05.4/E05.5/E05.9	0.281657	[-0.10664449998361544,0.0542024477158064]
242	Thyrotoxicosis with or without goiter	AHI≥5 vs <5	m1_crude	lifetime	Primary L1 logistic	endocrine/metabolic	OR	0.978225	0.0418079	0.901263	1.06176	0.598472	FALSE	FALSE	-0.022016	0.222956	242/242.1/242.10/242.11/242.3/242.30/242.31/242.4/242.40/242.41/242.8/242.80/242.81/242.9/242.90/242.91	E05/E05.1/E05.3/E05.4/E05.5/E05.9	0.222956	[-0.1039579373934513,0.05992591632652844]
242	Thyrotoxicosis with or without goiter	AHI≥5 vs <5	m2_demo	lifetime	Primary L1 logistic	endocrine/metabolic	OR	0.984828	0.0429768	0.905271	1.07138	0.722041	FALSE	FALSE	-0.0152882	0.141438	242/242.1/242.10/242.11/242.3/242.30/242.31/242.4/242.40/242.41/242.8/242.80/242.81/242.9/242.90/242.91	E05/E05.1/E05.3/E05.4/E05.5/E05.9	0.141438	[-0.09952122809677665,0.0689447654296156]
242	Thyrotoxicosis with or without goiter	AHI≥5 vs <5	m3_smk_ses_win	lifetime	Primary L1 logistic	endocrine/metabolic	OR	0.976041	0.0430644	0.89704	1.062	0.573355	FALSE	FALSE	-0.0242503	0.241576	242/242.1/242.10/242.11/242.3/242.30/242.31/242.4/242.40/242.41/242.8/242.80/242.81/242.9/242.90/242.91	E05/E05.1/E05.3/E05.4/E05.5/E05.9	0.241576	[-0.10865501973058113,0.060154388155221464]
242	Thyrotoxicosis with or without goiter	AHI≥5 vs <5	m4_bmi	lifetime	Primary L1 logistic	endocrine/metabolic	OR	1.0129	0.0448376	0.927685	1.10594	0.774993	FALSE	FALSE	0.0128168	0.110702	242/242.1/242.10/242.11/242.3/242.30/242.31/242.4/242.40/242.41/242.8/242.80/242.81/242.9/242.90/242.91	E05/E05.1/E05.3/E05.4/E05.5/E05.9	0.110702	[-0.07506325840158146,0.10069686698461738]
242	Thyrotoxicosis with or without goiter	mild_vs_none	m1_crude	lifetime	Primary L1 logistic	endocrine/metabolic	OR	1.08795	0.0481234	0.990024	1.19556	0.0798373	FALSE	FALSE	0.0842944	1.09779	242/242.1/242.10/242.11/242.3/242.30/242.31/242.4/242.40/242.41/242.8/242.80/242.81/242.9/242.90/242.91	E05/E05.1/E05.3/E05.4/E05.5/E05.9	1.09779	[-0.010025695220099454,0.1786144960777153]
242	Thyrotoxicosis with or without goiter	mild_vs_none	m2_demo	lifetime	Primary L1 logistic	endocrine/metabolic	OR	1.01758	0.0491031	0.92421	1.12038	0.722699	FALSE	FALSE	0.0174244	0.141043	242/242.1/242.10/242.11/242.3/242.30/242.31/242.4/242.40/242.41/242.8/242.80/242.81/242.9/242.90/242.91	E05/E05.1/E05.3/E05.4/E05.5/E05.9	0.141043	[-0.07881589980100798,0.11366477311545822]
242	Thyrotoxicosis with or without goiter	mild_vs_none	m3_smk_ses_win	lifetime	Primary L1 logistic	endocrine/metabolic	OR	1.01238	0.0492203	0.919277	1.11491	0.802638	FALSE	FALSE	0.0123018	0.09548	242/242.1/242.10/242.11/242.3/242.30/242.31/242.4/242.40/242.41/242.8/242.80/242.81/242.9/242.90/242.91	E05/E05.1/E05.3/E05.4/E05.5/E05.9	0.09548	[-0.08416815388995126,0.10877178640142617]
242	Thyrotoxicosis with or without goiter	mild_vs_none	m4_bmi	lifetime	Primary L1 logistic	endocrine/metabolic	OR	1.02827	0.0503648	0.931619	1.13496	0.579858	FALSE	FALSE	0.0278816	0.236678	242/242.1/242.10/242.11/242.3/242.30/242.31/242.4/242.40/242.41/242.8/242.80/242.81/242.9/242.90/242.91	E05/E05.1/E05.3/E05.4/E05.5/E05.9	0.236678	[-0.07083168958778277,0.12659486251216567]
242	Thyrotoxicosis with or without goiter	moderate_vs_none	m1_crude	lifetime	Primary L1 logistic	endocrine/metabolic	OR	1.02037	0.0541624	0.917603	1.13465	0.70966	FALSE	FALSE	0.0201653	0.14895	242/242.1/242.10/242.11/242.3/242.30/242.31/242.4/242.40/242.41/242.8/242.80/242.81/242.9/242.90/242.91	E05/E05.1/E05.3/E05.4/E05.5/E05.9	0.14895	[-0.08599095266522348,0.12632162989023688]
242	Thyrotoxicosis with or without goiter	moderate_vs_none	m2_demo	lifetime	Primary L1 logistic	endocrine/metabolic	OR	0.977778	0.0562831	0.875653	1.09181	0.689692	FALSE	FALSE	-0.0224723	0.161345	242/242.1/242.10/242.11/242.3/242.30/242.31/242.4/242.40/242.41/242.8/242.80/242.81/242.9/242.90/242.91	E05/E05.1/E05.3/E05.4/E05.5/E05.9	0.161345	[-0.13278514254231075,0.08784048752292495]
242	Thyrotoxicosis with or without goiter	moderate_vs_none	m3_smk_ses_win	lifetime	Primary L1 logistic	endocrine/metabolic	OR	0.967931	0.0563778	0.866673	1.08102	0.563163	FALSE	FALSE	-0.0325948	0.249366	242/242.1/242.10/242.11/242.3/242.30/242.31/242.4/242.40/242.41/242.8/242.80/242.81/242.9/242.90/242.91	E05/E05.1/E05.3/E05.4/E05.5/E05.9	0.249366	[-0.14309319854963057,0.07790362977701076]
242	Thyrotoxicosis with or without goiter	moderate_vs_none	m4_bmi	lifetime	Primary L1 logistic	endocrine/metabolic	OR	0.978371	0.0593308	0.870966	1.09902	0.712468	FALSE	FALSE	-0.021866	0.147235	242/242.1/242.10/242.11/242.3/242.30/242.31/242.4/242.40/242.41/242.8/242.80/242.81/242.9/242.90/242.91	E05/E05.1/E05.3/E05.4/E05.5/E05.9	0.147235	[-0.13815229456156303,0.09442028268342742]
242	Thyrotoxicosis with or without goiter	severe_vs_none	m1_crude	lifetime	Primary L1 logistic	endocrine/metabolic	OR	0.791805	0.0566291	0.708623	0.88475	3.75148e-05	FALSE	TRUE	-0.233441	4.4258	242/242.1/242.10/242.11/242.3/242.30/242.31/242.4/242.40/242.41/242.8/242.80/242.81/242.9/242.90/242.91	E05/E05.1/E05.3/E05.4/E05.5/E05.9	4.4258	[-0.3444316538565062,-0.1224497273303867]
242	Thyrotoxicosis with or without goiter	severe_vs_none	m2_demo	lifetime	Primary L1 logistic	endocrine/metabolic	OR	0.907261	0.0597928	0.806931	1.02007	0.103588	FALSE	FALSE	-0.0973249	0.98469	242/242.1/242.10/242.11/242.3/242.30/242.31/242.4/242.40/242.41/242.8/242.80/242.81/242.9/242.90/242.91	E05/E05.1/E05.3/E05.4/E05.5/E05.9	0.98469	[-0.2145166536782358,0.019866923519351223]
242	Thyrotoxicosis with or without goiter	severe_vs_none	m3_smk_ses_win	lifetime	Primary L1 logistic	endocrine/metabolic	OR	0.903546	0.059881	0.803488	1.01606	0.0902961	FALSE	FALSE	-0.101429	1.04433	242/242.1/242.10/242.11/242.3/242.30/242.31/242.4/242.40/242.41/242.8/242.80/242.81/242.9/242.90/242.91	E05/E05.1/E05.3/E05.4/E05.5/E05.9	1.04433	[-0.21879326833157486,0.01593591173450204]
242	Thyrotoxicosis with or without goiter	severe_vs_none	m4_bmi	lifetime	Primary L1 logistic	endocrine/metabolic	OR	0.989399	0.0659723	0.869392	1.12597	0.871664	FALSE	FALSE	-0.0106575	0.0596507	242/242.1/242.10/242.11/242.3/242.30/242.31/242.4/242.40/242.41/242.8/242.80/242.81/242.9/242.90/242.91	E05/E05.1/E05.3/E05.4/E05.5/E05.9	0.0596507	[-0.13996080074566092,0.11864584070568024]
242.1	Graves' disease	severe_vs_none	m4_IPW	lifetime	IPW sensitivity	endocrine/metabolic	OR	1.33443		1.05658	1.68534	0.0154338	FALSE	FALSE		1.81153					517	237	280	1.03684	1.33138	1.25773			FALSE
242.1	Graves' disease	AHI≥15 vs <15	m1_crude	lifetime	Primary L1 logistic	endocrine/metabolic	OR	0.974994	0.0619309	0.863548	1.10082	0.682613	FALSE	FALSE	-0.0253236	0.165826	242.0/242.00/242.01	E05.0	0.165826	[-0.14670585288325444,0.09605872270298374]
242.1	Graves' disease	AHI≥15 vs <15	m2_demo	lifetime	Primary L1 logistic	endocrine/metabolic	OR	1.0963	0.0633942	0.968204	1.24134	0.146985	FALSE	FALSE	0.0919382	0.832727	242.0/242.00/242.01	E05.0	0.832727	[-0.032312064195739815,0.21618853676364475]
242.1	Graves' disease	AHI≥15 vs <15	m3_smk_ses_win	lifetime	Primary L1 logistic	endocrine/metabolic	OR	1.08657	0.0634227	0.959563	1.2304	0.190487	FALSE	FALSE	0.0830291	0.720134	242.0/242.00/242.01	E05.0	0.720134	[-0.0412770790044317,0.20733535303353018]
242.1	Graves' disease	AHI≥15 vs <15	m4_bmi	lifetime	Primary L1 logistic	endocrine/metabolic	OR	1.11229	0.0661487	0.977038	1.26626	0.107662	FALSE	FALSE	0.106419	0.967936	242.0/242.00/242.01	E05.0	0.967936	[-0.023229739944845743,0.2360683692234864]
242.1	Graves' disease	AHI≥5 vs <5	m1_crude	lifetime	Primary L1 logistic	endocrine/metabolic	OR	1.06694	0.0696327	0.93083	1.22296	0.352071	FALSE	FALSE	0.0647988	0.45337	242.0/242.00/242.01	E05.0	0.45337	[-0.07167884025401276,0.20127650392890611]
242.1	Graves' disease	AHI≥5 vs <5	m2_demo	lifetime	Primary L1 logistic	endocrine/metabolic	OR	1.10265	0.0713996	0.958652	1.26827	0.171143	FALSE	FALSE	0.0977131	0.76664	242.0/242.00/242.01	E05.0	0.76664	[-0.042227485424019356,0.23765368059243155]
242.1	Graves' disease	AHI≥5 vs <5	m3_smk_ses_win	lifetime	Primary L1 logistic	endocrine/metabolic	OR	1.08846	0.0714495	0.946224	1.25207	0.235492	FALSE	FALSE	0.0847626	0.628023	242.0/242.00/242.01	E05.0	0.628023	[-0.05527582266049992,0.22480101603149794]
242.1	Graves' disease	AHI≥5 vs <5	m4_bmi	lifetime	Primary L1 logistic	endocrine/metabolic	OR	1.11577	0.0743276	0.96451	1.29075	0.140535	FALSE	FALSE	0.109544	0.852214	242.0/242.00/242.01	E05.0	0.852214	[-0.036135364803342396,0.25522335649064626]
242.1	Graves' disease	mild_vs_none	m1_crude	lifetime	Primary L1 logistic	endocrine/metabolic	OR	1.11358	0.0806215	0.950814	1.3042	0.182086	FALSE	FALSE	0.107578	0.739723	242.0/242.00/242.01	E05.0	0.739723	[-0.05043720356805764,0.2655931079048562]
242.1	Graves' disease	mild_vs_none	m2_demo	lifetime	Primary L1 logistic	endocrine/metabolic	OR	1.05683	0.0820649	0.899813	1.24125	0.500592	FALSE	FALSE	0.0552755	0.300516	242.0/242.00/242.01	E05.0	0.300516	[-0.10556865594648282,0.21611969539852485]
242.1	Graves' disease	mild_vs_none	m3_smk_ses_win	lifetime	Primary L1 logistic	endocrine/metabolic	OR	1.04888	0.0821701	0.892859	1.23217	0.561382	FALSE	FALSE	0.0477236	0.250742	242.0/242.00/242.01	E05.0	0.250742	[-0.11332687081221654,0.20877404097626784]
242.1	Graves' disease	mild_vs_none	m4_bmi	lifetime	Primary L1 logistic	endocrine/metabolic	OR	1.05992	0.0840806	0.898885	1.24981	0.488855	FALSE	FALSE	0.0581947	0.31082	242.0/242.00/242.01	E05.0	0.31082	[-0.10660015801996808,0.22298961040296938]
242.1	Graves' disease	moderate_vs_none	m1_crude	lifetime	Primary L1 logistic	endocrine/metabolic	OR	1.03023	0.0910024	0.861933	1.23139	0.743457	FALSE	FALSE	0.0297831	0.128744	242.0/242.00/242.01	E05.0	0.128744	[-0.14857826875096578,0.20814448423507706]
242.1	Graves' disease	moderate_vs_none	m2_demo	lifetime	Primary L1 logistic	endocrine/metabolic	OR	1.00756	0.0943393	0.83747	1.2122	0.936364	FALSE	FALSE	0.00753217	0.0285555	242.0/242.00/242.01	E05.0	0.0285555	[-0.17736947768973269,0.19243381450681432]
242.1	Graves' disease	moderate_vs_none	m3_smk_ses_win	lifetime	Primary L1 logistic	endocrine/metabolic	OR	0.993912	0.09438	0.82606	1.19587	0.948411	FALSE	FALSE	-0.00610656	0.0230032	242.0/242.00/242.01	E05.0	0.0230032	[-0.1910878986506105,0.1788747851695402]
242.1	Graves' disease	moderate_vs_none	m4_bmi	lifetime	Primary L1 logistic	endocrine/metabolic	OR	1.00317	0.0993155	0.825731	1.21875	0.974548	FALSE	FALSE	0.00316865	0.0111968	242.0/242.00/242.01	E05.0	0.0111968	[-0.1914860991104656,0.19782340031485357]
242.1	Graves' disease	severe_vs_none	m1_crude	lifetime	Primary L1 logistic	endocrine/metabolic	OR	1.0364	0.088464	0.871414	1.23261	0.686138	FALSE	FALSE	0.0357484	0.163588	242.0/242.00/242.01	E05.0	0.163588	[-0.13763789029731713,0.20913475725833233]
242.1	Graves' disease	severe_vs_none	m2_demo	lifetime	Primary L1 logistic	endocrine/metabolic	OR	1.22038	0.0933563	1.01632	1.46542	0.0328925	FALSE	FALSE	0.199166	1.4829	242.0/242.00/242.01	E05.0	1.4829	[0.016190743325206064,0.38214075155561567]
242.1	Graves' disease	severe_vs_none	m3_smk_ses_win	lifetime	Primary L1 logistic	endocrine/metabolic	OR	1.20572	0.0933486	1.00413	1.44779	0.0450589	FALSE	FALSE	0.18708	1.34622	242.0/242.00/242.01	E05.0	1.34622	[0.004120409655285706,0.37004019710734465]
242.1	Graves' disease	severe_vs_none	m4_bmi	lifetime	Primary L1 logistic	endocrine/metabolic	OR	1.25773	0.103295	1.02722	1.53997	0.0264247	FALSE	FALSE	0.229306	1.57799	242.0/242.00/242.01	E05.0	1.57799	[0.02685130520490786,0.43175980002345143]
242.2	Toxic multinodular goiter	severe_vs_none	m4_IPW	lifetime	IPW sensitivity	endocrine/metabolic	OR	0.807711		0.496022	1.31526	0.39066	FALSE	FALSE		0.408201					101	36	65	0.678091	0.764649	0.706016			FALSE
242.2	Toxic multinodular goiter	AHI≥15 vs <15	m1_crude	lifetime	Primary L1 logistic	endocrine/metabolic	OR	0.750037	0.144051	0.565544	0.994716	0.0458531	FALSE	FALSE	-0.287633	1.33863	242.2/242.20/242.21	E05.2	1.33863	[-0.5699674562540045,-0.00529800893887461]
242.2	Toxic multinodular goiter	AHI≥15 vs <15	m2_demo	lifetime	Primary L1 logistic	endocrine/metabolic	OR	0.830212	0.146108	0.623479	1.10549	0.202827	FALSE	FALSE	-0.186074	0.692875	242.2/242.20/242.21	E05.2	0.692875	[-0.4724407469514197,0.1002922166450628]
242.2	Toxic multinodular goiter	AHI≥15 vs <15	m3_smk_ses_win	lifetime	Primary L1 logistic	endocrine/metabolic	OR	0.828673	0.146087	0.622348	1.1034	0.198295	FALSE	FALSE	-0.18793	0.702689	242.2/242.20/242.21	E05.2	0.702689	[-0.4742556599598783,0.09839542971435708]
242.2	Toxic multinodular goiter	AHI≥15 vs <15	m4_bmi	lifetime	Primary L1 logistic	endocrine/metabolic	OR	0.792495	0.150913	0.589575	1.06526	0.123296	FALSE	FALSE	-0.232569	0.90905	242.2/242.20/242.21	E05.2	0.90905	[-0.5283528827264958,0.06321436002052597]
242.2	Toxic multinodular goiter	AHI≥5 vs <5	m1_crude	lifetime	Primary L1 logistic	endocrine/metabolic	OR	0.835533	0.149232	0.623644	1.11941	0.228563	FALSE	FALSE	-0.179686	0.640994	242.2/242.20/242.21	E05.2	0.640994	[-0.4721750236327499,0.11280376816793347]
242.2	Toxic multinodular goiter	AHI≥5 vs <5	m2_demo	lifetime	Primary L1 logistic	endocrine/metabolic	OR	0.810132	0.151757	0.6017	1.09077	0.165299	FALSE	FALSE	-0.210558	0.78173	242.2/242.20/242.21	E05.2	0.78173	[-0.5079962960987119,0.08688025263799379]
242.2	Toxic multinodular goiter	AHI≥5 vs <5	m3_smk_ses_win	lifetime	Primary L1 logistic	endocrine/metabolic	OR	0.806545	0.151776	0.599014	1.08598	0.156619	FALSE	FALSE	-0.214996	0.805157	242.2/242.20/242.21	E05.2	0.805157	[-0.5124708260916913,0.0824791738662996]
242.2	Toxic multinodular goiter	AHI≥5 vs <5	m4_bmi	lifetime	Primary L1 logistic	endocrine/metabolic	OR	0.767664	0.157208	0.564099	1.04469	0.0925946	FALSE	FALSE	-0.264403	1.03341	242.2/242.20/242.21	E05.2	1.03341	[-0.5725251513413443,0.04371905699275325]
242.2	Toxic multinodular goiter	mild_vs_none	m1_crude	lifetime	Primary L1 logistic	endocrine/metabolic	OR	0.975135	0.172283	0.695692	1.36682	0.883801	FALSE	FALSE	-0.0251796	0.0536454	242.2/242.20/242.21	E05.2	0.0536454	[-0.362848670135687,0.312489506103955]
242.2	Toxic multinodular goiter	mild_vs_none	m2_demo	lifetime	Primary L1 logistic	endocrine/metabolic	OR	0.869222	0.173985	0.618066	1.22244	0.420493	FALSE	FALSE	-0.140156	0.376242	242.2/242.20/242.21	E05.2	0.376242	[-0.48116017112069165,0.20084750375365787]
242.2	Toxic multinodular goiter	mild_vs_none	m3_smk_ses_win	lifetime	Primary L1 logistic	endocrine/metabolic	OR	0.863976	0.174113	0.614181	1.21536	0.401049	FALSE	FALSE	-0.146211	0.396802	242.2/242.20/242.21	E05.2	0.396802	[-0.4874650934702769,0.19504345198682824]
242.2	Toxic multinodular goiter	mild_vs_none	m4_bmi	lifetime	Primary L1 logistic	endocrine/metabolic	OR	0.818188	0.1771	0.578236	1.15771	0.257192	FALSE	FALSE	-0.200663	0.589742	242.2/242.20/242.21	E05.2	0.589742	[-0.5477724918922631,0.14644580588407247]
242.2	Toxic multinodular goiter	moderate_vs_none	m1_crude	lifetime	Primary L1 logistic	endocrine/metabolic	OR	0.810896	0.20248	0.545273	1.20592	0.300559	FALSE	FALSE	-0.209615	0.522071	242.2/242.20/242.21	E05.2	0.522071	[-0.6064691308975838,0.18723925124814378]
242.2	Toxic multinodular goiter	moderate_vs_none	m2_demo	lifetime	Primary L1 logistic	endocrine/metabolic	OR	0.72898	0.206896	0.485965	1.09352	0.126547	FALSE	FALSE	-0.316109	0.897749	242.2/242.20/242.21	E05.2	0.897749	[-0.7216181723951817,0.08940026853790084]
242.2	Toxic multinodular goiter	moderate_vs_none	m3_smk_ses_win	lifetime	Primary L1 logistic	endocrine/metabolic	OR	0.723323	0.206985	0.48211	1.08522	0.117619	FALSE	FALSE	-0.3239	0.929524	242.2/242.20/242.21	E05.2	0.929524	[-0.7295834699818964,0.08178328590648543]
242.2	Toxic multinodular goiter	moderate_vs_none	m4_bmi	lifetime	Primary L1 logistic	endocrine/metabolic	OR	0.67449	0.215828	0.441838	1.02965	0.068062	FALSE	FALSE	-0.393798	1.1671	242.2/242.20/242.21	E05.2	1.1671	[-0.8168129801835264,0.029216192089829895]
242.2	Toxic multinodular goiter	severe_vs_none	m1_crude	lifetime	Primary L1 logistic	endocrine/metabolic	OR	0.676897	0.207753	0.450487	1.0171	0.0603314	FALSE	FALSE	-0.390236	1.21946	242.2/242.20/242.21	E05.2	1.21946	[-0.7974251156132717,0.016952753506117635]
242.2	Toxic multinodular goiter	severe_vs_none	m2_demo	lifetime	Primary L1 logistic	endocrine/metabolic	OR	0.761599	0.215276	0.49944	1.16137	0.205852	FALSE	FALSE	-0.272335	0.686445	242.2/242.20/242.21	E05.2	0.686445	[-0.6942673891977849,0.14959724185142748]
242.2	Toxic multinodular goiter	severe_vs_none	m3_smk_ses_win	lifetime	Primary L1 logistic	endocrine/metabolic	OR	0.767054	0.215467	0.502828	1.17012	0.218396	FALSE	FALSE	-0.265198	0.660756	242.2/242.20/242.21	E05.2	0.660756	[-0.6875067790777476,0.15711005240719694]
242.2	Toxic multinodular goiter	severe_vs_none	m4_bmi	lifetime	Primary L1 logistic	endocrine/metabolic	OR	0.706016	0.234283	0.446059	1.11747	0.13731	FALSE	FALSE	-0.348117	0.862298	242.2/242.20/242.21	E05.2	0.862298	[-0.8073036681217525,0.11106890668229136]
242.3	Exophthalmos	severe_vs_none	m4_IPW	lifetime	IPW sensitivity	endocrine/metabolic	OR	1.12082		0.78819	1.59381	0.525463	FALSE	FALSE		0.279458					192	92	100	1.12701	1.09622	1.09151	1.09644	1.09628	FALSE
242.3	Exophthalmos	AHI≥15 vs <15	m1_crude	lifetime	Primary L1 logistic	endocrine/metabolic	OR	1.00904	0.0977866	0.833054	1.22221	0.926655	FALSE	FALSE	0.00900165	0.0330819	376.2/376.22/376.3/376.30/376.31/376.32/376.33/376.34/376.35	H06.2	0.0330819	[-0.18265663727364295,0.20065993791695874]
242.3	Exophthalmos	AHI≥15 vs <15	m2_demo	lifetime	Primary L1 logistic	endocrine/metabolic	OR	1.02369	0.100033	0.841432	1.24542	0.814966	FALSE	FALSE	0.0234101	0.0888603	376.2/376.22/376.3/376.30/376.31/376.32/376.33/376.34/376.35	H06.2	0.0888603	[-0.17265062374346007,0.21947077899155532]
242.3	Exophthalmos	AHI≥15 vs <15	m3_smk_ses_win	lifetime	Primary L1 logistic	endocrine/metabolic	OR	1.01582	0.100001	0.835017	1.23577	0.87528	FALSE	FALSE	0.0156957	0.0578529	376.2/376.22/376.3/376.30/376.31/376.32/376.33/376.34/376.35	H06.2	0.0578529	[-0.18030259687887012,0.21169392809815135]
242.3	Exophthalmos	AHI≥15 vs <15	m4_bmi	lifetime	Primary L1 logistic	endocrine/metabolic	OR	1.03485	0.10421	0.843675	1.26935	0.742344	FALSE	FALSE	0.0342591	0.129395	376.2/376.22/376.3/376.30/376.31/376.32/376.33/376.34/376.35	H06.2	0.129395	[-0.16998819592805448,0.2385062993098706]
242.3	Exophthalmos	AHI≥5 vs <5	m1_crude	lifetime	Primary L1 logistic	endocrine/metabolic	OR	1.23005	0.11427	0.983229	1.53882	0.0699934	FALSE	FALSE	0.207051	1.15494	376.2/376.22/376.3/376.30/376.31/376.32/376.33/376.34/376.35	H06.2	1.15494	[-0.016913071190929246,0.43101518129607186]
242.3	Exophthalmos	AHI≥5 vs <5	m2_demo	lifetime	Primary L1 logistic	endocrine/metabolic	OR	1.15398	0.116686	0.918066	1.45051	0.219692	FALSE	FALSE	0.143214	0.658185	376.2/376.22/376.3/376.30/376.31/376.32/376.33/376.34/376.35	H06.2	0.658185	[-0.08548582724021736,0.37191313153720496]
242.3	Exophthalmos	AHI≥5 vs <5	m3_smk_ses_win	lifetime	Primary L1 logistic	endocrine/metabolic	OR	1.14043	0.116652	0.907352	1.43339	0.259955	FALSE	FALSE	0.131408	0.585102	376.2/376.22/376.3/376.30/376.31/376.32/376.33/376.34/376.35	H06.2	0.585102	[-0.09722515317888711,0.36004068932191025]
242.3	Exophthalmos	AHI≥5 vs <5	m4_bmi	lifetime	Primary L1 logistic	endocrine/metabolic	OR	1.17362	0.120953	0.92592	1.48759	0.185629	FALSE	FALSE	0.160095	0.731354	376.2/376.22/376.3/376.30/376.31/376.32/376.33/376.34/376.35	H06.2	0.731354	[-0.07696728170295314,0.3971579754452695]
242.3	Exophthalmos	mild_vs_none	m1_crude	lifetime	Primary L1 logistic	endocrine/metabolic	OR	1.31012	0.130054	1.01534	1.69049	0.0378031	FALSE	FALSE	0.27012	1.42247	376.2/376.22/376.3/376.30/376.31/376.32/376.33/376.34/376.35	H06.2	1.42247	[0.0152188218597758,0.5250210355564027]
242.3	Exophthalmos	mild_vs_none	m2_demo	lifetime	Primary L1 logistic	endocrine/metabolic	OR	1.18969	0.131949	0.918587	1.54081	0.188042	FALSE	FALSE	0.173697	0.725746	376.2/376.22/376.3/376.30/376.31/376.32/376.33/376.34/376.35	H06.2	0.725746	[-0.08491814374110945,0.4323112084567227]
242.3	Exophthalmos	mild_vs_none	m3_smk_ses_win	lifetime	Primary L1 logistic	endocrine/metabolic	OR	1.18076	0.132016	0.911572	1.52945	0.208157	FALSE	FALSE	0.166162	0.681608	376.2/376.22/376.3/376.30/376.31/376.32/376.33/376.34/376.35	H06.2	0.681608	[-0.09258496074519798,0.42490848486752797]
242.3	Exophthalmos	mild_vs_none	m4_bmi	lifetime	Primary L1 logistic	endocrine/metabolic	OR	1.23289	0.135121	0.94604	1.60672	0.121275	FALSE	FALSE	0.209362	0.916227	376.2/376.22/376.3/376.30/376.31/376.32/376.33/376.34/376.35	H06.2	0.916227	[-0.055470048279067014,0.4741940480270148]
242.3	Exophthalmos	moderate_vs_none	m1_crude	lifetime	Primary L1 logistic	endocrine/metabolic	OR	1.22366	0.144983	0.920984	1.62582	0.163854	FALSE	FALSE	0.201849	0.785544	376.2/376.22/376.3/376.30/376.31/376.32/376.33/376.34/376.35	H06.2	0.785544	[-0.08231224882127225,0.486010544960178]
242.3	Exophthalmos	moderate_vs_none	m2_demo	lifetime	Primary L1 logistic	endocrine/metabolic	OR	1.1074	0.149823	0.82561	1.48537	0.495934	FALSE	FALSE	0.102015	0.304576	376.2/376.22/376.3/376.30/376.31/376.32/376.33/376.34/376.35	H06.2	0.304576	[-0.1916330323434547,0.39566249365893164]
242.3	Exophthalmos	moderate_vs_none	m3_smk_ses_win	lifetime	Primary L1 logistic	endocrine/metabolic	OR	1.09843	0.149744	0.819051	1.47311	0.530688	FALSE	FALSE	0.0938828	0.275161	376.2/376.22/376.3/376.30/376.31/376.32/376.33/376.34/376.35	H06.2	0.275161	[-0.19960950689085177,0.38737515577530024]
242.3	Exophthalmos	moderate_vs_none	m4_bmi	lifetime	Primary L1 logistic	endocrine/metabolic	OR	1.17421	0.158055	0.861408	1.6006	0.309598	FALSE	FALSE	0.160594	0.509202	376.2/376.22/376.3/376.30/376.31/376.32/376.33/376.34/376.35	H06.2	0.509202	[-0.14918759194983586,0.47037591763914954]
242.3	Exophthalmos	severe_vs_none	m1_crude	lifetime	Primary L1 logistic	endocrine/metabolic	OR	1.12563	0.144542	0.847934	1.49427	0.412928	FALSE	FALSE	0.118344	0.384126	376.2/376.22/376.3/376.30/376.31/376.32/376.33/376.34/376.35	H06.2	0.384126	[-0.1649525107032497,0.40164013955097244]
242.3	Exophthalmos	severe_vs_none	m2_demo	lifetime	Primary L1 logistic	endocrine/metabolic	OR	1.15508	0.153115	0.855621	1.55936	0.346399	FALSE	FALSE	0.144173	0.460423	376.2/376.22/376.3/376.30/376.31/376.32/376.33/376.34/376.35	H06.2	0.460423	[-0.15592755091936417,0.4442728673220424]
242.3	Exophthalmos	severe_vs_none	m3_smk_ses_win	lifetime	Primary L1 logistic	endocrine/metabolic	OR	1.15098	0.153053	0.852683	1.55362	0.35825	FALSE	FALSE	0.140611	0.445814	376.2/376.22/376.3/376.30/376.31/376.32/376.33/376.34/376.35	H06.2	0.445814	[-0.15936796131770203,0.4405893969517133]
242.3	Exophthalmos	severe_vs_none	m4_bmi	lifetime	Primary L1 logistic	endocrine/metabolic	OR	1.09151	0.169028	0.783701	1.52021	0.604441	FALSE	FALSE	0.0875607	0.218646	376.2/376.22/376.3/376.30/376.31/376.32/376.33/376.34/376.35	H06.2	0.218646	[-0.24372808607069557,0.418849532914738]
242.31	Thyrotoxic exophthalmos	severe_vs_none	m4_IPW	lifetime	IPW sensitivity	endocrine/metabolic	OR	0.448037		0.0864253	2.32267	0.338941	FALSE	FALSE		0.469875					7	2	5	0.489881	0.533775	0.704113			FALSE
242.31	Thyrotoxic exophthalmos	AHI≥15 vs <15	m1_crude	lifetime	Primary L1 logistic	endocrine/metabolic	OR	0.515831	0.525157	0.184287	1.44385	0.207479	FALSE	FALSE	-0.661975	0.683027	376.21		0.683027	[-1.691263300361769,0.3673130649729738]
242.31	Thyrotoxic exophthalmos	AHI≥15 vs <15	m2_demo	lifetime	Primary L1 logistic	endocrine/metabolic	OR	0.609489	0.532294	0.214722	1.73003	0.352272	FALSE	FALSE	-0.495135	0.453122	376.21		0.453122	[-1.5384114834080063,0.548141541238387]
242.31	Thyrotoxic exophthalmos	AHI≥15 vs <15	m3_smk_ses_win	lifetime	Primary L1 logistic	endocrine/metabolic	OR	0.586787	0.53234	0.206706	1.66575	0.316626	FALSE	FALSE	-0.533094	0.499454	376.21		0.499454	[-1.5764600254483794,0.5102728151949604]
242.31	Thyrotoxic exophthalmos	AHI≥15 vs <15	m4_bmi	lifetime	Primary L1 logistic	endocrine/metabolic	OR	0.664512	0.552484	0.225023	1.96236	0.459449	FALSE	FALSE	-0.408702	0.337763	376.21		0.337763	[-1.4915515515881406,0.6741465898630812]
242.31	Thyrotoxic exophthalmos	AHI≥5 vs <5	m1_crude	lifetime	Primary L1 logistic	endocrine/metabolic	OR	0.951791	0.521109	0.342746	2.64308	0.92446	FALSE	FALSE	-0.0494103	0.034112	376.21		0.034112	[-1.0707650187226825,0.971944418012668]
242.31	Thyrotoxic exophthalmos	AHI≥5 vs <5	m2_demo	lifetime	Primary L1 logistic	endocrine/metabolic	OR	1.02437	0.535592	0.358559	2.92653	0.964142	FALSE	FALSE	0.0240784	0.015859	376.21		0.015859	[-1.0256621439407838,1.0738188589779734]
242.31	Thyrotoxic exophthalmos	AHI≥5 vs <5	m4_bmi	lifetime	Primary L1 logistic	endocrine/metabolic	OR	1.16487	0.560782	0.388098	3.49637	0.785511	FALSE	FALSE	0.152614	0.104848	376.21		0.104848	[-0.9464985256023353,1.251726081148221]
242.31	Thyrotoxic exophthalmos	mild_vs_none	m1_crude	lifetime	Primary L1 logistic	endocrine/metabolic	OR	1.41197	0.565428	0.466157	4.2768	0.541775	FALSE	FALSE	0.344986	0.266181	376.21		0.266181	[-0.7632335802253016,1.4532050319339072]
242.31	Thyrotoxic exophthalmos	mild_vs_none	m2_demo	lifetime	Primary L1 logistic	endocrine/metabolic	OR	1.49436	0.578443	0.480932	4.6433	0.487402	FALSE	FALSE	0.401698	0.312113	376.21		0.312113	[-0.7320285805799767,1.5354244906536438]
242.31	Thyrotoxic exophthalmos	mild_vs_none	m3_smk_ses_win	lifetime	Primary L1 logistic	endocrine/metabolic	OR	1.43366	0.577897	0.461891	4.44992	0.533056	FALSE	FALSE	0.36023	0.273227	376.21		0.273227	[-0.7724263262896968,1.4928867782662985]
242.31	Thyrotoxic exophthalmos	mild_vs_none	m4_bmi	lifetime	Primary L1 logistic	endocrine/metabolic	OR	1.71305	0.599325	0.529206	5.5452	0.369111	FALSE	FALSE	0.538278	0.432843	376.21		0.432843	[-0.6363778483182606,1.7129333259509272]
242.31	Thyrotoxic exophthalmos	moderate_vs_none	m1_crude	lifetime	Primary L1 logistic	endocrine/metabolic	OR	0.835981	0.722917	0.202697	3.44782	0.804278	FALSE	FALSE	-0.17915	0.094594	376.21		0.094594	[-1.5960417569679692,1.2377424594901596]
242.31	Thyrotoxic exophthalmos	moderate_vs_none	m2_demo	lifetime	Primary L1 logistic	endocrine/metabolic	OR	0.8762	0.754834	0.199567	3.84697	0.861012	FALSE	FALSE	-0.132161	0.0649908	376.21		0.0649908	[-1.6116075537836432,1.3472858446845608]
242.31	Thyrotoxic exophthalmos	moderate_vs_none	m3_smk_ses_win	lifetime	Primary L1 logistic	endocrine/metabolic	OR	0.869052	0.753211	0.198569	3.80347	0.852179	FALSE	FALSE	-0.140353	0.0694693	376.21		0.0694693	[-1.6166195604450202,1.3359140174254907]
242.31	Thyrotoxic exophthalmos	severe_vs_none	m1_crude	lifetime	Primary L1 logistic	endocrine/metabolic	OR	0.514382	0.822318	0.102643	2.57777	0.418842	FALSE	FALSE	-0.664788	0.37795	376.21		0.37795	[-2.276501637459318,0.9469251698329932]
242.31	Thyrotoxic exophthalmos	severe_vs_none	m2_demo	lifetime	Primary L1 logistic	endocrine/metabolic	OR	0.581403	0.873215	0.105001	3.21929	0.534567	FALSE	FALSE	-0.54231	0.271998	376.21		0.271998	[-2.2537807433223636,1.169159958108048]
242.31	Thyrotoxic exophthalmos	severe_vs_none	m3_smk_ses_win	lifetime	Primary L1 logistic	endocrine/metabolic	OR	0.564351	0.866789	0.103214	3.08575	0.509255	FALSE	FALSE	-0.572079	0.293065	376.21		0.293065	[-2.270953361549525,1.1267959017734086]
242.31	Thyrotoxic exophthalmos	severe_vs_none	m4_bmi	lifetime	Primary L1 logistic	endocrine/metabolic	OR	0.704113	0.963602	0.106518	4.65438	0.715807	FALSE	FALSE	-0.350816	0.145204	376.21		0.145204	[-2.239440663291419,1.537808312953501]
242.31	Thyrotoxic exophthalmos	AHI≥5 vs <5	m3_smk_ses_win	lifetime	Primary L1 omitted from summary	endocrine/metabolic	beta_log_odds	0							0		376.21			[nan,nan]
242.31	Thyrotoxic exophthalmos	moderate_vs_none	m4_bmi	lifetime	Primary L1 omitted from summary	endocrine/metabolic	beta_log_odds	0							0		376.21			[nan,nan]
244	Hypothyroidism	AHI≥15 vs <15	m1_crude	lifetime	Primary L1 omitted from summary	endocrine/metabolic	beta_log_odds										244
244	Hypothyroidism	AHI≥15 vs <15	m2_demo	lifetime	Primary L1 omitted from summary	endocrine/metabolic	beta_log_odds										244
244	Hypothyroidism	AHI≥15 vs <15	m3_smk_ses_win	lifetime	Primary L1 omitted from summary	endocrine/metabolic	beta_log_odds										244
244	Hypothyroidism	AHI≥15 vs <15	m4_bmi	lifetime	Primary L1 omitted from summary	endocrine/metabolic	beta_log_odds										244
244	Hypothyroidism	AHI≥5 vs <5	m1_crude	lifetime	Primary L1 omitted from summary	endocrine/metabolic	beta_log_odds										244
244	Hypothyroidism	AHI≥5 vs <5	m2_demo	lifetime	Primary L1 omitted from summary	endocrine/metabolic	beta_log_odds										244
244	Hypothyroidism	AHI≥5 vs <5	m3_smk_ses_win	lifetime	Primary L1 omitted from summary	endocrine/metabolic	beta_log_odds										244
244	Hypothyroidism	AHI≥5 vs <5	m4_bmi	lifetime	Primary L1 omitted from summary	endocrine/metabolic	beta_log_odds										244
244	Hypothyroidism	mild_vs_none	m1_crude	lifetime	Primary L1 omitted from summary	endocrine/metabolic	beta_log_odds										244
244	Hypothyroidism	mild_vs_none	m2_demo	lifetime	Primary L1 omitted from summary	endocrine/metabolic	beta_log_odds										244
244	Hypothyroidism	mild_vs_none	m3_smk_ses_win	lifetime	Primary L1 omitted from summary	endocrine/metabolic	beta_log_odds										244
244	Hypothyroidism	mild_vs_none	m4_bmi	lifetime	Primary L1 omitted from summary	endocrine/metabolic	beta_log_odds										244
244	Hypothyroidism	moderate_vs_none	m1_crude	lifetime	Primary L1 omitted from summary	endocrine/metabolic	beta_log_odds										244
244	Hypothyroidism	moderate_vs_none	m2_demo	lifetime	Primary L1 omitted from summary	endocrine/metabolic	beta_log_odds										244
244	Hypothyroidism	moderate_vs_none	m3_smk_ses_win	lifetime	Primary L1 omitted from summary	endocrine/metabolic	beta_log_odds										244
244	Hypothyroidism	moderate_vs_none	m4_bmi	lifetime	Primary L1 omitted from summary	endocrine/metabolic	beta_log_odds										244
244	Hypothyroidism	severe_vs_none	m1_crude	lifetime	Primary L1 omitted from summary	endocrine/metabolic	beta_log_odds										244
244	Hypothyroidism	severe_vs_none	m2_demo	lifetime	Primary L1 omitted from summary	endocrine/metabolic	beta_log_odds										244
244	Hypothyroidism	severe_vs_none	m3_smk_ses_win	lifetime	Primary L1 omitted from summary	endocrine/metabolic	beta_log_odds										244
244	Hypothyroidism	severe_vs_none	m4_bmi	lifetime	Primary L1 omitted from summary	endocrine/metabolic	beta_log_odds										244
244.1	Secondary hypothyroidism	severe_vs_none	m4_IPW	lifetime	IPW sensitivity	endocrine/metabolic	OR	1.06711		0.91821	1.24015	0.396935	FALSE	FALSE		0.40128					1189	485	704	0.842212	1.00565	0.947027	0.946582	0.947157	FALSE
244.1	Secondary hypothyroidism	AHI≥15 vs <15	m1_crude	lifetime	Primary L1 logistic	endocrine/metabolic	OR	0.861192	0.040134	0.796046	0.93167	0.000196513	FALSE	TRUE	-0.149437	3.70661	244.0/244.1/244.3	E03.2/E89.0	3.70661	[-0.22809860351010547,-0.07077608503192724]
244.1	Secondary hypothyroidism	AHI≥15 vs <15	m2_demo	lifetime	Primary L1 logistic	endocrine/metabolic	OR	0.972576	0.0410861	0.897328	1.05414	0.498538	FALSE	FALSE	-0.0278067	0.302301	244.0/244.1/244.3	E03.2/E89.0	0.302301	[-0.10833411118471417,0.05272061291878566]
244.1	Secondary hypothyroidism	AHI≥15 vs <15	m3_smk_ses_win	lifetime	Primary L1 logistic	endocrine/metabolic	OR	0.970949	0.0411067	0.89579	1.05241	0.473253	FALSE	FALSE	-0.0294815	0.324906	244.0/244.1/244.3	E03.2/E89.0	0.324906	[-0.11004908708086181,0.05108606366916793]
244.1	Secondary hypothyroidism	AHI≥15 vs <15	m4_bmi	lifetime	Primary L1 logistic	endocrine/metabolic	OR	0.936615	0.0427527	0.861331	1.01848	0.125602	FALSE	FALSE	-0.0654832	0.901002	244.0/244.1/244.3	E03.2/E89.0	0.901002	[-0.1492768781500216,0.018310451320041776]
244.1	Secondary hypothyroidism	AHI≥5 vs <5	m1_crude	lifetime	Primary L1 logistic	endocrine/metabolic	OR	1.03299	0.044265	0.947149	1.12661	0.463379	FALSE	FALSE	0.0324593	0.334063	244.0/244.1/244.3	E03.2/E89.0	0.334063	[-0.05429859953752997,0.11921716849484734]
244.1	Secondary hypothyroidism	AHI≥5 vs <5	m2_demo	lifetime	Primary L1 logistic	endocrine/metabolic	OR	1.05256	0.0454048	0.962937	1.15052	0.259243	FALSE	FALSE	0.0512249	0.586293	244.0/244.1/244.3	E03.2/E89.0	0.586293	[-0.03776691302973895,0.14021664184031307]
244.1	Secondary hypothyroidism	AHI≥5 vs <5	m3_smk_ses_win	lifetime	Primary L1 logistic	endocrine/metabolic	OR	1.04907	0.0454356	0.959685	1.14678	0.291754	FALSE	FALSE	0.047902	0.534983	244.0/244.1/244.3	E03.2/E89.0	0.534983	[-0.041150231904909365,0.13695417216544342]
244.1	Secondary hypothyroidism	AHI≥5 vs <5	m4_bmi	lifetime	Primary L1 logistic	endocrine/metabolic	OR	1.0154	0.0472107	0.925658	1.11384	0.746181	FALSE	FALSE	0.0152811	0.127156	244.0/244.1/244.3	E03.2/E89.0	0.127156	[-0.07725021694545693,0.10781245715412129]
244.1	Secondary hypothyroidism	mild_vs_none	m1_crude	lifetime	Primary L1 logistic	endocrine/metabolic	OR	1.1683	0.0505303	1.05814	1.28993	0.00208191	FALSE	TRUE	0.155547	2.68154	244.0/244.1/244.3	E03.2/E89.0	2.68154	[0.05650938728782064,0.2545843460722135]
244.1	Secondary hypothyroidism	mild_vs_none	m2_demo	lifetime	Primary L1 logistic	endocrine/metabolic	OR	1.07113	0.0514673	0.968349	1.18481	0.181861	FALSE	FALSE	0.0687112	0.74026	244.0/244.1/244.3	E03.2/E89.0	0.74026	[-0.03216286630818689,0.16958536206085317]
244.1	Secondary hypothyroidism	mild_vs_none	m3_smk_ses_win	lifetime	Primary L1 logistic	endocrine/metabolic	OR	1.06901	0.0515072	0.96636	1.18257	0.195106	FALSE	FALSE	0.0667338	0.70973	244.0/244.1/244.3	E03.2/E89.0	0.70973	[-0.03421838040132609,0.16768605262360897]
244.1	Secondary hypothyroidism	mild_vs_none	m4_bmi	lifetime	Primary L1 logistic	endocrine/metabolic	OR	1.04207	0.0526134	0.939971	1.15527	0.433433	FALSE	FALSE	0.0412137	0.363078	244.0/244.1/244.3	E03.2/E89.0	0.363078	[-0.06190665664966156,0.1443339661708239]
244.1	Secondary hypothyroidism	moderate_vs_none	m1_crude	lifetime	Primary L1 logistic	endocrine/metabolic	OR	1.04193	0.0574268	0.931015	1.16606	0.474451	FALSE	FALSE	0.0410748	0.323808	244.0/244.1/244.3	E03.2/E89.0	0.323808	[-0.07147956578770456,0.15362917123323183]
244.1	Secondary hypothyroidism	moderate_vs_none	m2_demo	lifetime	Primary L1 logistic	endocrine/metabolic	OR	0.985999	0.0594506	0.87755	1.10785	0.812524	FALSE	FALSE	-0.0140999	0.0901636	244.0/244.1/244.3	E03.2/E89.0	0.0901636	[-0.1306210757197693,0.10242118097050329]
244.1	Secondary hypothyroidism	moderate_vs_none	m3_smk_ses_win	lifetime	Primary L1 logistic	endocrine/metabolic	OR	0.981605	0.0594796	0.87359	1.10298	0.754935	FALSE	FALSE	-0.0185659	0.12209	244.0/244.1/244.3	E03.2/E89.0	0.12209	[-0.1351436707274763,0.09801195771080178]
244.1	Secondary hypothyroidism	moderate_vs_none	m4_bmi	lifetime	Primary L1 logistic	endocrine/metabolic	OR	0.921767	0.0624171	0.815627	1.04172	0.191846	FALSE	FALSE	-0.081463	0.717047	244.0/244.1/244.3	E03.2/E89.0	0.717047	[-0.2037983081882982,0.040872396568335856]
244.1	Secondary hypothyroidism	severe_vs_none	m1_crude	lifetime	Primary L1 logistic	endocrine/metabolic	OR	0.842388	0.059321	0.749925	0.94625	0.00383647	FALSE	TRUE	-0.171515	2.41607	244.0/244.1/244.3	E03.2/E89.0	2.41607	[-0.28778196141905193,-0.055247989504709535]
244.1	Secondary hypothyroidism	severe_vs_none	m2_demo	lifetime	Primary L1 logistic	endocrine/metabolic	OR	1.01124	0.0624049	0.894822	1.14281	0.857809	FALSE	FALSE	0.0111807	0.0666096	244.0/244.1/244.3	E03.2/E89.0	0.0666096	[-0.11113058593696974,0.1334920456492395]
244.1	Secondary hypothyroidism	severe_vs_none	m3_smk_ses_win	lifetime	Primary L1 logistic	endocrine/metabolic	OR	1.0115	0.0624747	0.894927	1.14326	0.854778	FALSE	FALSE	0.0114345	0.0681468	244.0/244.1/244.3	E03.2/E89.0	0.0681468	[-0.11101361930955504,0.13388256925734027]
244.1	Secondary hypothyroidism	severe_vs_none	m4_bmi	lifetime	Primary L1 logistic	endocrine/metabolic	OR	0.947027	0.0689488	0.827319	1.08406	0.429879	FALSE	FALSE	-0.0544282	0.366654	244.0/244.1/244.3	E03.2/E89.0	0.366654	[-0.18956536580313488,0.08070905328794298]
244.2	Acquired hypothyroidism	severe_vs_none	m4_IPW	lifetime	IPW sensitivity	endocrine/metabolic	OR	0.772473		0.647515	0.921545	0.00413761	FALSE	TRUE		2.38325					994	360	634	0.693213	0.73015	0.704089	0.703845	0.706015	TRUE
244.2	Acquired hypothyroidism	AHI≥15 vs <15	m1_crude	lifetime	Primary L1 logistic	endocrine/metabolic	OR	0.858129	0.0450899	0.785547	0.937418	0.000690727	FALSE	TRUE	-0.153	3.16069	244.8	E01.8/E02/E03.3/E03.8	3.16069	[-0.24137495288824806,-0.0646259304590129]
244.2	Acquired hypothyroidism	AHI≥15 vs <15	m2_demo	lifetime	Primary L1 logistic	endocrine/metabolic	OR	0.876266	0.0461425	0.800497	0.959208	0.00420243	FALSE	TRUE	-0.132085	2.3765	244.8	E01.8/E02/E03.3/E03.8	2.3765	[-0.22252310844550852,-0.041647729843996534]
244.2	Acquired hypothyroidism	AHI≥15 vs <15	m3_smk_ses_win	lifetime	Primary L1 logistic	endocrine/metabolic	OR	0.874229	0.0461647	0.798601	0.957019	0.00359593	FALSE	TRUE	-0.134413	2.44419	244.8	E01.8/E02/E03.3/E03.8	2.44419	[-0.2248938908180803,-0.043931589245964506]
244.2	Acquired hypothyroidism	AHI≥15 vs <15	m4_bmi	lifetime	Primary L1 logistic	endocrine/metabolic	OR	0.846438	0.0481341	0.770235	0.93018	0.000532978	FALSE	TRUE	-0.166718	3.27329	244.8	E01.8/E02/E03.3/E03.8	3.27329	[-0.26105907743683154,-0.07237671426260951]
244.2	Acquired hypothyroidism	AHI≥5 vs <5	m1_crude	lifetime	Primary L1 logistic	endocrine/metabolic	OR	0.86001	0.0478241	0.783061	0.94452	0.00161345	FALSE	TRUE	-0.150812	2.79225	244.8	E01.8/E02/E03.3/E03.8	2.79225	[-0.24454497156303712,-0.057078067574381205]
244.2	Acquired hypothyroidism	AHI≥5 vs <5	m2_demo	lifetime	Primary L1 logistic	endocrine/metabolic	OR	0.796105	0.0490999	0.723063	0.876524	3.41556e-06	TRUE	TRUE	-0.228025	5.46654	244.8	E01.8/E02/E03.3/E03.8	5.46654	[-0.32425874754198913,-0.1317908698819445]
244.2	Acquired hypothyroidism	AHI≥5 vs <5	m3_smk_ses_win	lifetime	Primary L1 logistic	endocrine/metabolic	OR	0.793765	0.0491338	0.72089	0.874006	2.59151e-06	TRUE	TRUE	-0.230968	5.58645	244.8	E01.8/E02/E03.3/E03.8	5.58645	[-0.3272685491909382,-0.13466750606445696]
244.2	Acquired hypothyroidism	AHI≥5 vs <5	m4_bmi	lifetime	Primary L1 logistic	endocrine/metabolic	OR	0.761277	0.0512415	0.688535	0.841705	1.02081e-07	TRUE	TRUE	-0.272757	6.99106	244.8	E01.8/E02/E03.3/E03.8	6.99106	[-0.37318881972587803,-0.17232593109468042]
244.2	Acquired hypothyroidism	mild_vs_none	m1_crude	lifetime	Primary L1 logistic	endocrine/metabolic	OR	0.916061	0.0562483	0.820438	1.02283	0.119076	FALSE	FALSE	-0.0876722	0.924176	244.8	E01.8/E02/E03.3/E03.8	0.924176	[-0.19791678196958534,0.022572444242625153]
244.2	Acquired hypothyroidism	mild_vs_none	m2_demo	lifetime	Primary L1 logistic	endocrine/metabolic	OR	0.816066	0.0572374	0.729466	0.912948	0.000383513	FALSE	TRUE	-0.20326	3.41622	244.8	E01.8/E02/E03.3/E03.8	3.41622	[-0.31544309180021785,-0.0910767933091654]
244.2	Acquired hypothyroidism	mild_vs_none	m3_smk_ses_win	lifetime	Primary L1 logistic	endocrine/metabolic	OR	0.814975	0.0572797	0.72843	0.911803	0.000354393	FALSE	TRUE	-0.204598	3.45051	244.8	E01.8/E02/E03.3/E03.8	3.45051	[-0.31686369482361476,-0.09233148300189234]
244.2	Acquired hypothyroidism	mild_vs_none	m4_bmi	lifetime	Primary L1 logistic	endocrine/metabolic	OR	0.775195	0.0584415	0.691298	0.869273	1.3174e-05	TRUE	TRUE	-0.254641	4.88028	244.8	E01.8/E02/E03.3/E03.8	4.88028	[-0.36918392460420096,-0.14009764643308226]
244.2	Acquired hypothyroidism	moderate_vs_none	m1_crude	lifetime	Primary L1 logistic	endocrine/metabolic	OR	0.96111	0.0618734	0.851346	1.08502	0.52146	FALSE	FALSE	-0.0396668	0.282779	244.8	E01.8/E02/E03.3/E03.8	0.282779	[-0.16093654253423745,0.08160286770248322]
244.2	Acquired hypothyroidism	moderate_vs_none	m2_demo	lifetime	Primary L1 logistic	endocrine/metabolic	OR	0.848977	0.0640317	0.748845	0.962498	0.010561	FALSE	TRUE	-0.163723	1.9763	244.8	E01.8/E02/E03.3/E03.8	1.9763	[-0.289222612873938,-0.03822285781399473]
244.2	Acquired hypothyroidism	moderate_vs_none	m3_smk_ses_win	lifetime	Primary L1 logistic	endocrine/metabolic	OR	0.844383	0.0640612	0.74475	0.957344	0.00827983	FALSE	TRUE	-0.16915	2.08198	244.8	E01.8/E02/E03.3/E03.8	2.08198	[-0.29470723922420744,-0.04359211800503787]
244.2	Acquired hypothyroidism	moderate_vs_none	m4_bmi	lifetime	Primary L1 logistic	endocrine/metabolic	OR	0.799203	0.0672055	0.700571	0.911722	0.00085255	FALSE	TRUE	-0.22414	3.06928	244.8	E01.8/E02/E03.3/E03.8	3.06928	[-0.35586025067451577,-0.09241966069141194]
244.2	Acquired hypothyroidism	severe_vs_none	m1_crude	lifetime	Primary L1 logistic	endocrine/metabolic	OR	0.693407	0.066267	0.60895	0.789578	3.29117e-08	TRUE	TRUE	-0.366138	7.48265	244.8	E01.8/E02/E03.3/E03.8	7.48265	[-0.49601914564466526,-0.23625726910360628]
244.2	Acquired hypothyroidism	severe_vs_none	m2_demo	lifetime	Primary L1 logistic	endocrine/metabolic	OR	0.741585	0.0697349	0.646848	0.850197	1.80967e-05	TRUE	TRUE	-0.298965	4.7424	244.8	E01.8/E02/E03.3/E03.8	4.7424	[-0.435643210066774,-0.16228728417919716]
244.2	Acquired hypothyroidism	severe_vs_none	m3_smk_ses_win	lifetime	Primary L1 logistic	endocrine/metabolic	OR	0.740464	0.0698147	0.645769	0.849044	1.67784e-05	TRUE	TRUE	-0.300479	4.77525	244.8	E01.8/E02/E03.3/E03.8	4.77525	[-0.4373131654403375,-0.1636443876757837]
244.2	Acquired hypothyroidism	severe_vs_none	m4_bmi	lifetime	Primary L1 logistic	endocrine/metabolic	OR	0.704089	0.0771035	0.605336	0.818951	5.3546e-06	TRUE	TRUE	-0.350851	5.27127	244.8	E01.8/E02/E03.3/E03.8	5.27127	[-0.5019712367912743,-0.19973107589155323]
244.3	Iodine hypothyroidism	AHI≥15 vs <15	m1_crude	lifetime	Primary L1 logistic	endocrine/metabolic	OR	0.170065	1.05018	0.021712	1.33208	0.0916186	FALSE	FALSE	-1.77157	1.03802	244.2		1.03802	[-3.8298901209116134,0.28674495979424863]
244.3	Iodine hypothyroidism	AHI≥15 vs <15	m2_demo	lifetime	Primary L1 logistic	endocrine/metabolic	OR	0.233	1.01794	0.0316871	1.71328	0.152418	FALSE	FALSE	-1.45672	0.816963	244.2		0.816963	[-3.45184501344116,0.5384122982972896]
244.3	Iodine hypothyroidism	AHI≥15 vs <15	m3_smk_ses_win	lifetime	Primary L1 logistic	endocrine/metabolic	OR	0.214493	1.03072	0.0284487	1.6172	0.135282	FALSE	FALSE	-1.53948	0.868761	244.2		0.868761	[-3.55965384195504,0.4806966698530346]
244.3	Iodine hypothyroidism	AHI≥15 vs <15	m4_bmi	lifetime	Primary L1 logistic	endocrine/metabolic	OR	0.210363	1.05412	0.0266499	1.66051	0.139173	FALSE	FALSE	-1.55892	0.856446	244.2		0.856446	[-3.624968937400229,0.5071231092234574]
244.3	Iodine hypothyroidism	AHI≥5 vs <5	m1_crude	lifetime	Primary L1 logistic	endocrine/metabolic	OR	0.456204	0.664165	0.124114	1.67686	0.237342	FALSE	FALSE	-0.784815	0.624625	244.2		0.624625	[-2.086554335849728,0.5169252671585947]
244.3	Iodine hypothyroidism	AHI≥5 vs <5	m2_demo	lifetime	Primary L1 logistic	endocrine/metabolic	OR	0.515616	0.681816	0.135507	1.96196	0.331293	FALSE	FALSE	-0.662393	0.479787	244.2		0.479787	[-1.9987284169077726,0.6739427273485807]
244.3	Iodine hypothyroidism	AHI≥5 vs <5	m3_smk_ses_win	lifetime	Primary L1 logistic	endocrine/metabolic	OR	0.490831	0.684543	0.128306	1.87765	0.298523	FALSE	FALSE	-0.711655	0.525023	244.2		0.525023	[-2.053333859996183,0.6300234861262065]
244.3	Iodine hypothyroidism	AHI≥5 vs <5	m4_bmi	lifetime	Primary L1 logistic	endocrine/metabolic	OR	0.510541	0.717919	0.125008	2.08509	0.34905	FALSE	FALSE	-0.672284	0.457113	244.2		0.457113	[-2.0793789534805844,0.7348110672131491]
244.3	Iodine hypothyroidism	mild_vs_none	m1_crude	lifetime	Primary L1 logistic	endocrine/metabolic	OR	0.878926	0.700934	0.222493	3.47207	0.853921	FALSE	FALSE	-0.129054	0.0685822	244.2		0.0685822	[-1.5028606252405639,1.244752029491257]
244.3	Iodine hypothyroidism	mild_vs_none	m2_demo	lifetime	Primary L1 logistic	endocrine/metabolic	OR	0.933677	0.715753	0.229587	3.79705	0.923617	FALSE	FALSE	-0.068625	0.0345079	244.2		0.0345079	[-1.4714748234320438,1.3342248998971054]
244.3	Iodine hypothyroidism	mild_vs_none	m3_smk_ses_win	lifetime	Primary L1 logistic	endocrine/metabolic	OR	0.925358	0.716645	0.227143	3.76981	0.9138	FALSE	FALSE	-0.0775744	0.0391488	244.2		0.0391488	[-1.482173391416701,1.3270244966702955]
244.3	Iodine hypothyroidism	mild_vs_none	m4_bmi	lifetime	Primary L1 logistic	endocrine/metabolic	OR	0.893866	0.730189	0.213665	3.73947	0.877879	FALSE	FALSE	-0.1122	0.0565653	244.2		0.0565653	[-1.5433441228405451,1.3189448446170475]
244.3	Iodine hypothyroidism	moderate_vs_none	m1_crude	lifetime	Primary L1 omitted from summary	endocrine/metabolic	beta_log_odds										244.2
244.3	Iodine hypothyroidism	moderate_vs_none	m2_demo	lifetime	Primary L1 omitted from summary	endocrine/metabolic	beta_log_odds										244.2
244.3	Iodine hypothyroidism	moderate_vs_none	m3_smk_ses_win	lifetime	Primary L1 omitted from summary	endocrine/metabolic	beta_log_odds										244.2
244.3	Iodine hypothyroidism	moderate_vs_none	m4_bmi	lifetime	Primary L1 omitted from summary	endocrine/metabolic	beta_log_odds										244.2
244.3	Iodine hypothyroidism	severe_vs_none	m1_crude	lifetime	Primary L1 omitted from summary	endocrine/metabolic	beta_log_odds										244.2
244.3	Iodine hypothyroidism	severe_vs_none	m2_demo	lifetime	Primary L1 omitted from summary	endocrine/metabolic	beta_log_odds										244.2
244.3	Iodine hypothyroidism	severe_vs_none	m3_smk_ses_win	lifetime	Primary L1 omitted from summary	endocrine/metabolic	beta_log_odds										244.2
244.3	Iodine hypothyroidism	severe_vs_none	m4_bmi	lifetime	Primary L1 omitted from summary	endocrine/metabolic	beta_log_odds										244.2
244.4	Hypothyroidism NOS	severe_vs_none	m4_IPW	lifetime	IPW sensitivity	endocrine/metabolic	OR	0.971568		0.91889	1.02727	0.310508	FALSE	FALSE		0.507927					9929	4145	5784	0.86652	0.944728	0.890452	0.890412	0.898169	TRUE
244.4	Hypothyroidism NOS	AHI≥15 vs <15	m1_crude	lifetime	Primary L1 logistic	endocrine/metabolic	OR	0.898958	0.0145454	0.873692	0.924955	2.42103e-13	TRUE	TRUE	-0.106519	12.616	244.9	E03.9	12.616	[-0.1350273254348457,-0.07801048987509578]
244.4	Hypothyroidism NOS	AHI≥15 vs <15	m2_demo	lifetime	Primary L1 logistic	endocrine/metabolic	OR	0.982541	0.0154481	0.953238	1.01275	0.254225	FALSE	FALSE	-0.0176131	0.594782	244.9	E03.9	0.594782	[-0.04789087216633252,0.012664627276355669]
244.4	Hypothyroidism NOS	AHI≥15 vs <15	m3_smk_ses_win	lifetime	Primary L1 logistic	endocrine/metabolic	OR	0.982794	0.0154593	0.953463	1.01303	0.261587	FALSE	FALSE	-0.0173553	0.582383	244.9	E03.9	0.582383	[-0.04765500321155111,0.012944331019561203]
244.4	Hypothyroidism NOS	AHI≥15 vs <15	m4_bmi	lifetime	Primary L1 logistic	endocrine/metabolic	OR	0.920223	0.0161229	0.891598	0.949766	2.51456e-07	TRUE	TRUE	-0.0831398	6.59954	244.9	E03.9	6.59954	[-0.11474016116145196,-0.0515393920909689]
244.4	Hypothyroidism NOS	AHI≥5 vs <5	m1_crude	lifetime	Primary L1 logistic	endocrine/metabolic	OR	1.04081	0.0161428	1.00839	1.07427	0.0132192	FALSE	TRUE	0.0399987	1.8788	244.9	E03.9	1.8788	[0.008359458355537079,0.07163801352569915]
244.4	Hypothyroidism NOS	AHI≥5 vs <5	m2_demo	lifetime	Primary L1 logistic	endocrine/metabolic	OR	1.02049	0.0171387	0.986781	1.05535	0.236611	FALSE	FALSE	0.0202837	0.625965	244.9	E03.9	0.625965	[-0.013307566994789875,0.0538748696719227]
244.4	Hypothyroidism NOS	AHI≥5 vs <5	m3_smk_ses_win	lifetime	Primary L1 logistic	endocrine/metabolic	OR	1.02006	0.0171511	0.986337	1.05493	0.246925	FALSE	FALSE	0.0198585	0.607435	244.9	E03.9	0.607435	[-0.013757150422661242,0.05347409396070044]
244.4	Hypothyroidism NOS	AHI≥5 vs <5	m4_bmi	lifetime	Primary L1 logistic	endocrine/metabolic	OR	0.952527	0.0178736	0.919736	0.986487	0.00650548	FALSE	TRUE	-0.0486368	2.18672	244.9	E03.9	2.18672	[-0.08366846173095102,-0.013605184957210706]
244.4	Hypothyroidism NOS	mild_vs_none	m1_crude	lifetime	Primary L1 logistic	endocrine/metabolic	OR	1.14598	0.0186053	1.10494	1.18854	2.41374e-13	TRUE	TRUE	0.136258	12.6173	244.9	E03.9	12.6173	[0.09979218358723052,0.17272347196219578]
244.4	Hypothyroidism NOS	mild_vs_none	m2_demo	lifetime	Primary L1 logistic	endocrine/metabolic	OR	1.03529	0.0196252	0.996227	1.07589	0.0771688	FALSE	FALSE	0.0346847	1.11256	244.9	E03.9	1.11256	[-0.0037799910011988777,0.0731493466072691]
244.4	Hypothyroidism NOS	mild_vs_none	m3_smk_ses_win	lifetime	Primary L1 logistic	endocrine/metabolic	OR	1.03459	0.0196364	0.995532	1.07519	0.0832841	FALSE	FALSE	0.0340091	1.07944	244.9	E03.9	1.07944	[-0.004477553630968578,0.0724956899450347]
244.4	Hypothyroidism NOS	mild_vs_none	m4_bmi	lifetime	Primary L1 logistic	endocrine/metabolic	OR	0.982465	0.0200923	0.944527	1.02193	0.378595	FALSE	FALSE	-0.0176911	0.421825	244.9	E03.9	0.421825	[-0.057071316039261494,0.02168919388664532]
244.4	Hypothyroidism NOS	moderate_vs_none	m1_crude	lifetime	Primary L1 logistic	endocrine/metabolic	OR	1.08078	0.0208147	1.03758	1.12579	0.000189782	FALSE	TRUE	0.0776854	3.72174	244.9	E03.9	3.72174	[0.036889394482792555,0.1184813862490535]
244.4	Hypothyroidism NOS	moderate_vs_none	m2_demo	lifetime	Primary L1 logistic	endocrine/metabolic	OR	1.00259	0.0223722	0.959578	1.04753	0.907949	FALSE	FALSE	0.00258681	0.0419386	244.9	E03.9	0.0419386	[-0.04126185231666318,0.046435467635657854]
244.4	Hypothyroidism NOS	moderate_vs_none	m3_smk_ses_win	lifetime	Primary L1 logistic	endocrine/metabolic	OR	1.00102	0.0223926	0.958039	1.04593	0.963588	FALSE	FALSE	0.00102225	0.0161086	244.9	E03.9	0.0161086	[-0.04286636585138222,0.04491086823413577]
244.4	Hypothyroidism NOS	moderate_vs_none	m4_bmi	lifetime	Primary L1 logistic	endocrine/metabolic	OR	0.913546	0.0235634	0.872315	0.956726	0.000124357	FALSE	TRUE	-0.0904215	3.90533	244.9	E03.9	3.90533	[-0.1366048280321559,-0.04423811203763992]
244.4	Hypothyroidism NOS	severe_vs_none	m1_crude	lifetime	Primary L1 logistic	endocrine/metabolic	OR	0.866542	0.0213173	0.831083	0.903514	1.82178e-11	TRUE	TRUE	-0.143245	10.7395	244.9	E03.9	10.7395	[-0.1850256997760922,-0.10146339666126777]
244.4	Hypothyroidism NOS	severe_vs_none	m2_demo	lifetime	Primary L1 logistic	endocrine/metabolic	OR	0.98866	0.0233746	0.944388	1.03501	0.625604	FALSE	FALSE	-0.011405	0.203701	244.9	E03.9	0.203701	[-0.057218288732991035,0.0344082832425856]
244.4	Hypothyroidism NOS	severe_vs_none	m3_smk_ses_win	lifetime	Primary L1 logistic	endocrine/metabolic	OR	0.989019	0.0234161	0.944655	1.03547	0.637265	FALSE	FALSE	-0.0110413	0.19568	244.9	E03.9	0.19568	[-0.056935918533798625,0.034853347619871654]
244.4	Hypothyroidism NOS	severe_vs_none	m4_bmi	lifetime	Primary L1 logistic	endocrine/metabolic	OR	0.890452	0.0259495	0.846296	0.936912	7.77758e-06	TRUE	TRUE	-0.116026	5.10916	244.9	E03.9	5.10916	[-0.16688596969171526,-0.06516577147235417]
244.5	Congenital hypothyroidism	severe_vs_none	m4_IPW	lifetime	IPW sensitivity	endocrine/metabolic	OR	0.890517		0.274975	2.88398	0.846649	FALSE	FALSE		0.0722965					18	7	11	0.779358	0.760623	0.753972			FALSE
244.5	Congenital hypothyroidism	AHI≥15 vs <15	m1_crude	lifetime	Primary L1 logistic	endocrine/metabolic	OR	1.0444	0.355758	0.520052	2.09744	0.902803	FALSE	FALSE	0.0434457	0.0444072	243	E00/E00.0/E00.1/E00.2/E00.9/E03.0/E03.1	0.0444072	[-0.6538264640549659,0.7407179540407024]
244.5	Congenital hypothyroidism	AHI≥15 vs <15	m2_demo	lifetime	Primary L1 logistic	endocrine/metabolic	OR	1.30537	0.369553	0.632657	2.69337	0.470849	FALSE	FALSE	0.266484	0.327118	243	E00/E00.0/E00.1/E00.2/E00.9/E03.0/E03.1	0.327118	[-0.4578269428398009,0.9907947381082394]
244.5	Congenital hypothyroidism	AHI≥15 vs <15	m3_smk_ses_win	lifetime	Primary L1 logistic	endocrine/metabolic	OR	1.25606	0.369153	0.60924	2.58962	0.536849	FALSE	FALSE	0.227984	0.270148	243	E00/E00.0/E00.1/E00.2/E00.9/E03.0/E03.1	0.270148	[-0.49554328736872355,0.9515104577453022]
244.5	Congenital hypothyroidism	AHI≥15 vs <15	m4_bmi	lifetime	Primary L1 logistic	endocrine/metabolic	OR	1.22287	0.389416	0.570046	2.62333	0.60538	FALSE	FALSE	0.201203	0.217972	243	E00/E00.0/E00.1/E00.2/E00.9/E03.0/E03.1	0.217972	[-0.5620382256528687,0.9644442016153827]
244.5	Congenital hypothyroidism	AHI≥5 vs <5	m1_crude	lifetime	Primary L1 logistic	endocrine/metabolic	OR	0.708555	0.370669	0.342657	1.46517	0.352643	FALSE	FALSE	-0.344527	0.452665	243	E00/E00.0/E00.1/E00.2/E00.9/E03.0/E03.1	0.452665	[-1.07102419207648,0.38196979358909144]
244.5	Congenital hypothyroidism	AHI≥5 vs <5	m2_demo	lifetime	Primary L1 logistic	endocrine/metabolic	OR	0.896587	0.388677	0.418552	1.92059	0.778826	FALSE	FALSE	-0.10916	0.10856	243	E00/E00.0/E00.1/E00.2/E00.9/E03.0/E03.1	0.10856	[-0.8709533949783951,0.6526335867823289]
244.5	Congenital hypothyroidism	AHI≥5 vs <5	m3_smk_ses_win	lifetime	Primary L1 logistic	endocrine/metabolic	OR	0.86294	0.388552	0.402944	1.84806	0.704404	FALSE	FALSE	-0.14741	0.152178	243	E00/E00.0/E00.1/E00.2/E00.9/E03.0/E03.1	0.152178	[-0.9089568170763387,0.6141377079643446]
244.5	Congenital hypothyroidism	AHI≥5 vs <5	m4_bmi	lifetime	Primary L1 logistic	endocrine/metabolic	OR	0.790721	0.409403	0.354437	1.76404	0.566278	FALSE	FALSE	-0.23481	0.246971	243	E00/E00.0/E00.1/E00.2/E00.9/E03.0/E03.1	0.246971	[-1.0372253121017954,0.5676054527565371]
244.5	Congenital hypothyroidism	mild_vs_none	m1_crude	lifetime	Primary L1 logistic	endocrine/metabolic	OR	0.569638	0.482143	0.22141	1.46555	0.243132	FALSE	FALSE	-0.562755	0.614159	243	E00/E00.0/E00.1/E00.2/E00.9/E03.0/E03.1	0.614159	[-1.5077372195537764,0.38222772377371395]
244.5	Congenital hypothyroidism	mild_vs_none	m2_demo	lifetime	Primary L1 logistic	endocrine/metabolic	OR	0.749477	0.497203	0.282838	1.98599	0.561911	FALSE	FALSE	-0.28838	0.250332	243	E00/E00.0/E00.1/E00.2/E00.9/E03.0/E03.1	0.250332	[-1.2628795493822798,0.686119557189744]
244.5	Congenital hypothyroidism	mild_vs_none	m3_smk_ses_win	lifetime	Primary L1 logistic	endocrine/metabolic	OR	0.734714	0.496526	0.277635	1.9443	0.534691	FALSE	FALSE	-0.308274	0.271897	243	E00/E00.0/E00.1/E00.2/E00.9/E03.0/E03.1	0.271897	[-1.281447726535447,0.6649000338981964]
244.5	Congenital hypothyroidism	mild_vs_none	m4_bmi	lifetime	Primary L1 logistic	endocrine/metabolic	OR	0.669218	0.509073	0.246742	1.81506	0.430127	FALSE	FALSE	-0.401646	0.366404	243	E00/E00.0/E00.1/E00.2/E00.9/E03.0/E03.1	0.366404	[-1.3994100463620727,0.5961185533128017]
244.5	Congenital hypothyroidism	moderate_vs_none	m1_crude	lifetime	Primary L1 logistic	endocrine/metabolic	OR	0.870201	0.48144	0.338702	2.23575	0.772749	FALSE	FALSE	-0.139031	0.111961	243	E00/E00.0/E00.1/E00.2/E00.9/E03.0/E03.1	0.111961	[-1.0826358811394292,0.8045745941949807]
244.5	Congenital hypothyroidism	moderate_vs_none	m2_demo	lifetime	Primary L1 logistic	endocrine/metabolic	OR	1.27953	0.519563	0.462164	3.54244	0.635201	FALSE	FALSE	0.246491	0.197089	243	E00/E00.0/E00.1/E00.2/E00.9/E03.0/E03.1	0.197089	[-0.7718347172522733,1.2648165231564548]
244.5	Congenital hypothyroidism	moderate_vs_none	m3_smk_ses_win	lifetime	Primary L1 logistic	endocrine/metabolic	OR	1.17934	0.517973	0.427306	3.2549	0.750136	FALSE	FALSE	0.164954	0.12486	243	E00/E00.0/E00.1/E00.2/E00.9/E03.0/E03.1	0.12486	[-0.8502545629167872,1.1801624671924464]
244.5	Congenital hypothyroidism	moderate_vs_none	m4_bmi	lifetime	Primary L1 logistic	endocrine/metabolic	OR	0.828483	0.536771	0.289323	2.37238	0.725934	FALSE	FALSE	-0.18816	0.139103	243	E00/E00.0/E00.1/E00.2/E00.9/E03.0/E03.1	0.139103	[-1.240210806089569,0.8638917690694504]
244.5	Congenital hypothyroidism	severe_vs_none	m1_crude	lifetime	Primary L1 logistic	endocrine/metabolic	OR	0.790511	0.481443	0.307682	2.03101	0.625356	FALSE	FALSE	-0.235076	0.203873	243	E00/E00.0/E00.1/E00.2/E00.9/E03.0/E03.1	0.203873	[-1.1786879220387976,0.7085352646549428]
244.5	Congenital hypothyroidism	severe_vs_none	m2_demo	lifetime	Primary L1 logistic	endocrine/metabolic	OR	1.10049	0.528031	0.390954	3.09776	0.856094	FALSE	FALSE	0.0957575	0.0674784	243	E00/E00.0/E00.1/E00.2/E00.9/E03.0/E03.1	0.0674784	[-0.9391647290021184,1.130679632043246]
244.5	Congenital hypothyroidism	severe_vs_none	m4_bmi	lifetime	Primary L1 logistic	endocrine/metabolic	OR	0.753972	0.589064	0.237653	2.39203	0.63165	FALSE	FALSE	-0.282401	0.199524	243	E00/E00.0/E00.1/E00.2/E00.9/E03.0/E03.1	0.199524	[-1.4369442312804876,0.8721429468709146]
244.5	Congenital hypothyroidism	severe_vs_none	m3_smk_ses_win	lifetime	Primary L1 omitted from summary	endocrine/metabolic	beta_log_odds	0							0		243	E00/E00.0/E00.1/E00.2/E00.9/E03.0/E03.1		[nan,nan]
245	Thyroiditis	severe_vs_none	m4_IPW	lifetime	IPW sensitivity	endocrine/metabolic	OR	0.743993		0.547653	1.01072	0.0585275	FALSE	FALSE		1.23264					349	96	253	0.463689	0.832368	0.784737	0.784039	0.784583	FALSE
245	Thyroiditis	AHI≥15 vs <15	m1_crude	lifetime	Primary L1 logistic	endocrine/metabolic	OR	0.571663	0.0844767	0.484433	0.674601	3.60081e-11	TRUE	TRUE	-0.559205	10.4436	245/245.4/245.9	E06/E06.4/E06.9	10.4436	[-0.724776355188523,-0.3936338047474276]
245	Thyroiditis	AHI≥15 vs <15	m2_demo	lifetime	Primary L1 logistic	endocrine/metabolic	OR	0.710973	0.086434	0.600179	0.842221	7.92693e-05	FALSE	TRUE	-0.34112	4.10089	245/245.4/245.9	E06/E06.4/E06.9	4.10089	[-0.5105280585858639,-0.17171284440768134]
245	Thyroiditis	AHI≥15 vs <15	m3_smk_ses_win	lifetime	Primary L1 logistic	endocrine/metabolic	OR	0.711479	0.0864672	0.600567	0.842875	8.25568e-05	FALSE	TRUE	-0.340409	4.08325	245/245.4/245.9	E06/E06.4/E06.9	4.08325	[-0.5098814058945197,-0.17093616483090315]
245	Thyroiditis	AHI≥15 vs <15	m4_bmi	lifetime	Primary L1 logistic	endocrine/metabolic	OR	0.768325	0.0901934	0.643831	0.916891	0.00347819	FALSE	TRUE	-0.263543	2.45865	245/245.4/245.9	E06/E06.4/E06.9	2.45865	[-0.44031886819808624,-0.08676714003564373]
245	Thyroiditis	AHI≥5 vs <5	m1_crude	lifetime	Primary L1 logistic	endocrine/metabolic	OR	0.620363	0.079748	0.530596	0.725317	2.13766e-09	TRUE	TRUE	-0.47745	8.67006	245/245.4/245.9	E06/E06.4/E06.9	8.67006	[-0.6337535812702484,-0.32114702806934337]
245	Thyroiditis	AHI≥5 vs <5	m2_demo	lifetime	Primary L1 logistic	endocrine/metabolic	OR	0.727831	0.0827292	0.618887	0.855952	0.000122994	FALSE	TRUE	-0.317687	3.91012	245/245.4/245.9	E06/E06.4/E06.9	3.91012	[-0.47983312175863785,-0.1555405705475989]
245	Thyroiditis	AHI≥5 vs <5	m3_smk_ses_win	lifetime	Primary L1 logistic	endocrine/metabolic	OR	0.727788	0.0828248	0.618734	0.856062	0.00012487	FALSE	TRUE	-0.317746	3.90354	245/245.4/245.9	E06/E06.4/E06.9	3.90354	[-0.48007951495437773,-0.15541231725033014]
245	Thyroiditis	AHI≥5 vs <5	m4_bmi	lifetime	Primary L1 logistic	endocrine/metabolic	OR	0.791281	0.0874326	0.666665	0.93919	0.00741699	FALSE	TRUE	-0.234102	2.12977	245/245.4/245.9	E06/E06.4/E06.9	2.12977	[-0.40546715450295906,-0.06273760546206841]
245	Thyroiditis	mild_vs_none	m1_crude	lifetime	Primary L1 logistic	endocrine/metabolic	OR	0.781604	0.0924554	0.652062	0.936882	0.00769559	FALSE	TRUE	-0.246407	2.11376	245/245.4/245.9	E06/E06.4/E06.9	2.11376	[-0.427616065515836,-0.06519750913250225]
245	Thyroiditis	mild_vs_none	m2_demo	lifetime	Primary L1 logistic	endocrine/metabolic	OR	0.817576	0.0946429	0.679154	0.984211	0.0333271	FALSE	FALSE	-0.201411	1.4772	245/245.4/245.9	E06/E06.4/E06.9	1.4772	[-0.38690805031174763,-0.015914817492248823]
245	Thyroiditis	mild_vs_none	m3_smk_ses_win	lifetime	Primary L1 logistic	endocrine/metabolic	OR	0.818196	0.0947593	0.679514	0.985182	0.0342171	FALSE	FALSE	-0.200653	1.46576	245/245.4/245.9	E06/E06.4/E06.9	1.46576	[-0.3863779492762098,-0.014928408128334292]
245	Thyroiditis	mild_vs_none	m4_bmi	lifetime	Primary L1 logistic	endocrine/metabolic	OR	0.85071	0.097476	0.702765	1.0298	0.0971756	FALSE	FALSE	-0.161684	1.01244	245/245.4/245.9	E06/E06.4/E06.9	1.01244	[-0.35273321642223654,0.02936570747052994]
245	Thyroiditis	moderate_vs_none	m1_crude	lifetime	Primary L1 logistic	endocrine/metabolic	OR	0.55376	0.116609	0.44062	0.695951	4.01078e-07	TRUE	TRUE	-0.591024	6.39677	245/245.4/245.9	E06/E06.4/E06.9	6.39677	[-0.8195725574792077,-0.3624754719101988]
245	Thyroiditis	moderate_vs_none	m2_demo	lifetime	Primary L1 logistic	endocrine/metabolic	OR	0.640985	0.121368	0.505288	0.813123	0.000247849	FALSE	TRUE	-0.444749	3.60581	245/245.4/245.9	E06/E06.4/E06.9	3.60581	[-0.6826261416390033,-0.20687265367959454]
245	Thyroiditis	moderate_vs_none	m3_smk_ses_win	lifetime	Primary L1 logistic	endocrine/metabolic	OR	0.642673	0.12151	0.506479	0.815491	0.000274176	FALSE	TRUE	-0.442119	3.56197	245/245.4/245.9	E06/E06.4/E06.9	3.56197	[-0.6802731980141699,-0.2039644320682062]
245	Thyroiditis	moderate_vs_none	m4_bmi	lifetime	Primary L1 logistic	endocrine/metabolic	OR	0.702538	0.128006	0.546652	0.902877	0.00581352	FALSE	TRUE	-0.353056	2.23556	245/245.4/245.9	E06/E06.4/E06.9	2.23556	[-0.6039428870235035,-0.10216851646605168]
245	Thyroiditis	severe_vs_none	m1_crude	lifetime	Primary L1 logistic	endocrine/metabolic	OR	0.464172	0.11998	0.366903	0.587227	1.58566e-10	TRUE	TRUE	-0.7675	9.79979	245/245.4/245.9	E06/E06.4/E06.9	9.79979	[-1.002656655501727,-0.5323435020935421]
245	Thyroiditis	severe_vs_none	m2_demo	lifetime	Primary L1 logistic	endocrine/metabolic	OR	0.646339	0.126338	0.50457	0.827941	0.000551372	FALSE	TRUE	-0.436431	3.25856	245/245.4/245.9	E06/E06.4/E06.9	3.25856	[-0.684048816579733,-0.18881309668488597]
245	Thyroiditis	severe_vs_none	m3_smk_ses_win	lifetime	Primary L1 logistic	endocrine/metabolic	OR	0.654718	0.126415	0.511034	0.838801	0.000806725	FALSE	TRUE	-0.42355	3.09327	245/245.4/245.9	E06/E06.4/E06.9	3.09327	[-0.6713188336351754,-0.17578156261336]
245	Thyroiditis	severe_vs_none	m4_bmi	lifetime	Primary L1 logistic	endocrine/metabolic	OR	0.784737	0.139023	0.597569	1.03053	0.0812215	FALSE	FALSE	-0.242406	1.09033	245/245.4/245.9	E06/E06.4/E06.9	1.09033	[-0.5148858290411708,0.030073703199344354]
245.1	Thyroiditis. acute and subacute	severe_vs_none	m4_IPW	lifetime	IPW sensitivity	endocrine/metabolic	OR	0.560069		0.306579	1.02315	0.0593609	FALSE	FALSE		1.2265					108	25	83	0.368583	0.545465	0.539597	0.537949	0.538352	FALSE
245.1	Thyroiditis. acute and subacute	AHI≥15 vs <15	m1_crude	lifetime	Primary L1 logistic	endocrine/metabolic	OR	0.546579	0.145939	0.41061	0.727573	3.48461e-05	FALSE	TRUE	-0.604076	4.45785	245.0/245.1	E06.0/E06.1	4.45785	[-0.8901115786446616,-0.3180411206457434]
245.1	Thyroiditis. acute and subacute	AHI≥15 vs <15	m2_demo	lifetime	Primary L1 logistic	endocrine/metabolic	OR	0.604726	0.148754	0.451793	0.809428	0.000721457	FALSE	TRUE	-0.502979	3.14179	245.0/245.1	E06.0/E06.1	3.14179	[-0.7945308078977844,-0.21142765090397497]
245.1	Thyroiditis. acute and subacute	AHI≥15 vs <15	m3_smk_ses_win	lifetime	Primary L1 logistic	endocrine/metabolic	OR	0.608483	0.148781	0.454575	0.814501	0.000840697	FALSE	TRUE	-0.496786	3.07536	245.0/245.1	E06.0/E06.1	3.07536	[-0.7883916420110384,-0.2051799979806978]
245.1	Thyroiditis. acute and subacute	AHI≥15 vs <15	m4_bmi	lifetime	Primary L1 logistic	endocrine/metabolic	OR	0.714293	0.15473	0.527436	0.967347	0.0296663	FALSE	FALSE	-0.336463	1.52774	245.0/245.1	E06.0/E06.1	1.52774	[-0.6397272604964215,-0.033197793192495995]
245.1	Thyroiditis. acute and subacute	AHI≥5 vs <5	m1_crude	lifetime	Primary L1 logistic	endocrine/metabolic	OR	0.658976	0.137476	0.503327	0.862758	0.00241522	FALSE	TRUE	-0.417068	2.61704	245.0/245.1	E06.0/E06.1	2.61704	[-0.6865154602445704,-0.14762134834394947]
245.1	Thyroiditis. acute and subacute	AHI≥5 vs <5	m2_demo	lifetime	Primary L1 logistic	endocrine/metabolic	OR	0.678489	0.141711	0.513947	0.89571	0.00619711	FALSE	TRUE	-0.387887	2.20781	245.0/245.1	E06.0/E06.1	2.20781	[-0.6656354463264293,-0.11013809537915914]
245.1	Thyroiditis. acute and subacute	AHI≥5 vs <5	m3_smk_ses_win	lifetime	Primary L1 logistic	endocrine/metabolic	OR	0.680533	0.141835	0.515369	0.898627	0.00665639	FALSE	TRUE	-0.384879	2.17676	245.0/245.1	E06.0/E06.1	2.17676	[-0.6628713221114779,-0.10688697214392406]
245.1	Thyroiditis. acute and subacute	AHI≥5 vs <5	m4_bmi	lifetime	Primary L1 logistic	endocrine/metabolic	OR	0.817329	0.149618	0.609595	1.09585	0.177598	FALSE	FALSE	-0.201714	0.750563	245.0/245.1	E06.0/E06.1	0.750563	[-0.4949605064017862,0.09153284304993331]
245.1	Thyroiditis. acute and subacute	mild_vs_none	m1_crude	lifetime	Primary L1 logistic	endocrine/metabolic	OR	0.872466	0.156729	0.641712	1.1862	0.384031	FALSE	FALSE	-0.136432	0.415634	245.0/245.1	E06.0/E06.1	0.415634	[-0.44361573446690417,0.170752109872887]
245.1	Thyroiditis. acute and subacute	mild_vs_none	m2_demo	lifetime	Primary L1 logistic	endocrine/metabolic	OR	0.823071	0.159603	0.601981	1.12536	0.222474	FALSE	FALSE	-0.194712	0.652721	245.0/245.1	E06.0/E06.1	0.652721	[-0.5075295012865635,0.11810457013502734]
245.1	Thyroiditis. acute and subacute	mild_vs_none	m3_smk_ses_win	lifetime	Primary L1 logistic	endocrine/metabolic	OR	0.824676	0.159796	0.602927	1.12798	0.227695	FALSE	FALSE	-0.192765	0.642646	245.0/245.1	E06.0/E06.1	0.642646	[-0.5059589903688937,0.12042962975609045]
245.1	Thyroiditis. acute and subacute	mild_vs_none	m4_bmi	lifetime	Primary L1 logistic	endocrine/metabolic	OR	0.927291	0.164616	0.671575	1.28038	0.646543	FALSE	FALSE	-0.075488	0.189403	245.0/245.1	E06.0/E06.1	0.189403	[-0.39812972841704036,0.24715370198888048]
245.1	Thyroiditis. acute and subacute	moderate_vs_none	m1_crude	lifetime	Primary L1 logistic	endocrine/metabolic	OR	0.664841	0.190929	0.457298	0.966577	0.0325159	FALSE	FALSE	-0.408207	1.4879	245.0/245.1	E06.0/E06.1	1.4879	[-0.7824204399409561,-0.03399413847145605]
245.1	Thyroiditis. acute and subacute	moderate_vs_none	m2_demo	lifetime	Primary L1 logistic	endocrine/metabolic	OR	0.668271	0.197573	0.45371	0.984299	0.0413437	FALSE	FALSE	-0.403062	1.38359	245.0/245.1	E06.0/E06.1	1.38359	[-0.7902974437240631,-0.015826032591795325]
245.1	Thyroiditis. acute and subacute	moderate_vs_none	m3_smk_ses_win	lifetime	Primary L1 logistic	endocrine/metabolic	OR	0.669067	0.197841	0.454011	0.985989	0.0422261	FALSE	FALSE	-0.401872	1.37442	245.0/245.1	E06.0/E06.1	1.37442	[-0.7896332397653449,-0.014110235323407272]
245.1	Thyroiditis. acute and subacute	moderate_vs_none	m4_bmi	lifetime	Primary L1 logistic	endocrine/metabolic	OR	0.747552	0.208451	0.496829	1.1248	0.162781	FALSE	FALSE	-0.290952	0.788396	245.0/245.1	E06.0/E06.1	0.788396	[-0.6995090968655655,0.1176051761487028]
245.1	Thyroiditis. acute and subacute	severe_vs_none	m1_crude	lifetime	Primary L1 logistic	endocrine/metabolic	OR	0.37006	0.227871	0.23676	0.57841	1.28574e-05	TRUE	TRUE	-0.99409	4.89085	245.0/245.1	E06.0/E06.1	4.89085	[-1.4407079255149982,-0.5474715743792826]
245.1	Thyroiditis. acute and subacute	severe_vs_none	m2_demo	lifetime	Primary L1 logistic	endocrine/metabolic	OR	0.395147	0.237396	0.248134	0.62926	9.18474e-05	FALSE	TRUE	-0.928498	4.03693	245.0/245.1	E06.0/E06.1	4.03693	[-1.3937857466266896,-0.4632103176699471]
245.1	Thyroiditis. acute and subacute	severe_vs_none	m3_smk_ses_win	lifetime	Primary L1 logistic	endocrine/metabolic	OR	0.403378	0.23744	0.253281	0.642424	0.000131505	FALSE	TRUE	-0.90788	3.88106	245.0/245.1	E06.0/E06.1	3.88106	[-1.373253811892953,-0.4425069207745647]
245.1	Thyroiditis. acute and subacute	severe_vs_none	m4_bmi	lifetime	Primary L1 logistic	endocrine/metabolic	OR	0.539597	0.257213	0.325934	0.893326	0.0164612	FALSE	FALSE	-0.616932	1.78354	245.0/245.1	E06.0/E06.1	1.78354	[-1.1210607947826214,-0.1128038812725235]
245.2	Chronic thyroiditis	severe_vs_none	m4_IPW	lifetime	IPW sensitivity	endocrine/metabolic	OR	0.228891		0.0296387	1.76766	0.157429	FALSE	FALSE		0.802916					13	1	12	0.102045	0.321193	0.294757			FALSE
245.2	Chronic thyroiditis	AHI≥15 vs <15	m1_crude	lifetime	Primary L1 logistic	endocrine/metabolic	OR	0.336774	0.422173	0.147226	0.770359	0.00993875	FALSE	TRUE	-1.08834	2.00267	245.3/245.8	E06.2/E06.5	2.00267	[-1.9157869256311049,-0.2608984797576216]
245.2	Chronic thyroiditis	AHI≥15 vs <15	m2_demo	lifetime	Primary L1 logistic	endocrine/metabolic	OR	0.450316	0.426085	0.195359	1.03801	0.0611497	FALSE	FALSE	-0.797806	1.21361	245.3/245.8	E06.2/E06.5	1.21361	[-1.632916701753778,0.037304829375308546]
245.2	Chronic thyroiditis	AHI≥15 vs <15	m3_smk_ses_win	lifetime	Primary L1 logistic	endocrine/metabolic	OR	0.455126	0.424227	0.198166	1.04528	0.0635153	FALSE	FALSE	-0.787181	1.19712	245.3/245.8	E06.2/E06.5	1.19712	[-1.6186506333058954,0.04428794942210412]
245.2	Chronic thyroiditis	AHI≥15 vs <15	m4_bmi	lifetime	Primary L1 logistic	endocrine/metabolic	OR	0.535035	0.437403	0.22702	1.26096	0.152758	FALSE	FALSE	-0.625424	0.815995	245.3/245.8	E06.2/E06.5	0.815995	[-1.4827177500349835,0.23187061853568336]
245.2	Chronic thyroiditis	AHI≥5 vs <5	m1_crude	lifetime	Primary L1 logistic	endocrine/metabolic	OR	0.712047	0.354776	0.355241	1.42723	0.338438	FALSE	FALSE	-0.339611	0.470521	245.3/245.8	E06.2/E06.5	0.470521	[-1.0349585258213432,0.35573614921554414]
245.2	Chronic thyroiditis	AHI≥5 vs <5	m2_demo	lifetime	Primary L1 logistic	endocrine/metabolic	OR	0.860457	0.364236	0.421396	1.75698	0.679883	FALSE	FALSE	-0.150292	0.167566	245.3/245.8	E06.2/E06.5	0.167566	[-0.8641811396478445,0.5635974438937705]
245.2	Chronic thyroiditis	AHI≥5 vs <5	m3_smk_ses_win	lifetime	Primary L1 logistic	endocrine/metabolic	OR	0.867255	0.365132	0.42398	1.77398	0.696494	FALSE	FALSE	-0.142423	0.157083	245.3/245.8	E06.2/E06.5	0.157083	[-0.8580679745157593,0.5732228176440162]
245.2	Chronic thyroiditis	AHI≥5 vs <5	m4_bmi	lifetime	Primary L1 logistic	endocrine/metabolic	OR	1.08525	0.384969	0.510324	2.3079	0.8317	FALSE	FALSE	0.0818141	0.0800332	245.3/245.8	E06.2/E06.5	0.0800332	[-0.67271027650824,0.8363385239756065]
245.2	Chronic thyroiditis	mild_vs_none	m1_crude	lifetime	Primary L1 logistic	endocrine/metabolic	OR	1.19337	0.380665	0.565919	2.51652	0.642353	FALSE	FALSE	0.176785	0.192226	245.3/245.8	E06.2/E06.5	0.192226	[-0.5693049825929271,0.9228750623561777]
245.2	Chronic thyroiditis	mild_vs_none	m2_demo	lifetime	Primary L1 logistic	endocrine/metabolic	OR	1.20389	0.387666	0.563123	2.57376	0.632192	FALSE	FALSE	0.185554	0.199151	245.3/245.8	E06.2/E06.5	0.199151	[-0.5742578066113264,0.945365933803372]
245.2	Chronic thyroiditis	mild_vs_none	m3_smk_ses_win	lifetime	Primary L1 logistic	endocrine/metabolic	OR	1.21282	0.387811	0.567139	2.59359	0.61882	FALSE	FALSE	0.192945	0.208436	245.3/245.8	E06.2/E06.5	0.208436	[-0.5671509064348904,0.9530412822214028]
245.2	Chronic thyroiditis	mild_vs_none	m4_bmi	lifetime	Primary L1 logistic	endocrine/metabolic	OR	1.33552	0.399624	0.610227	2.92289	0.469072	FALSE	FALSE	0.289324	0.328761	245.3/245.8	E06.2/E06.5	0.328761	[-0.49392422445964423,1.0725717952735991]
245.2	Chronic thyroiditis	moderate_vs_none	m1_crude	lifetime	Primary L1 logistic	endocrine/metabolic	OR	0.685371	0.497299	0.258597	1.81647	0.447438	FALSE	FALSE	-0.377794	0.349267	245.3/245.8	E06.2/E06.5	0.349267	[-1.3524827079914723,0.5968939882962596]
245.2	Chronic thyroiditis	moderate_vs_none	m2_demo	lifetime	Primary L1 logistic	endocrine/metabolic	OR	0.742591	0.508915	0.27388	2.01344	0.558687	FALSE	FALSE	-0.29761	0.252831	245.3/245.8	E06.2/E06.5	0.252831	[-1.2950659830738942,0.6998458479185736]
245.2	Chronic thyroiditis	moderate_vs_none	m3_smk_ses_win	lifetime	Primary L1 logistic	endocrine/metabolic	OR	0.724994	0.510186	0.266725	1.97063	0.528471	FALSE	FALSE	-0.321591	0.276979	245.3/245.8	E06.2/E06.5	0.276979	[-1.3215367432048273,0.6783537798080941]
245.2	Chronic thyroiditis	severe_vs_none	m1_crude	lifetime	Primary L1 logistic	endocrine/metabolic	OR	0.103772	1.02824	0.0138305	0.778614	0.0275714	FALSE	FALSE	-2.26556	1.55954	245.3/245.8	E06.2/E06.5	1.55954	[-4.280880208219211,-0.2502403559891184]
245.2	Chronic thyroiditis	severe_vs_none	m2_demo	lifetime	Primary L1 logistic	endocrine/metabolic	OR	0.17472	1.00833	0.024213	1.26078	0.0836031	FALSE	FALSE	-1.74457	1.07778	245.3/245.8	E06.2/E06.5	1.07778	[-3.720865226067971,0.2317271463992121]
245.2	Chronic thyroiditis	severe_vs_none	m3_smk_ses_win	lifetime	Primary L1 logistic	endocrine/metabolic	OR	0.172461	1.00753	0.0239377	1.24251	0.0810797	FALSE	FALSE	-1.75759	1.09109	245.3/245.8	E06.2/E06.5	1.09109	[-3.7323023066900203,0.21713083516683795]
245.2	Chronic thyroiditis	severe_vs_none	m4_bmi	lifetime	Primary L1 logistic	endocrine/metabolic	OR	0.294757	1.04136	0.0382872	2.26921	0.240763	FALSE	FALSE	-1.2216	0.61841	245.3/245.8	E06.2/E06.5	0.61841	[-3.262639936792603,0.8194312637497689]
245.2	Chronic thyroiditis	moderate_vs_none	m4_bmi	lifetime	Primary L1 omitted from summary	endocrine/metabolic	beta_log_odds	0							0		245.3/245.8	E06.2/E06.5		[nan,nan]
245.21	Chronic lymphocytic thyroiditis	severe_vs_none	m4_IPW	lifetime	IPW sensitivity	endocrine/metabolic	OR	0.704911		0.583439	0.851675	0.000290376	FALSE	TRUE		3.53704					960	237	723	0.398596	0.739633	0.689173	0.689161	0.690977	TRUE
245.21	Chronic lymphocytic thyroiditis	AHI≥15 vs <15	m1_crude	lifetime	Primary L1 logistic	endocrine/metabolic	OR	0.571067	0.0496597	0.518103	0.629444	1.61456e-29	TRUE	TRUE	-0.560249	28.7919	245.2	E06.3	28.7919	[-0.6575805269366575,-0.4629181454713669]
245.21	Chronic lymphocytic thyroiditis	AHI≥15 vs <15	m2_demo	lifetime	Primary L1 logistic	endocrine/metabolic	OR	0.780563	0.0510232	0.70628	0.862658	1.20115e-06	TRUE	TRUE	-0.24774	5.9204	245.2	E06.3	5.9204	[-0.3477437820741076,-0.14773668407727522]
245.21	Chronic lymphocytic thyroiditis	AHI≥15 vs <15	m3_smk_ses_win	lifetime	Primary L1 logistic	endocrine/metabolic	OR	0.783321	0.0510699	0.70871	0.865786	1.73617e-06	TRUE	TRUE	-0.244213	5.76041	245.2	E06.3	5.76041	[-0.34430823471432237,-0.1441177789180861]
245.21	Chronic lymphocytic thyroiditis	AHI≥15 vs <15	m4_bmi	lifetime	Primary L1 logistic	endocrine/metabolic	OR	0.802981	0.0534074	0.723177	0.891591	3.98237e-05	FALSE	TRUE	-0.219424	4.39986	245.2	E06.3	4.39986	[-0.324100626535586,-0.11474764260566397]
245.21	Chronic lymphocytic thyroiditis	AHI≥5 vs <5	m1_crude	lifetime	Primary L1 logistic	endocrine/metabolic	OR	0.635703	0.0471041	0.579641	0.697187	6.74357e-22	TRUE	TRUE	-0.453025	21.1711	245.2	E06.3	21.1711	[-0.5453468609467077,-0.36070225783990373]
245.21	Chronic lymphocytic thyroiditis	AHI≥5 vs <5	m2_demo	lifetime	Primary L1 logistic	endocrine/metabolic	OR	0.834423	0.0491776	0.757751	0.918854	0.000232467	FALSE	TRUE	-0.181015	3.63364	245.2	E06.3	3.63364	[-0.2774011014980452,-0.0846285048732772]
245.21	Chronic lymphocytic thyroiditis	AHI≥5 vs <5	m3_smk_ses_win	lifetime	Primary L1 logistic	endocrine/metabolic	OR	0.837302	0.0492512	0.760256	0.922157	0.000311681	FALSE	TRUE	-0.17757	3.50629	245.2	E06.3	3.50629	[-0.2741004337897184,-0.08103933656952851]
245.21	Chronic lymphocytic thyroiditis	AHI≥5 vs <5	m4_bmi	lifetime	Primary L1 logistic	endocrine/metabolic	OR	0.864382	0.0521208	0.780442	0.957351	0.00517069	FALSE	TRUE	-0.14574	2.28645	245.2	E06.3	2.28645	[-0.24789542490242072,-0.04358547705901221]
245.21	Chronic lymphocytic thyroiditis	mild_vs_none	m1_crude	lifetime	Primary L1 logistic	endocrine/metabolic	OR	0.808685	0.0543862	0.726918	0.899648	9.44524e-05	FALSE	TRUE	-0.212346	4.02479	245.2	E06.3	4.02479	[-0.3189413185149148,-0.1057514255559662]
245.21	Chronic lymphocytic thyroiditis	mild_vs_none	m2_demo	lifetime	Primary L1 logistic	endocrine/metabolic	OR	0.91118	0.0560338	0.81641	1.01695	0.0969184	FALSE	FALSE	-0.093015	1.01359	245.2	E06.3	1.01359	[-0.20283914314467819,0.016809221239838995]
245.21	Chronic lymphocytic thyroiditis	mild_vs_none	m3_smk_ses_win	lifetime	Primary L1 logistic	endocrine/metabolic	OR	0.913458	0.056108	0.818332	1.01964	0.106685	FALSE	FALSE	-0.0905176	0.971897	245.2	E06.3	0.971897	[-0.20048721888853271,0.01945206058583286]
245.21	Chronic lymphocytic thyroiditis	mild_vs_none	m4_bmi	lifetime	Primary L1 logistic	endocrine/metabolic	OR	0.920316	0.057824	0.821707	1.03076	0.150987	FALSE	FALSE	-0.0830383	0.821059	245.2	E06.3	0.821059	[-0.1963713748240209,0.0302946874300732]
245.21	Chronic lymphocytic thyroiditis	moderate_vs_none	m1_crude	lifetime	Primary L1 logistic	endocrine/metabolic	OR	0.640546	0.0657303	0.56312	0.728619	1.2296e-11	TRUE	TRUE	-0.445434	10.9102	245.2	E06.3	10.9102	[-0.5742628591132276,-0.3166048334662611]
245.21	Chronic lymphocytic thyroiditis	moderate_vs_none	m2_demo	lifetime	Primary L1 logistic	endocrine/metabolic	OR	0.838776	0.0692595	0.732305	0.960726	0.0111345	FALSE	TRUE	-0.175812	1.95333	245.2	E06.3	1.95333	[-0.31155798190752226,-0.04006564599969806]
245.21	Chronic lymphocytic thyroiditis	moderate_vs_none	m3_smk_ses_win	lifetime	Primary L1 logistic	endocrine/metabolic	OR	0.837981	0.0693527	0.731478	0.959991	0.0108122	FALSE	TRUE	-0.17676	1.96609	245.2	E06.3	1.96609	[-0.312688616649692,-0.04083119597713464]
245.21	Chronic lymphocytic thyroiditis	moderate_vs_none	m4_bmi	lifetime	Primary L1 logistic	endocrine/metabolic	OR	0.83951	0.0733019	0.727162	0.969216	0.0170087	FALSE	FALSE	-0.174937	1.76933	245.2	E06.3	1.76933	[-0.31860566425249964,-0.03126735329941144]
245.21	Chronic lymphocytic thyroiditis	severe_vs_none	m1_crude	lifetime	Primary L1 logistic	endocrine/metabolic	OR	0.398765	0.0750849	0.344195	0.461987	1.79628e-34	TRUE	TRUE	-0.919382	33.7456	245.2	E06.3	33.7456	[-1.066545861997553,-0.7722184924310405]
245.21	Chronic lymphocytic thyroiditis	severe_vs_none	m2_demo	lifetime	Primary L1 logistic	endocrine/metabolic	OR	0.668548	0.0791934	0.572431	0.780804	3.68873e-07	TRUE	TRUE	-0.402648	6.43312	245.2	E06.3	6.43312	[-0.5578637868381994,-0.24743135345663123]
245.21	Chronic lymphocytic thyroiditis	severe_vs_none	m3_smk_ses_win	lifetime	Primary L1 logistic	endocrine/metabolic	OR	0.675036	0.079312	0.577852	0.788565	7.23368e-07	TRUE	TRUE	-0.39299	6.14064	245.2	E06.3	6.14064	[-0.5484382073014491,-0.23754089264242273]
245.21	Chronic lymphocytic thyroiditis	severe_vs_none	m4_bmi	lifetime	Primary L1 logistic	endocrine/metabolic	OR	0.689173	0.087243	0.580854	0.817692	1.9815e-05	TRUE	TRUE	-0.372263	4.70301	245.2	E06.3	4.70301	[-0.5432561066981099,-0.20126976121787232]
246	Other disorders of thyroid	severe_vs_none	m4_IPW	lifetime	IPW sensitivity	endocrine/metabolic	OR	0.83406		0.72794	0.95565	0.00896722	FALSE	TRUE		2.04734					1526	521	1005	0.631039	0.869892	0.826795	0.826671	0.828741	TRUE
246	Other disorders of thyroid	AHI≥15 vs <15	m1_crude	lifetime	Primary L1 logistic	endocrine/metabolic	OR	0.771929	0.0366314	0.718451	0.829389	1.58677e-12	TRUE	TRUE	-0.258862	11.7995	246/246.0/246.1/246.3/246.8/246.9	E03.4/E07/E07.0/E07.1/E07.8/E07.9/E35	11.7995	[-0.33065843306314774,-0.1870661623578686]
246	Other disorders of thyroid	AHI≥15 vs <15	m2_demo	lifetime	Primary L1 logistic	endocrine/metabolic	OR	0.885289	0.0375407	0.822489	0.952883	0.00117208	FALSE	TRUE	-0.121842	2.93104	246/246.0/246.1/246.3/246.8/246.9	E03.4/E07/E07.0/E07.1/E07.8/E07.9/E35	2.93104	[-0.19542000077848065,-0.048263250659477216]
246	Other disorders of thyroid	AHI≥15 vs <15	m3_smk_ses_win	lifetime	Primary L1 logistic	endocrine/metabolic	OR	0.881978	0.0375719	0.819363	0.949377	0.000829921	FALSE	TRUE	-0.125589	3.08096	246/246.0/246.1/246.3/246.8/246.9	E03.4/E07/E07.0/E07.1/E07.8/E07.9/E35	3.08096	[-0.19922820279226558,-0.05194896877388436]
246	Other disorders of thyroid	AHI≥15 vs <15	m4_bmi	lifetime	Primary L1 logistic	endocrine/metabolic	OR	0.900299	0.0391105	0.833865	0.972026	0.00724383	FALSE	TRUE	-0.105028	2.14003	246/246.0/246.1/246.3/246.8/246.9	E03.4/E07/E07.0/E07.1/E07.8/E07.9/E35	2.14003	[-0.18168351182359702,-0.028373044888993365]
246	Other disorders of thyroid	AHI≥5 vs <5	m1_crude	lifetime	Primary L1 logistic	endocrine/metabolic	OR	0.841027	0.0382205	0.780327	0.906449	5.90396e-06	TRUE	TRUE	-0.173131	5.22886	246/246.0/246.1/246.3/246.8/246.9	E03.4/E07/E07.0/E07.1/E07.8/E07.9/E35	5.22886	[-0.2480423158616228,-0.09822052548951898]
246	Other disorders of thyroid	AHI≥5 vs <5	m2_demo	lifetime	Primary L1 logistic	endocrine/metabolic	OR	0.871772	0.0393734	0.807028	0.941711	0.000491641	FALSE	TRUE	-0.137227	3.30835	246/246.0/246.1/246.3/246.8/246.9	E03.4/E07/E07.0/E07.1/E07.8/E07.9/E35	3.30835	[-0.21439751230721443,-0.06005652333213564]
246	Other disorders of thyroid	AHI≥5 vs <5	m3_smk_ses_win	lifetime	Primary L1 logistic	endocrine/metabolic	OR	0.866699	0.0394173	0.802262	0.936312	0.000284028	FALSE	TRUE	-0.143063	3.54664	246/246.0/246.1/246.3/246.8/246.9	E03.4/E07/E07.0/E07.1/E07.8/E07.9/E35	3.54664	[-0.2203196942996576,-0.0658066008670516]
246	Other disorders of thyroid	AHI≥5 vs <5	m4_bmi	lifetime	Primary L1 logistic	endocrine/metabolic	OR	0.885494	0.041164	0.816859	0.959897	0.00313417	FALSE	TRUE	-0.121609	2.50388	246/246.0/246.1/246.3/246.8/246.9	E03.4/E07/E07.0/E07.1/E07.8/E07.9/E35	2.50388	[-0.20228922111480924,-0.04092931139185792]
246	Other disorders of thyroid	mild_vs_none	m1_crude	lifetime	Primary L1 logistic	endocrine/metabolic	OR	0.961056	0.0442975	0.881135	1.04823	0.369868	FALSE	FALSE	-0.0397225	0.431954	246/246.0/246.1/246.3/246.8/246.9	E03.4/E07/E07.0/E07.1/E07.8/E07.9/E35	0.431954	[-0.12654399752344483,0.04709897556656395]
246	Other disorders of thyroid	mild_vs_none	m2_demo	lifetime	Primary L1 logistic	endocrine/metabolic	OR	0.916177	0.0452708	0.838387	1.00118	0.0531339	FALSE	FALSE	-0.087546	1.27463	246/246.0/246.1/246.3/246.8/246.9	E03.4/E07/E07.0/E07.1/E07.8/E07.9/E35	1.27463	[-0.17627506087543698,0.0011830599449605406]
246	Other disorders of thyroid	mild_vs_none	m3_smk_ses_win	lifetime	Primary L1 logistic	endocrine/metabolic	OR	0.911848	0.0453331	0.834324	0.996575	0.0417857	FALSE	FALSE	-0.0922823	1.37897	246/246.0/246.1/246.3/246.8/246.9	E03.4/E07/E07.0/E07.1/E07.8/E07.9/E35	1.37897	[-0.1811336458697491,-0.0034310000264224927]
246	Other disorders of thyroid	mild_vs_none	m4_bmi	lifetime	Primary L1 logistic	endocrine/metabolic	OR	0.914994	0.0464284	0.835408	1.00216	0.055693	FALSE	FALSE	-0.0888374	1.2542	246/246.0/246.1/246.3/246.8/246.9	E03.4/E07/E07.0/E07.1/E07.8/E07.9/E35	1.2542	[-0.17983533818231662,0.002160479448216207]
246	Other disorders of thyroid	moderate_vs_none	m1_crude	lifetime	Primary L1 logistic	endocrine/metabolic	OR	0.894791	0.0503106	0.810769	0.98752	0.0271344	FALSE	FALSE	-0.111165	1.56648	246/246.0/246.1/246.3/246.8/246.9	E03.4/E07/E07.0/E07.1/E07.8/E07.9/E35	1.56648	[-0.20977239270739959,-0.012558303360474754]
246	Other disorders of thyroid	moderate_vs_none	m2_demo	lifetime	Primary L1 logistic	endocrine/metabolic	OR	0.887396	0.0523053	0.800931	0.983195	0.0223731	FALSE	FALSE	-0.119464	1.65027	246/246.0/246.1/246.3/246.8/246.9	E03.4/E07/E07.0/E07.1/E07.8/E07.9/E35	1.65027	[-0.22198029773600758,-0.016947379203931384]
246	Other disorders of thyroid	moderate_vs_none	m3_smk_ses_win	lifetime	Primary L1 logistic	endocrine/metabolic	OR	0.880013	0.0523479	0.794202	0.975097	0.014618	FALSE	FALSE	-0.127818	1.83511	246/246.0/246.1/246.3/246.8/246.9	E03.4/E07/E07.0/E07.1/E07.8/E07.9/E35	1.83511	[-0.230418024032693,-0.025218204384120285]
246	Other disorders of thyroid	moderate_vs_none	m4_bmi	lifetime	Primary L1 logistic	endocrine/metabolic	OR	0.896953	0.0551458	0.805063	0.999333	0.0486015	FALSE	FALSE	-0.108751	1.31335	246/246.0/246.1/246.3/246.8/246.9	E03.4/E07/E07.0/E07.1/E07.8/E07.9/E35	1.31335	[-0.21683509512593768,-0.0006676463494519752]
246	Other disorders of thyroid	severe_vs_none	m1_crude	lifetime	Primary L1 logistic	endocrine/metabolic	OR	0.631161	0.0543253	0.567412	0.702072	2.43112e-17	TRUE	TRUE	-0.460194	16.6142	246/246.0/246.1/246.3/246.8/246.9	E03.4/E07/E07.0/E07.1/E07.8/E07.9/E35	16.6142	[-0.5666698310573952,-0.35371863562871786]
246	Other disorders of thyroid	severe_vs_none	m2_demo	lifetime	Primary L1 logistic	endocrine/metabolic	OR	0.797001	0.0571625	0.712528	0.891489	7.20643e-05	FALSE	TRUE	-0.226899	4.14228	246/246.0/246.1/246.3/246.8/246.9	E03.4/E07/E07.0/E07.1/E07.8/E07.9/E35	4.14228	[-0.33893550844323445,-0.11486248040071972]
246	Other disorders of thyroid	severe_vs_none	m3_smk_ses_win	lifetime	Primary L1 logistic	endocrine/metabolic	OR	0.794183	0.0572385	0.709903	0.888468	5.67365e-05	FALSE	TRUE	-0.230441	4.24614	246/246.0/246.1/246.3/246.8/246.9	E03.4/E07/E07.0/E07.1/E07.8/E07.9/E35	4.24614	[-0.3426268513001505,-0.11825610714394985]
246	Other disorders of thyroid	severe_vs_none	m4_bmi	lifetime	Primary L1 logistic	endocrine/metabolic	OR	0.826795	0.0629958	0.730761	0.935448	0.00253414	FALSE	TRUE	-0.190199	2.59617	246/246.0/246.1/246.3/246.8/246.9	E03.4/E07/E07.0/E07.1/E07.8/E07.9/E35	2.59617	[-0.31366845947183075,-0.06672955609158217]
246.2	Thyroid cyst	severe_vs_none	m4_IPW	lifetime	IPW sensitivity	endocrine/metabolic	OR	0.807512		0.566588	1.15088	0.236956	FALSE	FALSE		0.625333					231	71	160	0.542829	0.809461	0.750916	0.749788	0.750762	FALSE
246.2	Thyroid cyst	AHI≥15 vs <15	m1_crude	lifetime	Primary L1 logistic	endocrine/metabolic	OR	0.675016	0.0987774	0.556204	0.819207	6.92537e-05	FALSE	TRUE	-0.393019	4.15956	246.2		4.15956	[-0.586619419902856,-0.19941894369846885]
246.2	Thyroid cyst	AHI≥15 vs <15	m2_demo	lifetime	Primary L1 logistic	endocrine/metabolic	OR	0.75336	0.100489	0.61868	0.917357	0.00482701	FALSE	TRUE	-0.283213	2.31632	246.2		2.31632	[-0.4801664292552067,-0.08625867353110905]
246.2	Thyroid cyst	AHI≥15 vs <15	m3_smk_ses_win	lifetime	Primary L1 logistic	endocrine/metabolic	OR	0.753325	0.100528	0.618604	0.917386	0.00483687	FALSE	TRUE	-0.283259	2.31544	246.2		2.31544	[-0.4802906865871991,-0.08622695324431051]
246.2	Thyroid cyst	AHI≥15 vs <15	m4_bmi	lifetime	Primary L1 logistic	endocrine/metabolic	OR	0.854936	0.104307	0.696862	1.04887	0.132949	FALSE	FALSE	-0.156729	0.876314	246.2		0.876314	[-0.361167549346628,0.04770921221147226]
246.2	Thyroid cyst	AHI≥5 vs <5	m1_crude	lifetime	Primary L1 logistic	endocrine/metabolic	OR	0.707387	0.0978694	0.583916	0.856966	0.000404482	FALSE	TRUE	-0.346178	3.3931	246.2		3.3931	[-0.5379983319178199,-0.1543574177975908]
246.2	Thyroid cyst	AHI≥5 vs <5	m2_demo	lifetime	Primary L1 logistic	endocrine/metabolic	OR	0.702248	0.100096	0.57715	0.854462	0.000413542	FALSE	TRUE	-0.353469	3.38348	246.2		3.38348	[-0.5496536800583638,-0.15728359351161325]
246.2	Thyroid cyst	AHI≥5 vs <5	m3_smk_ses_win	lifetime	Primary L1 logistic	endocrine/metabolic	OR	0.70074	0.100181	0.575814	0.852769	0.000385609	FALSE	TRUE	-0.355618	3.41385	246.2		3.41385	[-0.5519699780049024,-0.1592661539752468]
246.2	Thyroid cyst	AHI≥5 vs <5	m4_bmi	lifetime	Primary L1 logistic	endocrine/metabolic	OR	0.800222	0.104822	0.651607	0.982731	0.0334906	FALSE	FALSE	-0.222867	1.47508	246.2		1.47508	[-0.428313284421154,-0.017420100233136282]
246.2	Thyroid cyst	mild_vs_none	m1_crude	lifetime	Primary L1 logistic	endocrine/metabolic	OR	0.835392	0.11416	0.667909	1.04487	0.115152	FALSE	FALSE	-0.179854	0.938729	246.2		0.938729	[-0.40360351395573957,0.04389582980890058]
246.2	Thyroid cyst	mild_vs_none	m2_demo	lifetime	Primary L1 logistic	endocrine/metabolic	OR	0.769825	0.115809	0.613501	0.96598	0.0238937	FALSE	FALSE	-0.261592	1.62172	246.2		1.62172	[-0.4885728089264961,-0.03461171422398557]
246.2	Thyroid cyst	mild_vs_none	m3_smk_ses_win	lifetime	Primary L1 logistic	endocrine/metabolic	OR	0.767305	0.115929	0.611349	0.963046	0.0223264	FALSE	FALSE	-0.264871	1.65118	246.2		1.65118	[-0.49208690713196035,-0.03765420122373428]
246.2	Thyroid cyst	mild_vs_none	m4_bmi	lifetime	Primary L1 logistic	endocrine/metabolic	OR	0.814071	0.118797	0.644974	1.0275	0.0833474	FALSE	FALSE	-0.205707	1.07911	246.2		1.07911	[-0.4385449062636137,0.027130663195631954]
246.2	Thyroid cyst	moderate_vs_none	m1_crude	lifetime	Primary L1 logistic	endocrine/metabolic	OR	0.699747	0.135361	0.536688	0.912347	0.00834783	FALSE	TRUE	-0.357037	2.07843	246.2		2.07843	[-0.6223386929349239,-0.09173445583387874]
246.2	Thyroid cyst	moderate_vs_none	m2_demo	lifetime	Primary L1 logistic	endocrine/metabolic	OR	0.650033	0.138948	0.495065	0.85351	0.00193557	FALSE	TRUE	-0.430733	2.71319	246.2		2.71319	[-0.7030665172103492,-0.1583985111920032]
246.2	Thyroid cyst	moderate_vs_none	m3_smk_ses_win	lifetime	Primary L1 logistic	endocrine/metabolic	OR	0.642354	0.138977	0.489189	0.843475	0.00144854	FALSE	TRUE	-0.442615	2.83907	246.2		2.83907	[-0.7150057886740515,-0.17022442535701782]
246.2	Thyroid cyst	moderate_vs_none	m4_bmi	lifetime	Primary L1 logistic	endocrine/metabolic	OR	0.757487	0.146134	0.568834	1.00871	0.0573491	FALSE	FALSE	-0.277748	1.24147	246.2		1.24147	[-0.5641661009850807,0.008669111439299437]
246.2	Thyroid cyst	severe_vs_none	m1_crude	lifetime	Primary L1 logistic	endocrine/metabolic	OR	0.542455	0.142703	0.410104	0.717518	1.81778e-05	TRUE	TRUE	-0.611651	4.74046	246.2		4.74046	[-0.8913440700002767,-0.33195753080725565]
246.2	Thyroid cyst	severe_vs_none	m2_demo	lifetime	Primary L1 logistic	endocrine/metabolic	OR	0.629363	0.148168	0.470739	0.841438	0.00177717	FALSE	TRUE	-0.463047	2.75027	246.2		2.75027	[-0.7534511924876337,-0.17264289028944485]
246.2	Thyroid cyst	severe_vs_none	m3_smk_ses_win	lifetime	Primary L1 logistic	endocrine/metabolic	OR	0.62929	0.148238	0.47062	0.841456	0.00178139	FALSE	TRUE	-0.463162	2.74924	246.2		2.74924	[-0.753703705707541,-0.17262100421280235]
246.2	Thyroid cyst	severe_vs_none	m4_bmi	lifetime	Primary L1 logistic	endocrine/metabolic	OR	0.750916	0.160948	0.547762	1.02942	0.0751034	FALSE	FALSE	-0.286461	1.12434	246.2		1.12434	[-0.601913638696802,0.02899189634947702]
246.7	Abnormal results of function study of thyroid	severe_vs_none	m4_IPW	lifetime	IPW sensitivity	endocrine/metabolic	OR	0.862681		0.770084	0.966413	0.0107823	FALSE	TRUE		1.96729					2360	877	1483	0.719308	0.868425	0.851709	0.85166	0.852697	TRUE
246.7	Abnormal results of function study of thyroid	AHI≥15 vs <15	m1_crude	lifetime	Primary L1 logistic	endocrine/metabolic	OR	0.810228	0.0296377	0.764504	0.858687	1.24411e-12	TRUE	TRUE	-0.210439	11.9051	790.94/794.5	R94.6	11.9051	[-0.26852831121504017,-0.152350475992598]
246.7	Abnormal results of function study of thyroid	AHI≥15 vs <15	m2_demo	lifetime	Primary L1 logistic	endocrine/metabolic	OR	0.8861	0.0304788	0.834717	0.940646	7.2624e-05	FALSE	TRUE	-0.120925	4.13892	790.94/794.5	R94.6	4.13892	[-0.18066287953890509,-0.06118801799741116]
246.7	Abnormal results of function study of thyroid	AHI≥15 vs <15	m3_smk_ses_win	lifetime	Primary L1 logistic	endocrine/metabolic	OR	0.884998	0.0304953	0.833652	0.939507	6.17097e-05	FALSE	TRUE	-0.122169	4.20965	790.94/794.5	R94.6	4.20965	[-0.181939007608782,-0.06239977430606099]
246.7	Abnormal results of function study of thyroid	AHI≥15 vs <15	m4_bmi	lifetime	Primary L1 logistic	endocrine/metabolic	OR	0.88684	0.0319157	0.833064	0.944087	0.000168058	FALSE	TRUE	-0.120091	3.77454	790.94/794.5	R94.6	3.77454	[-0.18264443795279278,-0.057537098176698526]
246.7	Abnormal results of function study of thyroid	AHI≥5 vs <5	m1_crude	lifetime	Primary L1 logistic	endocrine/metabolic	OR	0.877094	0.0313874	0.824763	0.932746	2.93898e-05	FALSE	TRUE	-0.131141	4.5318	790.94/794.5	R94.6	4.5318	[-0.19265900314278173,-0.06962280871033365]
246.7	Abnormal results of function study of thyroid	AHI≥5 vs <5	m2_demo	lifetime	Primary L1 logistic	endocrine/metabolic	OR	0.908466	0.0324687	0.852454	0.968157	0.00311014	FALSE	TRUE	-0.0959981	2.50722	790.94/794.5	R94.6	2.50722	[-0.15963560165258944,-0.03236066585748307]
246.7	Abnormal results of function study of thyroid	AHI≥5 vs <5	m3_smk_ses_win	lifetime	Primary L1 logistic	endocrine/metabolic	OR	0.906682	0.0324893	0.850747	0.966296	0.0025678	FALSE	TRUE	-0.097963	2.59044	790.94/794.5	R94.6	2.59044	[-0.16164097609241065,-0.034285081581367505]
246.7	Abnormal results of function study of thyroid	AHI≥5 vs <5	m4_bmi	lifetime	Primary L1 logistic	endocrine/metabolic	OR	0.911614	0.0340527	0.852757	0.974533	0.00657742	FALSE	TRUE	-0.0925387	2.18194	790.94/794.5	R94.6	2.18194	[-0.1592807340726315,-0.0257966515056378]
246.7	Abnormal results of function study of thyroid	mild_vs_none	m1_crude	lifetime	Primary L1 logistic	endocrine/metabolic	OR	0.982356	0.0364251	0.914669	1.05505	0.625041	FALSE	FALSE	-0.0178016	0.204091	790.94/794.5	R94.6	0.204091	[-0.08919340715226101,0.05359022605886954]
246.7	Abnormal results of function study of thyroid	mild_vs_none	m2_demo	lifetime	Primary L1 logistic	endocrine/metabolic	OR	0.959572	0.0372976	0.891928	1.03235	0.268528	FALSE	FALSE	-0.0412682	0.571011	790.94/794.5	R94.6	0.571011	[-0.11437013815630653,0.031833652948514056]
246.7	Abnormal results of function study of thyroid	mild_vs_none	m3_smk_ses_win	lifetime	Primary L1 logistic	endocrine/metabolic	OR	0.957897	0.0373151	0.89034	1.03058	0.24901	FALSE	FALSE	-0.0430153	0.603784	790.94/794.5	R94.6	0.603784	[-0.11615158397430245,0.030120988275297737]
246.7	Abnormal results of function study of thyroid	mild_vs_none	m4_bmi	lifetime	Primary L1 logistic	endocrine/metabolic	OR	0.952928	0.0382682	0.884069	1.02715	0.207687	FALSE	FALSE	-0.0482161	0.682592	790.94/794.5	R94.6	0.682592	[-0.12322038711295714,0.026788184994136335]
246.7	Abnormal results of function study of thyroid	moderate_vs_none	m1_crude	lifetime	Primary L1 logistic	endocrine/metabolic	OR	0.895177	0.0415576	0.825154	0.971143	0.00770849	FALSE	TRUE	-0.110733	2.11303	790.94/794.5	R94.6	2.11303	[-0.19218468484582682,-0.02928204750073804]
246.7	Abnormal results of function study of thyroid	moderate_vs_none	m2_demo	lifetime	Primary L1 logistic	endocrine/metabolic	OR	0.907732	0.0434991	0.833549	0.988517	0.0260493	FALSE	FALSE	-0.0968061	1.5842	790.94/794.5	R94.6	1.5842	[-0.18206277198797804,-0.01154950308960058]
246.7	Abnormal results of function study of thyroid	moderate_vs_none	m3_smk_ses_win	lifetime	Primary L1 logistic	endocrine/metabolic	OR	0.904935	0.0435254	0.830938	0.985522	0.0217312	FALSE	FALSE	-0.0998923	1.66292	790.94/794.5	R94.6	1.66292	[-0.1852005008041853,-0.014584031071232212]
246.7	Abnormal results of function study of thyroid	moderate_vs_none	m4_bmi	lifetime	Primary L1 logistic	endocrine/metabolic	OR	0.886808	0.0459098	0.810497	0.970305	0.00888163	FALSE	FALSE	-0.120126	2.05151	790.94/794.5	R94.6	2.05151	[-0.2101078612595863,-0.03014494319261614]
246.7	Abnormal results of function study of thyroid	severe_vs_none	m1_crude	lifetime	Primary L1 logistic	endocrine/metabolic	OR	0.719248	0.0430345	0.661071	0.782546	1.89184e-14	TRUE	TRUE	-0.329548	13.7231	790.94/794.5	R94.6	13.7231	[-0.4138944943796537,-0.2452023652842516]
246.7	Abnormal results of function study of thyroid	severe_vs_none	m2_demo	lifetime	Primary L1 logistic	endocrine/metabolic	OR	0.833723	0.0458309	0.762097	0.912081	7.2499e-05	FALSE	TRUE	-0.181854	4.13967	790.94/794.5	R94.6	4.13967	[-0.27168079490455577,-0.09202697978568217]
246.7	Abnormal results of function study of thyroid	severe_vs_none	m3_smk_ses_win	lifetime	Primary L1 logistic	endocrine/metabolic	OR	0.831051	0.0459	0.759552	0.909281	5.53315e-05	FALSE	TRUE	-0.185064	4.25703	790.94/794.5	R94.6	4.25703	[-0.27502608282530305,-0.09510122071551673]
246.7	Abnormal results of function study of thyroid	severe_vs_none	m4_bmi	lifetime	Primary L1 logistic	endocrine/metabolic	OR	0.851709	0.051043	0.770625	0.941324	0.00166308	FALSE	TRUE	-0.160511	2.77909	790.94/794.5	R94.6	2.77909	[-0.26055308243993075,-0.06046800448923996]
249	Secondary diabetes mellitus	severe_vs_none	m4_IPW	lifetime	IPW sensitivity	endocrine/metabolic	OR	1.33179		0.616998	2.87469	0.465463	FALSE	FALSE		0.332114					51	26	25	1.27389	1.3152	1.38331	1.40537	1.40388	FALSE
249	Secondary diabetes mellitus	AHI≥15 vs <15	m1_crude	lifetime	Primary L1 logistic	endocrine/metabolic	OR	1.15637	0.185404	0.804045	1.66308	0.433267	FALSE	FALSE	0.145285	0.363245	249/249.0/249.00/249.01/249.1/249.10/249.11/249.2/249.20/249.21/249.3/249.30/249.31/249.4/249.40/249.41/249.5/249.50/249.51/249.6/249.60/249.61/249.7/249.70/249.71/249.8/249.80/249.81/249.9/249.90/249.91	E12.1/E12.2/E12.5/E12.7/E12.8/E12.9	0.363245	[-0.21810008204473966,0.5086705649242927]
249	Secondary diabetes mellitus	AHI≥15 vs <15	m2_demo	lifetime	Primary L1 logistic	endocrine/metabolic	OR	1.06672	0.189348	0.736	1.54605	0.733016	FALSE	FALSE	0.0645896	0.134887	249/249.0/249.00/249.01/249.1/249.10/249.11/249.2/249.20/249.21/249.3/249.30/249.31/249.4/249.40/249.41/249.5/249.50/249.51/249.6/249.60/249.61/249.7/249.70/249.71/249.8/249.80/249.81/249.9/249.90/249.91	E12.1/E12.2/E12.5/E12.7/E12.8/E12.9	0.134887	[-0.30652467741311606,0.4357039272999933]
249	Secondary diabetes mellitus	AHI≥15 vs <15	m3_smk_ses_win	lifetime	Primary L1 logistic	endocrine/metabolic	OR	1.06935	0.189399	0.737737	1.55001	0.723334	FALSE	FALSE	0.0670485	0.140661	249/249.0/249.00/249.01/249.1/249.10/249.11/249.2/249.20/249.21/249.3/249.30/249.31/249.4/249.40/249.41/249.5/249.50/249.51/249.6/249.60/249.61/249.7/249.70/249.71/249.8/249.80/249.81/249.9/249.90/249.91	E12.1/E12.2/E12.5/E12.7/E12.8/E12.9	0.140661	[-0.30416732320306406,0.438264336995961]
249	Secondary diabetes mellitus	AHI≥15 vs <15	m4_bmi	lifetime	Primary L1 logistic	endocrine/metabolic	OR	1.16409	0.196719	0.791662	1.71173	0.439891	FALSE	FALSE	0.151941	0.356655	249/249.0/249.00/249.01/249.1/249.10/249.11/249.2/249.20/249.21/249.3/249.30/249.31/249.4/249.40/249.41/249.5/249.50/249.51/249.6/249.60/249.61/249.7/249.70/249.71/249.8/249.80/249.81/249.9/249.90/249.91	E12.1/E12.2/E12.5/E12.7/E12.8/E12.9	0.356655	[-0.2336206628868102,0.5375033937036817]
249	Secondary diabetes mellitus	AHI≥5 vs <5	m1_crude	lifetime	Primary L1 logistic	endocrine/metabolic	OR	1.37435	0.225102	0.884074	2.1365	0.157775	FALSE	FALSE	0.317978	0.801962	249/249.0/249.00/249.01/249.1/249.10/249.11/249.2/249.20/249.21/249.3/249.30/249.31/249.4/249.40/249.41/249.5/249.50/249.51/249.6/249.60/249.61/249.7/249.70/249.71/249.8/249.80/249.81/249.9/249.90/249.91	E12.1/E12.2/E12.5/E12.7/E12.8/E12.9	0.801962	[-0.12321412327475972,0.7591710024821556]
249	Secondary diabetes mellitus	AHI≥5 vs <5	m2_demo	lifetime	Primary L1 logistic	endocrine/metabolic	OR	1.1695	0.228474	0.747346	1.83011	0.493152	FALSE	FALSE	0.156574	0.307019	249/249.0/249.00/249.01/249.1/249.10/249.11/249.2/249.20/249.21/249.3/249.30/249.31/249.4/249.40/249.41/249.5/249.50/249.51/249.6/249.60/249.61/249.7/249.70/249.71/249.8/249.80/249.81/249.9/249.90/249.91	E12.1/E12.2/E12.5/E12.7/E12.8/E12.9	0.307019	[-0.2912270246283375,0.6043755467961194]
249	Secondary diabetes mellitus	AHI≥5 vs <5	m3_smk_ses_win	lifetime	Primary L1 logistic	endocrine/metabolic	OR	1.16721	0.228485	0.745866	1.82656	0.498605	FALSE	FALSE	0.154612	0.302243	249/249.0/249.00/249.01/249.1/249.10/249.11/249.2/249.20/249.21/249.3/249.30/249.31/249.4/249.40/249.41/249.5/249.50/249.51/249.6/249.60/249.61/249.7/249.70/249.71/249.8/249.80/249.81/249.9/249.90/249.91	E12.1/E12.2/E12.5/E12.7/E12.8/E12.9	0.302243	[-0.2932090452741018,0.6024338384105825]
249	Secondary diabetes mellitus	AHI≥5 vs <5	m4_bmi	lifetime	Primary L1 logistic	endocrine/metabolic	OR	1.28707	0.236121	0.810244	2.04451	0.285154	FALSE	FALSE	0.252369	0.544921	249/249.0/249.00/249.01/249.1/249.10/249.11/249.2/249.20/249.21/249.3/249.30/249.31/249.4/249.40/249.41/249.5/249.50/249.51/249.6/249.60/249.61/249.7/249.70/249.71/249.8/249.80/249.81/249.9/249.90/249.91	E12.1/E12.2/E12.5/E12.7/E12.8/E12.9	0.544921	[-0.2104194176249234,0.7151578825091276]
249	Secondary diabetes mellitus	mild_vs_none	m1_crude	lifetime	Primary L1 logistic	endocrine/metabolic	OR	1.36773	0.257152	0.826254	2.26407	0.223306	FALSE	FALSE	0.313155	0.6511	249/249.0/249.00/249.01/249.1/249.10/249.11/249.2/249.20/249.21/249.3/249.30/249.31/249.4/249.40/249.41/249.5/249.50/249.51/249.6/249.60/249.61/249.7/249.70/249.71/249.8/249.80/249.81/249.9/249.90/249.91	E12.1/E12.2/E12.5/E12.7/E12.8/E12.9	0.6511	[-0.19085248774563884,0.817163235042172]
249	Secondary diabetes mellitus	mild_vs_none	m2_demo	lifetime	Primary L1 logistic	endocrine/metabolic	OR	1.14404	0.25921	0.688338	1.90144	0.603658	FALSE	FALSE	0.134568	0.219209	249/249.0/249.00/249.01/249.1/249.10/249.11/249.2/249.20/249.21/249.3/249.30/249.31/249.4/249.40/249.41/249.5/249.50/249.51/249.6/249.60/249.61/249.7/249.70/249.71/249.8/249.80/249.81/249.9/249.90/249.91	E12.1/E12.2/E12.5/E12.7/E12.8/E12.9	0.219209	[-0.3734747209417293,0.6426110869626267]
249	Secondary diabetes mellitus	mild_vs_none	m3_smk_ses_win	lifetime	Primary L1 logistic	endocrine/metabolic	OR	1.14039	0.259267	0.686065	1.89558	0.612364	FALSE	FALSE	0.131371	0.21299	249/249.0/249.00/249.01/249.1/249.10/249.11/249.2/249.20/249.21/249.3/249.30/249.31/249.4/249.40/249.41/249.5/249.50/249.51/249.6/249.60/249.61/249.7/249.70/249.71/249.8/249.80/249.81/249.9/249.90/249.91	E12.1/E12.2/E12.5/E12.7/E12.8/E12.9	0.21299	[-0.3767824502940349,0.6395240523068662]
249	Secondary diabetes mellitus	mild_vs_none	m4_bmi	lifetime	Primary L1 logistic	endocrine/metabolic	OR	1.19357	0.26449	0.710743	2.00439	0.503487	FALSE	FALSE	0.176947	0.298012	249/249.0/249.00/249.01/249.1/249.10/249.11/249.2/249.20/249.21/249.3/249.30/249.31/249.4/249.40/249.41/249.5/249.50/249.51/249.6/249.60/249.61/249.7/249.70/249.71/249.8/249.80/249.81/249.9/249.90/249.91	E12.1/E12.2/E12.5/E12.7/E12.8/E12.9	0.298012	[-0.34144367955993504,0.6953384706638491]
249	Secondary diabetes mellitus	moderate_vs_none	m1_crude	lifetime	Primary L1 logistic	endocrine/metabolic	OR	1.49313	0.274888	0.871187	2.55907	0.144755	FALSE	FALSE	0.400873	0.839368	249/249.0/249.00/249.01/249.1/249.10/249.11/249.2/249.20/249.21/249.3/249.30/249.31/249.4/249.40/249.41/249.5/249.50/249.51/249.6/249.60/249.61/249.7/249.70/249.71/249.8/249.80/249.81/249.9/249.90/249.91	E12.1/E12.2/E12.5/E12.7/E12.8/E12.9	0.839368	[-0.1378983660463859,0.9396444951670426]
249	Secondary diabetes mellitus	moderate_vs_none	m2_demo	lifetime	Primary L1 logistic	endocrine/metabolic	OR	1.20579	0.28126	0.694807	2.09258	0.505823	FALSE	FALSE	0.187138	0.296001	249/249.0/249.00/249.01/249.1/249.10/249.11/249.2/249.20/249.21/249.3/249.30/249.31/249.4/249.40/249.41/249.5/249.50/249.51/249.6/249.60/249.61/249.7/249.70/249.71/249.8/249.80/249.81/249.9/249.90/249.91	E12.1/E12.2/E12.5/E12.7/E12.8/E12.9	0.296001	[-0.36412128506703795,0.738396801909011]
249	Secondary diabetes mellitus	moderate_vs_none	m3_smk_ses_win	lifetime	Primary L1 logistic	endocrine/metabolic	OR	1.20253	0.281049	0.69321	2.08605	0.511697	FALSE	FALSE	0.184424	0.290987	249/249.0/249.00/249.01/249.1/249.10/249.11/249.2/249.20/249.21/249.3/249.30/249.31/249.4/249.40/249.41/249.5/249.50/249.51/249.6/249.60/249.61/249.7/249.70/249.71/249.8/249.80/249.81/249.9/249.90/249.91	E12.1/E12.2/E12.5/E12.7/E12.8/E12.9	0.290987	[-0.36642271889479117,0.7352699611160719]
249	Secondary diabetes mellitus	moderate_vs_none	m4_bmi	lifetime	Primary L1 logistic	endocrine/metabolic	OR	1.14256	0.293855	0.642317	2.0324	0.650168	FALSE	FALSE	0.133272	0.186974	249/249.0/249.00/249.01/249.1/249.10/249.11/249.2/249.20/249.21/249.3/249.30/249.31/249.4/249.40/249.41/249.5/249.50/249.51/249.6/249.60/249.61/249.7/249.70/249.71/249.8/249.80/249.81/249.9/249.90/249.91	E12.1/E12.2/E12.5/E12.7/E12.8/E12.9	0.186974	[-0.44267379799079243,0.7092171295544387]
249	Secondary diabetes mellitus	severe_vs_none	m1_crude	lifetime	Primary L1 logistic	endocrine/metabolic	OR	1.26772	0.27978	0.73261	2.19367	0.39651	FALSE	FALSE	0.237217	0.401745	249/249.0/249.00/249.01/249.1/249.10/249.11/249.2/249.20/249.21/249.3/249.30/249.31/249.4/249.40/249.41/249.5/249.50/249.51/249.6/249.60/249.61/249.7/249.70/249.71/249.8/249.80/249.81/249.9/249.90/249.91	E12.1/E12.2/E12.5/E12.7/E12.8/E12.9	0.401745	[-0.3111413835991674,0.7855751624485636]
249	Secondary diabetes mellitus	severe_vs_none	m2_demo	lifetime	Primary L1 logistic	endocrine/metabolic	OR	1.03705	0.293906	0.582943	1.8449	0.901489	FALSE	FALSE	0.0363799	0.0450396	249/249.0/249.00/249.01/249.1/249.10/249.11/249.2/249.20/249.21/249.3/249.30/249.31/249.4/249.40/249.41/249.5/249.50/249.51/249.6/249.60/249.61/249.7/249.70/249.71/249.8/249.80/249.81/249.9/249.90/249.91	E12.1/E12.2/E12.5/E12.7/E12.8/E12.9	0.0450396	[-0.5396653355537092,0.6124251570084346]
249	Secondary diabetes mellitus	severe_vs_none	m3_smk_ses_win	lifetime	Primary L1 logistic	endocrine/metabolic	OR	1.03677	0.293443	0.583313	1.84272	0.902071	FALSE	FALSE	0.0361069	0.0447594	249/249.0/249.00/249.01/249.1/249.10/249.11/249.2/249.20/249.21/249.3/249.30/249.31/249.4/249.40/249.41/249.5/249.50/249.51/249.6/249.60/249.61/249.7/249.70/249.71/249.8/249.80/249.81/249.9/249.90/249.91	E12.1/E12.2/E12.5/E12.7/E12.8/E12.9	0.0447594	[-0.5390305560656959,0.6112444524753146]
249	Secondary diabetes mellitus	severe_vs_none	m4_bmi	lifetime	Primary L1 logistic	endocrine/metabolic	OR	1.38331	0.32014	0.738611	2.59074	0.310796	FALSE	FALSE	0.324479	0.507525	249/249.0/249.00/249.01/249.1/249.10/249.11/249.2/249.20/249.21/249.3/249.30/249.31/249.4/249.40/249.41/249.5/249.50/249.51/249.6/249.60/249.61/249.7/249.70/249.71/249.8/249.80/249.81/249.9/249.90/249.91	E12.1/E12.2/E12.5/E12.7/E12.8/E12.9	0.507525	[-0.30298385216760504,0.9519422561433001]
250	Diabetes mellitus	severe_vs_none	m4_IPW	lifetime	IPW sensitivity	endocrine/metabolic	OR	2.23388		0.882272	5.65609	0.0899419	FALSE	FALSE		1.04604					27	19	8	2.90953	1.44598	1.59543			FALSE
250	Diabetes mellitus	AHI≥15 vs <15	m1_crude	lifetime	Primary L1 logistic	endocrine/metabolic	OR	1.59907	0.23969	0.999637	2.55795	0.0501773	FALSE	FALSE	0.469421	1.29949	250/250.0/250.1/250.2/250.3/250.4/250.5/250.6/250.7/250.8/250.9		1.29949	[-0.000363051525880953,0.9392060229874317]
250	Diabetes mellitus	AHI≥15 vs <15	m2_demo	lifetime	Primary L1 logistic	endocrine/metabolic	OR	1.34905	0.243904	0.836402	2.1759	0.219627	FALSE	FALSE	0.299397	0.658315	250/250.0/250.1/250.2/250.3/250.4/250.5/250.6/250.7/250.8/250.9		0.658315	[-0.17864576804393,0.7774404235888355]
250	Diabetes mellitus	AHI≥15 vs <15	m3_smk_ses_win	lifetime	Primary L1 logistic	endocrine/metabolic	OR	1.31958	0.243944	0.81807	2.12854	0.255624	FALSE	FALSE	0.277315	0.592399	250/250.0/250.1/250.2/250.3/250.4/250.5/250.6/250.7/250.8/250.9		0.592399	[-0.20080732524285716,0.755437346491041]
250	Diabetes mellitus	AHI≥15 vs <15	m4_bmi	lifetime	Primary L1 logistic	endocrine/metabolic	OR	1.13593	0.252629	0.692332	1.86376	0.613902	FALSE	FALSE	0.127454	0.211901	250/250.0/250.1/250.2/250.3/250.4/250.5/250.6/250.7/250.8/250.9		0.211901	[-0.3676894373681874,0.622597786740704]
250	Diabetes mellitus	AHI≥5 vs <5	m1_crude	lifetime	Primary L1 logistic	endocrine/metabolic	OR	2.86214	0.372901	1.37809	5.94435	0.00480276	FALSE	TRUE	1.05157	2.31851	250/250.0/250.1/250.2/250.3/250.4/250.5/250.6/250.7/250.8/250.9		2.31851	[0.3206979084811241,1.7824410549463026]
250	Diabetes mellitus	AHI≥5 vs <5	m2_demo	lifetime	Primary L1 logistic	endocrine/metabolic	OR	2.14472	0.370676	1.03717	4.43497	0.0395486	FALSE	FALSE	0.763011	1.40287	250/250.0/250.1/250.2/250.3/250.4/250.5/250.6/250.7/250.8/250.9		1.40287	[0.03649993359547232,1.489521321403907]
250	Diabetes mellitus	AHI≥5 vs <5	m3_smk_ses_win	lifetime	Primary L1 logistic	endocrine/metabolic	OR	2.14494	0.374715	1.0291	4.47068	0.041699	FALSE	FALSE	0.763112	1.37987	250/250.0/250.1/250.2/250.3/250.4/250.5/250.6/250.7/250.8/250.9		1.37987	[0.02868350230286043,1.4975406005202068]
250	Diabetes mellitus	AHI≥5 vs <5	m4_bmi	lifetime	Primary L1 logistic	endocrine/metabolic	OR	1.86236	0.380759	0.883	3.92796	0.102434	FALSE	FALSE	0.621844	0.989558	250/250.0/250.1/250.2/250.3/250.4/250.5/250.6/250.7/250.8/250.9		0.989558	[-0.12443040835522856,1.368119267830368]
250	Diabetes mellitus	mild_vs_none	m1_crude	lifetime	Primary L1 logistic	endocrine/metabolic	OR	2.67015	0.405751	1.20548	5.91442	0.0154976	FALSE	TRUE	0.982136	1.80974	250/250.0/250.1/250.2/250.3/250.4/250.5/250.6/250.7/250.8/250.9		1.80974	[0.18687792883122667,1.777393213316988]
250	Diabetes mellitus	mild_vs_none	m2_demo	lifetime	Primary L1 logistic	endocrine/metabolic	OR	2.1705	0.407851	0.975879	4.8275	0.0574204	FALSE	FALSE	0.774956	1.24093	250/250.0/250.1/250.2/250.3/250.4/250.5/250.6/250.7/250.8/250.9		1.24093	[-0.024416909906868622,1.574328334814095]
250	Diabetes mellitus	mild_vs_none	m3_smk_ses_win	lifetime	Primary L1 logistic	endocrine/metabolic	OR	2.1437	0.407641	0.964227	4.76593	0.0614007	FALSE	FALSE	0.762532	1.21183	250/250.0/250.1/250.2/250.3/250.4/250.5/250.6/250.7/250.8/250.9		1.21183	[-0.03642892098562012,1.5614937048801258]
250	Diabetes mellitus	mild_vs_none	m4_bmi	lifetime	Primary L1 logistic	endocrine/metabolic	OR	2.02994	0.412452	0.904487	4.55578	0.0860572	FALSE	FALSE	0.708004	1.06521	250/250.0/250.1/250.2/250.3/250.4/250.5/250.6/250.7/250.8/250.9		1.06521	[-0.1003870553081333,1.5163959063606747]
250	Diabetes mellitus	moderate_vs_none	m1_crude	lifetime	Primary L1 logistic	endocrine/metabolic	OR	3.15367	0.419115	1.38696	7.1708	0.00613542	FALSE	TRUE	1.14857	2.21216	250/250.0/250.1/250.2/250.3/250.4/250.5/250.6/250.7/250.8/250.9		2.21216	[0.32711556943003683,1.970016801061702]
250	Diabetes mellitus	moderate_vs_none	m2_demo	lifetime	Primary L1 logistic	endocrine/metabolic	OR	2.21225	0.421266	0.968839	5.05145	0.0594545	FALSE	FALSE	0.79401	1.22582	250/250.0/250.1/250.2/250.3/250.4/250.5/250.6/250.7/250.8/250.9		1.22582	[-0.031656608322211954,1.6196761661145231]
250	Diabetes mellitus	moderate_vs_none	m3_smk_ses_win	lifetime	Primary L1 logistic	endocrine/metabolic	OR	2.19209	0.422342	0.957991	5.01599	0.0631198	FALSE	FALSE	0.784857	1.19983	250/250.0/250.1/250.2/250.3/250.4/250.5/250.6/250.7/250.8/250.9		1.19983	[-0.04291725552742642,1.6126310498090273]
250	Diabetes mellitus	moderate_vs_none	m4_bmi	lifetime	Primary L1 logistic	endocrine/metabolic	OR	1.85169	0.428942	0.798824	4.29224	0.150912	FALSE	FALSE	0.616097	0.821275	250/250.0/250.1/250.2/250.3/250.4/250.5/250.6/250.7/250.8/250.9		0.821275	[-0.22461466947379072,1.456807956349324]
250	Diabetes mellitus	severe_vs_none	m1_crude	lifetime	Primary L1 logistic	endocrine/metabolic	OR	2.82361	0.418208	1.24401	6.40891	0.0130626	FALSE	TRUE	1.03802	1.88397	250/250.0/250.1/250.2/250.3/250.4/250.5/250.6/250.7/250.8/250.9		1.88397	[0.2183438952338489,1.8576887399017048]
250	Diabetes mellitus	severe_vs_none	m2_demo	lifetime	Primary L1 logistic	endocrine/metabolic	OR	1.95	0.429979	0.839531	4.52933	0.120382	FALSE	FALSE	0.667831	0.919437	250/250.0/250.1/250.2/250.3/250.4/250.5/250.6/250.7/250.8/250.9		0.919437	[-0.17491245883154927,1.5105736991997172]
250	Diabetes mellitus	severe_vs_none	m3_smk_ses_win	lifetime	Primary L1 logistic	endocrine/metabolic	OR	1.93452	0.430659	0.831756	4.49936	0.12547	FALSE	FALSE	0.65986	0.901459	250/250.0/250.1/250.2/250.3/250.4/250.5/250.6/250.7/250.8/250.9		0.901459	[-0.1842156035401038,1.5039353295085238]
250	Diabetes mellitus	severe_vs_none	m4_bmi	lifetime	Primary L1 logistic	endocrine/metabolic	OR	1.59543	0.461778	0.645372	3.94406	0.311723	FALSE	FALSE	0.467141	0.506231	250/250.0/250.1/250.2/250.3/250.4/250.5/250.6/250.7/250.8/250.9		0.506231	[-0.4379277664279518,1.3722094539954335]
250.1	Type 1 diabetes	severe_vs_none	m4_IPW	lifetime	IPW sensitivity	endocrine/metabolic	OR	1.2151		1.06971	1.38026	0.00273315	FALSE	TRUE		2.56334					1781	1042	739	1.74255	1.19414	1.28147	1.28176	1.27698	TRUE
250.1	Type 1 diabetes	AHI≥15 vs <15	m1_crude	lifetime	Primary L1 logistic	endocrine/metabolic	OR	1.41975	0.0329743	1.3309	1.51454	2.18635e-26	TRUE	TRUE	0.350481	25.6603	250.01/250.03/250.21/250.23/250.31/250.33/250.81/250.83/250.91/250.93	E10/E10.0/E10.6/E10.7/E10.8/E10.9	25.6603	[0.28585237290007925,0.41510911751969115]
250.1	Type 1 diabetes	AHI≥15 vs <15	m2_demo	lifetime	Primary L1 logistic	endocrine/metabolic	OR	1.25847	0.0337678	1.17788	1.34458	9.87758e-12	TRUE	TRUE	0.2299	11.0053	250.01/250.03/250.21/250.23/250.31/250.33/250.81/250.83/250.91/250.93	E10/E10.0/E10.6/E10.7/E10.8/E10.9	11.0053	[0.16371657652742122,0.29608373904133434]
250.1	Type 1 diabetes	AHI≥15 vs <15	m3_smk_ses_win	lifetime	Primary L1 logistic	endocrine/metabolic	OR	1.25201	0.0338449	1.17165	1.33788	3.12426e-11	TRUE	TRUE	0.22475	10.5053	250.01/250.03/250.21/250.23/250.31/250.33/250.81/250.83/250.91/250.93	E10/E10.0/E10.6/E10.7/E10.8/E10.9	10.5053	[0.15841554590353568,0.291085254763789]
250.1	Type 1 diabetes	AHI≥15 vs <15	m4_bmi	lifetime	Primary L1 logistic	endocrine/metabolic	OR	1.15059	0.0352149	1.07386	1.23281	6.79177e-05	FALSE	TRUE	0.140277	4.16802	250.01/250.03/250.21/250.23/250.31/250.33/250.81/250.83/250.91/250.93	E10/E10.0/E10.6/E10.7/E10.8/E10.9	4.16802	[0.0712573165367606,0.20929706389234992]
250.1	Type 1 diabetes	AHI≥5 vs <5	m1_crude	lifetime	Primary L1 logistic	endocrine/metabolic	OR	1.53657	0.0413353	1.41699	1.66624	2.69832e-25	TRUE	TRUE	0.429553	24.5689	250.01/250.03/250.21/250.23/250.31/250.33/250.81/250.83/250.91/250.93	E10/E10.0/E10.6/E10.7/E10.8/E10.9	24.5689	[0.3485377838423219,0.5105691221138385]
250.1	Type 1 diabetes	AHI≥5 vs <5	m2_demo	lifetime	Primary L1 logistic	endocrine/metabolic	OR	1.23843	0.0421188	1.1403	1.345	3.83233e-07	TRUE	TRUE	0.213842	6.41654	250.01/250.03/250.21/250.23/250.31/250.33/250.81/250.83/250.91/250.93	E10/E10.0/E10.6/E10.7/E10.8/E10.9	6.41654	[0.1312901681219109,0.29639284718638687]
250.1	Type 1 diabetes	AHI≥5 vs <5	m3_smk_ses_win	lifetime	Primary L1 logistic	endocrine/metabolic	OR	1.23051	0.0421941	1.13284	1.3366	8.83168e-07	TRUE	TRUE	0.207427	6.05396	250.01/250.03/250.21/250.23/250.31/250.33/250.81/250.83/250.91/250.93	E10/E10.0/E10.6/E10.7/E10.8/E10.9	6.05396	[0.12472847722634788,0.2901262166144113]
250.1	Type 1 diabetes	AHI≥5 vs <5	m4_bmi	lifetime	Primary L1 logistic	endocrine/metabolic	OR	1.11716	0.0434414	1.02598	1.21645	0.0107616	FALSE	TRUE	0.110791	1.96812	250.01/250.03/250.21/250.23/250.31/250.33/250.81/250.83/250.91/250.93	E10/E10.0/E10.6/E10.7/E10.8/E10.9	1.96812	[0.02564697600187775,0.19593420030905423]
250.1	Type 1 diabetes	mild_vs_none	m1_crude	lifetime	Primary L1 logistic	endocrine/metabolic	OR	1.3427	0.0479552	1.22225	1.47503	7.99524e-10	TRUE	TRUE	0.294686	9.09717	250.01/250.03/250.21/250.23/250.31/250.33/250.81/250.83/250.91/250.93	E10/E10.0/E10.6/E10.7/E10.8/E10.9	9.09717	[0.20069535948312628,0.38867634602281326]
250.1	Type 1 diabetes	mild_vs_none	m2_demo	lifetime	Primary L1 logistic	endocrine/metabolic	OR	1.11007	0.0486061	1.0092	1.22103	0.0316786	FALSE	FALSE	0.104427	1.49923	250.01/250.03/250.21/250.23/250.31/250.33/250.81/250.83/250.91/250.93	E10/E10.0/E10.6/E10.7/E10.8/E10.9	1.49923	[0.009161222658822368,0.19969353202854967]
250.1	Type 1 diabetes	mild_vs_none	m3_smk_ses_win	lifetime	Primary L1 logistic	endocrine/metabolic	OR	1.10622	0.0487033	1.00551	1.21702	0.0381929	FALSE	FALSE	0.100951	1.41802	250.01/250.03/250.21/250.23/250.31/250.33/250.81/250.83/250.91/250.93	E10/E10.0/E10.6/E10.7/E10.8/E10.9	1.41802	[0.0054944684350071715,0.19640808865534723]
250.1	Type 1 diabetes	mild_vs_none	m4_bmi	lifetime	Primary L1 logistic	endocrine/metabolic	OR	1.03905	0.0495105	0.942957	1.14493	0.439139	FALSE	FALSE	0.0383037	0.357398	250.01/250.03/250.21/250.23/250.31/250.33/250.81/250.83/250.91/250.93	E10/E10.0/E10.6/E10.7/E10.8/E10.9	0.357398	[-0.058735045104892046,0.13534249246305724]
250.1	Type 1 diabetes	moderate_vs_none	m1_crude	lifetime	Primary L1 logistic	endocrine/metabolic	OR	1.60021	0.0504027	1.44969	1.76636	1.08318e-20	TRUE	TRUE	0.470136	19.9653	250.01/250.03/250.21/250.23/250.31/250.33/250.81/250.83/250.91/250.93	E10/E10.0/E10.6/E10.7/E10.8/E10.9	19.9653	[0.37134797271679226,0.5689231036282788]
250.1	Type 1 diabetes	moderate_vs_none	m2_demo	lifetime	Primary L1 logistic	endocrine/metabolic	OR	1.22587	0.051917	1.10727	1.35717	8.76052e-05	FALSE	TRUE	0.203649	4.05747	250.01/250.03/250.21/250.23/250.31/250.33/250.81/250.83/250.91/250.93	E10/E10.0/E10.6/E10.7/E10.8/E10.9	4.05747	[0.1018931780422792,0.30540400433551484]
250.1	Type 1 diabetes	moderate_vs_none	m3_smk_ses_win	lifetime	Primary L1 logistic	endocrine/metabolic	OR	1.21431	0.0519929	1.09666	1.34458	0.00018797	FALSE	TRUE	0.194176	3.72591	250.01/250.03/250.21/250.23/250.31/250.33/250.81/250.83/250.91/250.93	E10/E10.0/E10.6/E10.7/E10.8/E10.9	3.72591	[0.09227150793199891,0.2960798542878684]
250.1	Type 1 diabetes	moderate_vs_none	m4_bmi	lifetime	Primary L1 logistic	endocrine/metabolic	OR	1.10056	0.054285	0.989474	1.22411	0.0775581	FALSE	FALSE	0.0958148	1.11037	250.01/250.03/250.21/250.23/250.31/250.33/250.81/250.83/250.91/250.93	E10/E10.0/E10.6/E10.7/E10.8/E10.9	1.11037	[-0.010581775931854581,0.20221144239280123]
250.1	Type 1 diabetes	severe_vs_none	m1_crude	lifetime	Primary L1 logistic	endocrine/metabolic	OR	1.74226	0.0484765	1.58435	1.91592	2.28007e-30	TRUE	TRUE	0.555185	29.6421	250.01/250.03/250.21/250.23/250.31/250.33/250.81/250.83/250.91/250.93	E10/E10.0/E10.6/E10.7/E10.8/E10.9	29.6421	[0.4601728440278077,0.6501970564475462]
250.1	Type 1 diabetes	severe_vs_none	m2_demo	lifetime	Primary L1 logistic	endocrine/metabolic	OR	1.44955	0.0510806	1.31146	1.60219	3.64774e-13	TRUE	TRUE	0.371256	12.438	250.01/250.03/250.21/250.23/250.31/250.33/250.81/250.83/250.91/250.93	E10/E10.0/E10.6/E10.7/E10.8/E10.9	12.438	[0.271139312000673,0.4713717604260401]
250.1	Type 1 diabetes	severe_vs_none	m3_smk_ses_win	lifetime	Primary L1 logistic	endocrine/metabolic	OR	1.44425	0.0511663	1.30644	1.59659	6.7607e-13	TRUE	TRUE	0.367588	12.17	250.01/250.03/250.21/250.23/250.31/250.33/250.81/250.83/250.91/250.93	E10/E10.0/E10.6/E10.7/E10.8/E10.9	12.17	[0.2673040595004855,0.46787209245649386]
250.1	Type 1 diabetes	severe_vs_none	m4_bmi	lifetime	Primary L1 logistic	endocrine/metabolic	OR	1.28147	0.0561176	1.14799	1.43046	9.89814e-06	TRUE	TRUE	0.248005	5.00445	250.01/250.03/250.21/250.23/250.31/250.33/250.81/250.83/250.91/250.93	E10/E10.0/E10.6/E10.7/E10.8/E10.9	5.00445	[0.1380167894201722,0.35799355620634704]
250.11	Type 1 diabetes with ketoacidosis	severe_vs_none	m4_IPW	lifetime	IPW sensitivity	endocrine/metabolic	OR	1.95035		1.17303	3.24277	0.0100182	FALSE	TRUE		1.99921					95	54	41	1.61376	2.21059	2.07425			TRUE
250.11	Type 1 diabetes with ketoacidosis	AHI≥15 vs <15	m1_crude	lifetime	Primary L1 logistic	endocrine/metabolic	OR	1.2951	0.144383	0.975899	1.71871	0.0732945	FALSE	FALSE	0.258589	1.13493	250.11/250.13	E10.1	1.13493	[-0.02439658018201679,0.5415741600552857]
250.11	Type 1 diabetes with ketoacidosis	AHI≥15 vs <15	m2_demo	lifetime	Primary L1 logistic	endocrine/metabolic	OR	1.39901	0.149373	1.04394	1.87485	0.0245869	FALSE	FALSE	0.335764	1.6093	250.11/250.13	E10.1	1.6093	[0.04299951998836948,0.6285294420402855]
250.11	Type 1 diabetes with ketoacidosis	AHI≥15 vs <15	m3_smk_ses_win	lifetime	Primary L1 logistic	endocrine/metabolic	OR	1.37657	0.149116	1.02771	1.84385	0.0320916	FALSE	FALSE	0.319595	1.49361	250.11/250.13	E10.1	1.49361	[0.027333516365508848,0.6118573647676647]
250.11	Type 1 diabetes with ketoacidosis	AHI≥15 vs <15	m4_bmi	lifetime	Primary L1 logistic	endocrine/metabolic	OR	1.47943	0.15748	1.08655	2.01438	0.012881	FALSE	TRUE	0.391659	1.89005	250.11/250.13	E10.1	1.89005	[0.08300412304252591,0.7003134059965784]
250.11	Type 1 diabetes with ketoacidosis	AHI≥5 vs <5	m1_crude	lifetime	Primary L1 logistic	endocrine/metabolic	OR	1.37847	0.175939	0.976421	1.94606	0.068101	FALSE	FALSE	0.320972	1.16685	250.11/250.13	E10.1	1.16685	[-0.02386189139650058,0.6658060494329312]
250.11	Type 1 diabetes with ketoacidosis	AHI≥5 vs <5	m2_demo	lifetime	Primary L1 logistic	endocrine/metabolic	OR	1.49486	0.181608	1.04716	2.13395	0.026848	FALSE	FALSE	0.40203	1.57109	250.11/250.13	E10.1	1.57109	[0.04608437015903882,0.7579756808078744]
250.11	Type 1 diabetes with ketoacidosis	AHI≥5 vs <5	m3_smk_ses_win	lifetime	Primary L1 logistic	endocrine/metabolic	OR	1.46524	0.181544	1.02655	2.09141	0.0353523	FALSE	FALSE	0.382022	1.45158	250.11/250.13	E10.1	1.45158	[0.026203196564097864,0.7378407980666966]
250.11	Type 1 diabetes with ketoacidosis	AHI≥5 vs <5	m4_bmi	lifetime	Primary L1 logistic	endocrine/metabolic	OR	1.57686	0.189471	1.08772	2.28598	0.016229	FALSE	FALSE	0.455436	1.78971	250.11/250.13	E10.1	1.78971	[0.0840796325752074,0.8267930242179307]
250.11	Type 1 diabetes with ketoacidosis	mild_vs_none	m1_crude	lifetime	Primary L1 logistic	endocrine/metabolic	OR	1.24898	0.204643	0.836303	1.8653	0.277294	FALSE	FALSE	0.222328	0.55706	250.11/250.13	E10.1	0.55706	[-0.17876471627573384,0.623420434536555]
250.11	Type 1 diabetes with ketoacidosis	mild_vs_none	m2_demo	lifetime	Primary L1 logistic	endocrine/metabolic	OR	1.27714	0.209666	0.84678	1.92622	0.24332	FALSE	FALSE	0.244623	0.613822	250.11/250.13	E10.1	0.613822	[-0.16631426259597085,0.6555599202738719]
250.11	Type 1 diabetes with ketoacidosis	mild_vs_none	m3_smk_ses_win	lifetime	Primary L1 logistic	endocrine/metabolic	OR	1.26139	0.209623	0.836405	1.9023	0.267966	FALSE	FALSE	0.232212	0.57192	250.11/250.13	E10.1	0.57192	[-0.17864214068268996,0.6430660754054534]
250.11	Type 1 diabetes with ketoacidosis	mild_vs_none	m4_bmi	lifetime	Primary L1 logistic	endocrine/metabolic	OR	1.3208	0.215412	0.865917	2.01463	0.196484	FALSE	FALSE	0.278234	0.706674	250.11/250.13	E10.1	0.706674	[-0.14396621942095333,0.700434264559544]
250.11	Type 1 diabetes with ketoacidosis	moderate_vs_none	m1_crude	lifetime	Primary L1 logistic	endocrine/metabolic	OR	1.31185	0.222142	0.848785	2.02756	0.221735	FALSE	FALSE	0.271442	0.654165	250.11/250.13	E10.1	0.654165	[-0.16394910733108758,0.7068323026823513]
250.11	Type 1 diabetes with ketoacidosis	moderate_vs_none	m2_demo	lifetime	Primary L1 logistic	endocrine/metabolic	OR	1.54067	0.236636	0.968912	2.44982	0.0677742	FALSE	FALSE	0.432217	1.16894	250.11/250.13	E10.1	1.16894	[-0.0315811698327742,0.8960149463950811]
250.11	Type 1 diabetes with ketoacidosis	moderate_vs_none	m3_smk_ses_win	lifetime	Primary L1 logistic	endocrine/metabolic	OR	1.51733	0.235812	0.955778	2.40881	0.0770343	FALSE	FALSE	0.416952	1.11332	250.11/250.13	E10.1	1.11332	[-0.045229855075034575,0.8791342913077875]
250.11	Type 1 diabetes with ketoacidosis	moderate_vs_none	m4_bmi	lifetime	Primary L1 logistic	endocrine/metabolic	OR	1.72214	0.252921	1.04901	2.82718	0.0316222	FALSE	FALSE	0.543565	1.50001	250.11/250.13	E10.1	1.50001	[0.047849953058844985,1.039280858660726]
250.11	Type 1 diabetes with ketoacidosis	severe_vs_none	m1_crude	lifetime	Primary L1 logistic	endocrine/metabolic	OR	1.60295	0.207031	1.0683	2.40517	0.0226606	FALSE	TRUE	0.471847	1.64473	250.11/250.13	E10.1	1.64473	[0.06607282122848518,0.8776206181653172]
250.11	Type 1 diabetes with ketoacidosis	severe_vs_none	m2_demo	lifetime	Primary L1 logistic	endocrine/metabolic	OR	1.79273	0.224271	1.15508	2.78236	0.00924613	FALSE	TRUE	0.583737	2.03404	250.11/250.13	E10.1	2.03404	[0.14417349069843333,1.0233011288071001]
250.11	Type 1 diabetes with ketoacidosis	severe_vs_none	m3_smk_ses_win	lifetime	Primary L1 logistic	endocrine/metabolic	OR	1.75265	0.21251	1.15559	2.65817	0.00827916	FALSE	TRUE	0.561127	2.08201	250.11/250.13	E10.1	2.08201	[0.1446142221769578,0.9776397677179005]
250.11	Type 1 diabetes with ketoacidosis	severe_vs_none	m4_bmi	lifetime	Primary L1 logistic	endocrine/metabolic	OR	2.07425	0.25121	1.26774	3.39384	0.00368027	FALSE	TRUE	0.7296	2.43412	250.11/250.13	E10.1	2.43412	[0.23723709266302873,1.221962884193237]
250.12	Type 1 diabetes with renal manifestations	severe_vs_none	m4_IPW	lifetime	IPW sensitivity	endocrine/metabolic	OR	1.8464		1.26338	2.69848	0.00153739	FALSE	TRUE		2.81322					235	161	74	2.6701	1.8427	2.04865	2.05453	2.04696	TRUE
250.12	Type 1 diabetes with renal manifestations	AHI≥15 vs <15	m1_crude	lifetime	Primary L1 logistic	endocrine/metabolic	OR	1.88012	0.0928022	1.56744	2.25517	1.02449e-11	TRUE	TRUE	0.631335	10.9895	250.41/250.43	E10.2	10.9895	[0.4494461729192637,0.8132240838107286]
250.12	Type 1 diabetes with renal manifestations	AHI≥15 vs <15	m2_demo	lifetime	Primary L1 logistic	endocrine/metabolic	OR	1.61714	0.0945547	1.34358	1.9464	3.70754e-07	TRUE	TRUE	0.480658	6.43091	250.41/250.43	E10.2	6.43091	[0.2953347074306295,0.6659822387586062]
250.12	Type 1 diabetes with renal manifestations	AHI≥15 vs <15	m3_smk_ses_win	lifetime	Primary L1 logistic	endocrine/metabolic	OR	1.60097	0.0946397	1.32992	1.92726	6.60445e-07	TRUE	TRUE	0.47061	6.18016	250.41/250.43	E10.2	6.18016	[0.28511947886776307,0.6561002201933559]
250.12	Type 1 diabetes with renal manifestations	AHI≥15 vs <15	m4_bmi	lifetime	Primary L1 logistic	endocrine/metabolic	OR	1.53519	0.098143	1.26655	1.86081	1.25579e-05	TRUE	TRUE	0.428656	4.90108	250.41/250.43	E10.2	4.90108	[0.2362994625063013,0.6210128835862476]
250.12	Type 1 diabetes with renal manifestations	AHI≥5 vs <5	m1_crude	lifetime	Primary L1 logistic	endocrine/metabolic	OR	2.0482	0.126437	1.59864	2.62419	1.42354e-08	TRUE	TRUE	0.716962	7.84663	250.41/250.43	E10.2	7.84663	[0.46915135075989356,0.9647733768262491]
250.12	Type 1 diabetes with renal manifestations	AHI≥5 vs <5	m2_demo	lifetime	Primary L1 logistic	endocrine/metabolic	OR	1.59533	0.12789	1.24163	2.0498	0.000259975	FALSE	TRUE	0.467082	3.58507	250.41/250.43	E10.2	3.58507	[0.2164229398561176,0.71774094955278]
250.12	Type 1 diabetes with renal manifestations	AHI≥5 vs <5	m3_smk_ses_win	lifetime	Primary L1 logistic	endocrine/metabolic	OR	1.57362	0.127869	1.22478	2.02181	0.000391661	FALSE	TRUE	0.453376	3.40709	250.41/250.43	E10.2	3.40709	[0.20275825337003878,0.7039941756957764]
250.12	Type 1 diabetes with renal manifestations	AHI≥5 vs <5	m4_bmi	lifetime	Primary L1 logistic	endocrine/metabolic	OR	1.48409	0.130806	1.14847	1.91779	0.00254258	FALSE	TRUE	0.394801	2.59473	250.41/250.43	E10.2	2.59473	[0.13842691970002502,0.6511757679349637]
250.12	Type 1 diabetes with renal manifestations	mild_vs_none	m1_crude	lifetime	Primary L1 logistic	endocrine/metabolic	OR	1.53799	0.146481	1.15417	2.04945	0.00329508	FALSE	TRUE	0.430474	2.48213	250.41/250.43	E10.2	2.48213	[0.14337735734008938,0.7175705497112003]
250.12	Type 1 diabetes with renal manifestations	mild_vs_none	m2_demo	lifetime	Primary L1 logistic	endocrine/metabolic	OR	1.23787	0.147506	0.927084	1.65285	0.147985	FALSE	FALSE	0.213394	0.829782	250.41/250.43	E10.2	0.829782	[-0.07571148235456512,0.5024998159700363]
250.12	Type 1 diabetes with renal manifestations	mild_vs_none	m3_smk_ses_win	lifetime	Primary L1 logistic	endocrine/metabolic	OR	1.22843	0.147609	0.919828	1.64058	0.163373	FALSE	FALSE	0.20574	0.78682	250.41/250.43	E10.2	0.78682	[-0.08356864787150045,0.4950491456102649]
250.12	Type 1 diabetes with renal manifestations	mild_vs_none	m4_bmi	lifetime	Primary L1 logistic	endocrine/metabolic	OR	1.16853	0.14973	0.871346	1.56708	0.298245	FALSE	FALSE	0.15575	0.525427	250.41/250.43	E10.2	0.525427	[-0.13771580873063025,0.4492162978047938]
250.12	Type 1 diabetes with renal manifestations	moderate_vs_none	m1_crude	lifetime	Primary L1 logistic	endocrine/metabolic	OR	2.12723	0.148561	1.58986	2.84623	3.7565e-07	TRUE	TRUE	0.754822	6.42522	250.41/250.43	E10.2	6.42522	[0.46364834730420135,1.0459953896057077]
250.12	Type 1 diabetes with renal manifestations	moderate_vs_none	m2_demo	lifetime	Primary L1 logistic	endocrine/metabolic	OR	1.54857	0.151689	1.1503	2.08472	0.00393816	FALSE	TRUE	0.437331	2.40471	250.41/250.43	E10.2	2.40471	[0.14002572416176218,0.7346363752361926]
250.12	Type 1 diabetes with renal manifestations	moderate_vs_none	m3_smk_ses_win	lifetime	Primary L1 logistic	endocrine/metabolic	OR	1.52126	0.151737	1.12991	2.04816	0.0056937	FALSE	TRUE	0.419541	2.24461	250.41/250.43	E10.2	2.24461	[0.1221416949083921,0.7169412674833608]
250.12	Type 1 diabetes with renal manifestations	moderate_vs_none	m4_bmi	lifetime	Primary L1 logistic	endocrine/metabolic	OR	1.4458	0.157902	1.06096	1.97022	0.0195568	FALSE	FALSE	0.368661	1.7087	250.41/250.43	E10.2	1.7087	[0.059178539864032376,0.6781444122943447]
250.12	Type 1 diabetes with renal manifestations	severe_vs_none	m1_crude	lifetime	Primary L1 logistic	endocrine/metabolic	OR	2.66552	0.14049	2.02394	3.51049	2.98438e-12	TRUE	TRUE	0.980401	11.5251	250.41/250.43	E10.2	11.5251	[0.705046140007943,1.2557552058885824]
250.12	Type 1 diabetes with renal manifestations	severe_vs_none	m2_demo	lifetime	Primary L1 logistic	endocrine/metabolic	OR	2.14545	0.146172	1.611	2.8572	1.76754e-07	TRUE	TRUE	0.76335	6.75263	250.41/250.43	E10.2	6.75263	[0.47685715944294765,1.049842154890204]
250.12	Type 1 diabetes with renal manifestations	severe_vs_none	m3_smk_ses_win	lifetime	Primary L1 logistic	endocrine/metabolic	OR	2.12464	0.146134	1.59549	2.82927	2.51066e-07	TRUE	TRUE	0.7536	6.60021	250.41/250.43	E10.2	6.60021	[0.46718253083553785,1.040018333866195]
250.12	Type 1 diabetes with renal manifestations	severe_vs_none	m4_bmi	lifetime	Primary L1 logistic	endocrine/metabolic	OR	2.04865	0.157729	1.50386	2.79078	5.44383e-06	TRUE	TRUE	0.71718	5.2641	250.41/250.43	E10.2	5.2641	[0.40803666461863725,1.0263224355222638]
250.13	Type 1 diabetes with ophthalmic manifestations	severe_vs_none	m4_IPW	lifetime	IPW sensitivity	endocrine/metabolic	OR	2.65391		1.90398	3.69922	8.38704e-09	TRUE	TRUE		8.07639					230	160	70	2.80527	2.30843	2.37882			TRUE
250.13	Type 1 diabetes with ophthalmic manifestations	AHI≥15 vs <15	m1_crude	lifetime	Primary L1 logistic	endocrine/metabolic	OR	1.83941	0.0932288	1.53222	2.20818	6.27259e-11	TRUE	TRUE	0.609445	10.2026	250.51/250.53	E10.3	10.2026	[0.426720054675125,0.7921700460861543]
250.13	Type 1 diabetes with ophthalmic manifestations	AHI≥15 vs <15	m2_demo	lifetime	Primary L1 logistic	endocrine/metabolic	OR	1.63938	0.0951309	1.36052	1.97541	2.03387e-07	TRUE	TRUE	0.494321	6.69168	250.51/250.53	E10.3	6.69168	[0.30786741610929563,0.6807736153036332]
250.13	Type 1 diabetes with ophthalmic manifestations	AHI≥15 vs <15	m3_smk_ses_win	lifetime	Primary L1 logistic	endocrine/metabolic	OR	1.62256	0.0951546	1.3465	1.95522	3.64692e-07	TRUE	TRUE	0.484006	6.43807	250.51/250.53	E10.3	6.43807	[0.29750613950241633,0.6705052065725826]
250.13	Type 1 diabetes with ophthalmic manifestations	AHI≥15 vs <15	m4_bmi	lifetime	Primary L1 logistic	endocrine/metabolic	OR	1.62315	0.0989561	1.33699	1.97056	9.8412e-07	TRUE	TRUE	0.484369	6.00695	250.51/250.53	E10.3	6.00695	[0.2904187291383211,0.6783195649202105]
250.13	Type 1 diabetes with ophthalmic manifestations	AHI≥5 vs <5	m1_crude	lifetime	Primary L1 logistic	endocrine/metabolic	OR	2.15442	0.129491	1.6715	2.77685	3.08151e-09	TRUE	TRUE	0.767519	8.51124	250.51/250.53	E10.3	8.51124	[0.5137213943732388,1.0213173286318995]
250.13	Type 1 diabetes with ophthalmic manifestations	AHI≥5 vs <5	m2_demo	lifetime	Primary L1 logistic	endocrine/metabolic	OR	1.75173	0.131121	1.35474	2.26505	1.90751e-05	TRUE	TRUE	0.560602	4.71953	250.51/250.53	E10.3	4.71953	[0.3036092928828337,0.8175947718648495]
250.13	Type 1 diabetes with ophthalmic manifestations	AHI≥5 vs <5	m3_smk_ses_win	lifetime	Primary L1 logistic	endocrine/metabolic	OR	1.72922	0.131079	1.33744	2.23575	2.93894e-05	FALSE	TRUE	0.547668	4.53181	250.51/250.53	E10.3	4.53181	[0.2907574843504249,0.8045782845205302]
250.13	Type 1 diabetes with ophthalmic manifestations	AHI≥5 vs <5	m4_bmi	lifetime	Primary L1 logistic	endocrine/metabolic	OR	1.71736	0.134405	1.31964	2.23494	5.73216e-05	FALSE	TRUE	0.540788	4.24168	250.51/250.53	E10.3	4.24168	[0.27735903884776747,0.8042160927441956]
250.13	Type 1 diabetes with ophthalmic manifestations	mild_vs_none	m1_crude	lifetime	Primary L1 logistic	endocrine/metabolic	OR	1.67752	0.148262	1.25449	2.2432	0.000484467	FALSE	TRUE	0.517316	3.31474	250.51/250.53	E10.3	3.31474	[0.2267276280015102,0.8079037790582628]
250.13	Type 1 diabetes with ophthalmic manifestations	mild_vs_none	m2_demo	lifetime	Primary L1 logistic	endocrine/metabolic	OR	1.38472	0.149654	1.0327	1.85672	0.0296301	FALSE	FALSE	0.325497	1.52827	250.51/250.53	E10.3	1.52827	[0.03218094099423041,0.6188125204319085]
250.13	Type 1 diabetes with ophthalmic manifestations	mild_vs_none	m3_smk_ses_win	lifetime	Primary L1 logistic	endocrine/metabolic	OR	1.37201	0.149685	1.02317	1.8398	0.0346029	FALSE	FALSE	0.31628	1.46089	250.51/250.53	E10.3	1.46089	[0.02290346649750613,0.6096567087453943]
250.13	Type 1 diabetes with ophthalmic manifestations	mild_vs_none	m4_bmi	lifetime	Primary L1 logistic	endocrine/metabolic	OR	1.4041	0.152498	1.04134	1.89324	0.0260429	FALSE	FALSE	0.339396	1.58431	250.51/250.53	E10.3	1.58431	[0.04050469332791862,0.6382875841811076]
250.13	Type 1 diabetes with ophthalmic manifestations	moderate_vs_none	m1_crude	lifetime	Primary L1 logistic	endocrine/metabolic	OR	2.15216	0.152382	1.59649	2.90123	4.90663e-07	TRUE	TRUE	0.766471	6.30922	250.51/250.53	E10.3	6.30922	[0.46780784395564595,1.0651349771055654]
250.13	Type 1 diabetes with ophthalmic manifestations	moderate_vs_none	m2_demo	lifetime	Primary L1 logistic	endocrine/metabolic	OR	1.68762	0.15635	1.2422	2.29278	0.00081657	FALSE	TRUE	0.523322	3.08801	250.51/250.53	E10.3	3.08801	[0.21688146862055674,0.8297628782223654]
250.13	Type 1 diabetes with ophthalmic manifestations	moderate_vs_none	m3_smk_ses_win	lifetime	Primary L1 logistic	endocrine/metabolic	OR	1.65859	0.156271	1.22102	2.25298	0.00120466	FALSE	TRUE	0.50597	2.91914	250.51/250.53	E10.3	2.91914	[0.19968447054650168,0.8122547962022588]
250.13	Type 1 diabetes with ophthalmic manifestations	moderate_vs_none	m4_bmi	lifetime	Primary L1 logistic	endocrine/metabolic	OR	1.71775	0.163852	1.24592	2.36827	0.000960438	FALSE	TRUE	0.541017	3.01753	250.51/250.53	E10.3	3.01753	[0.21987306143348279,0.8621600607961413]
250.13	Type 1 diabetes with ophthalmic manifestations	severe_vs_none	m1_crude	lifetime	Primary L1 logistic	endocrine/metabolic	OR	2.80021	0.143337	2.11437	3.70851	6.78472e-13	TRUE	TRUE	1.02969	12.1685	250.51/250.53	E10.3	12.1685	[0.7487576543914369,1.3106300983317678]
250.13	Type 1 diabetes with ophthalmic manifestations	severe_vs_none	m2_demo	lifetime	Primary L1 logistic	endocrine/metabolic	OR	2.35923	0.14977	1.75908	3.16413	9.98272e-09	TRUE	TRUE	0.858334	8.00075	250.51/250.53	E10.3	8.00075	[0.5647904662167664,1.1518771160378483]
250.13	Type 1 diabetes with ophthalmic manifestations	severe_vs_none	m3_smk_ses_win	lifetime	Primary L1 logistic	endocrine/metabolic	OR	2.34491	0.149675	1.74873	3.14434	1.24127e-08	TRUE	TRUE	0.852246	7.90613	250.51/250.53	E10.3	7.90613	[0.5588873808468757,1.1456043585259308]
250.13	Type 1 diabetes with ophthalmic manifestations	severe_vs_none	m4_bmi	lifetime	Primary L1 logistic	endocrine/metabolic	OR	2.37882	0.162372	1.73042	3.27019	9.44129e-08	TRUE	TRUE	0.866604	7.02497	250.51/250.53	E10.3	7.02497	[0.5483614751854307,1.1848470135576101]
250.14	Type 1 diabetes with neurological manifestations	severe_vs_none	m4_IPW	lifetime	IPW sensitivity	endocrine/metabolic	OR	1.39049		0.927289	2.08507	0.110764	FALSE	FALSE		0.955602					200	124	76	2.00079	1.38494	1.50408	1.50854	1.50565	TRUE
250.14	Type 1 diabetes with neurological manifestations	AHI≥15 vs <15	m1_crude	lifetime	Primary L1 logistic	endocrine/metabolic	OR	1.38102	0.0926396	1.15172	1.65598	0.000492642	FALSE	TRUE	0.322823	3.30747	250.61/250.63	E10.4	3.30747	[0.1412532537937804,0.5043936431863586]
250.14	Type 1 diabetes with neurological manifestations	AHI≥15 vs <15	m2_demo	lifetime	Primary L1 logistic	endocrine/metabolic	OR	1.20491	0.0943378	1.00151	1.44963	0.0481587	FALSE	FALSE	0.186408	1.31733	250.61/250.63	E10.4	1.31733	[0.0015095668053499989,0.3713069578094622]
250.14	Type 1 diabetes with neurological manifestations	AHI≥15 vs <15	m3_smk_ses_win	lifetime	Primary L1 logistic	endocrine/metabolic	OR	1.1938	0.0944251	0.9921	1.4365	0.0606598	FALSE	FALSE	0.177138	1.2171	250.61/250.63	E10.4	1.2171	[-0.007931427283365045,0.3622082844401985]
250.14	Type 1 diabetes with neurological manifestations	AHI≥15 vs <15	m4_bmi	lifetime	Primary L1 logistic	endocrine/metabolic	OR	1.10458	0.0978734	0.911772	1.33815	0.309513	FALSE	FALSE	0.0994632	0.509321	250.61/250.63	E10.4	0.509321	[-0.09236507561120295,0.2912914606210444]
250.14	Type 1 diabetes with neurological manifestations	AHI≥5 vs <5	m1_crude	lifetime	Primary L1 logistic	endocrine/metabolic	OR	1.93004	0.125357	1.5096	2.46758	1.55991e-07	TRUE	TRUE	0.657541	6.8069	250.61/250.63	E10.4	6.8069	[0.41184571412733223,0.9032364651537765]
250.14	Type 1 diabetes with neurological manifestations	AHI≥5 vs <5	m2_demo	lifetime	Primary L1 logistic	endocrine/metabolic	OR	1.51863	0.126748	1.18458	1.94688	0.000979417	FALSE	TRUE	0.417808	3.00903	250.61/250.63	E10.4	3.00903	[0.1693870215168913,0.6662294589467831]
250.14	Type 1 diabetes with neurological manifestations	AHI≥5 vs <5	m3_smk_ses_win	lifetime	Primary L1 logistic	endocrine/metabolic	OR	1.49979	0.126689	1.17002	1.9225	0.00137734	FALSE	TRUE	0.405322	2.86096	250.61/250.63	E10.4	2.86096	[0.15701711496692203,0.6536273601771141]
250.14	Type 1 diabetes with neurological manifestations	AHI≥5 vs <5	m4_bmi	lifetime	Primary L1 logistic	endocrine/metabolic	OR	1.39141	0.129606	1.07928	1.79381	0.0108152	FALSE	TRUE	0.330317	1.96596	250.61/250.63	E10.4	1.96596	[0.07629263443242701,0.5843406151923976]
250.14	Type 1 diabetes with neurological manifestations	mild_vs_none	m1_crude	lifetime	Primary L1 logistic	endocrine/metabolic	OR	1.84292	0.140062	1.40051	2.42509	1.27207e-05	TRUE	TRUE	0.611351	4.89549	250.61/250.63	E10.4	4.89549	[0.33683440026258205,0.8858682282883774]
250.14	Type 1 diabetes with neurological manifestations	mild_vs_none	m2_demo	lifetime	Primary L1 logistic	endocrine/metabolic	OR	1.4731	0.140919	1.11759	1.94171	0.0059797	FALSE	TRUE	0.387372	2.22332	250.61/250.63	E10.4	2.22332	[0.1111751642719519,0.6635681802609765]
250.14	Type 1 diabetes with neurological manifestations	mild_vs_none	m3_smk_ses_win	lifetime	Primary L1 logistic	endocrine/metabolic	OR	1.46103	0.141001	1.10825	1.9261	0.00716817	FALSE	TRUE	0.379142	2.14459	250.61/250.63	E10.4	2.14459	[0.10278493431783448,0.6554996064744874]
250.14	Type 1 diabetes with neurological manifestations	mild_vs_none	m4_bmi	lifetime	Primary L1 logistic	endocrine/metabolic	OR	1.39633	0.142884	1.05527	1.84762	0.0194654	FALSE	FALSE	0.333849	1.71074	250.61/250.63	E10.4	1.71074	[0.05380056643247777,0.6138967020215848]
250.14	Type 1 diabetes with neurological manifestations	moderate_vs_none	m1_crude	lifetime	Primary L1 logistic	endocrine/metabolic	OR	1.98251	0.148656	1.48142	2.65309	4.15126e-06	TRUE	TRUE	0.684364	5.38182	250.61/250.63	E10.4	5.38182	[0.3930026816886433,0.9757250909470204]
250.14	Type 1 diabetes with neurological manifestations	moderate_vs_none	m2_demo	lifetime	Primary L1 logistic	endocrine/metabolic	OR	1.43112	0.151335	1.0638	1.92528	0.0178525	FALSE	FALSE	0.358461	1.7483	250.61/250.63	E10.4	1.7483	[0.061850263662826366,0.6550707952269226]
250.14	Type 1 diabetes with neurological manifestations	moderate_vs_none	m3_smk_ses_win	lifetime	Primary L1 logistic	endocrine/metabolic	OR	1.41362	0.151359	1.05074	1.90182	0.0221979	FALSE	FALSE	0.346153	1.65369	250.61/250.63	E10.4	1.65369	[0.04949458300276671,0.6428119651968902]
250.14	Type 1 diabetes with neurological manifestations	moderate_vs_none	m4_bmi	lifetime	Primary L1 logistic	endocrine/metabolic	OR	1.24954	0.157054	0.91847	1.69994	0.156057	FALSE	FALSE	0.222775	0.806717	250.61/250.63	E10.4	0.806717	[-0.08504562521004169,0.530595665308164]
250.14	Type 1 diabetes with neurological manifestations	severe_vs_none	m1_crude	lifetime	Primary L1 logistic	endocrine/metabolic	OR	1.99392	0.145709	1.49858	2.65299	2.178e-06	TRUE	TRUE	0.690104	5.66194	250.61/250.63	E10.4	5.66194	[0.40451846398135105,0.9756886328417163]
250.14	Type 1 diabetes with neurological manifestations	severe_vs_none	m2_demo	lifetime	Primary L1 logistic	endocrine/metabolic	OR	1.63319	0.151797	1.2129	2.1991	0.00123145	FALSE	TRUE	0.490533	2.90958	250.61/250.63	E10.4	2.90958	[0.19301501408257732,0.7880502257306161]
250.14	Type 1 diabetes with neurological manifestations	severe_vs_none	m3_smk_ses_win	lifetime	Primary L1 logistic	endocrine/metabolic	OR	1.63097	0.151757	1.21136	2.19595	0.00126664	FALSE	TRUE	0.489177	2.89735	250.61/250.63	E10.4	2.89735	[0.1917395762473369,0.7866144476254298]
250.14	Type 1 diabetes with neurological manifestations	severe_vs_none	m4_bmi	lifetime	Primary L1 logistic	endocrine/metabolic	OR	1.50408	0.164644	1.08924	2.0769	0.0131692	FALSE	TRUE	0.408179	1.88044	250.61/250.63	E10.4	1.88044	[0.08548258514430163,0.7308748862622675]
250.15	Diabetes type 1 with peripheral circulatory disorders	severe_vs_none	m4_IPW	lifetime	IPW sensitivity	endocrine/metabolic	OR	0.944726		0.455948	1.95748	0.87842	FALSE	FALSE		0.056298					41	24	17	1.72942	0.891155	1.01258	1.02069	1.02064	FALSE
250.15	Diabetes type 1 with peripheral circulatory disorders	AHI≥15 vs <15	m1_crude	lifetime	Primary L1 logistic	endocrine/metabolic	OR	1.13198	0.197755	0.76826	1.66789	0.53075	FALSE	FALSE	0.123965	0.27511	250.71/250.73		0.27511	[-0.26362769550558357,0.5115573656080968]
250.15	Diabetes type 1 with peripheral circulatory disorders	AHI≥15 vs <15	m2_demo	lifetime	Primary L1 logistic	endocrine/metabolic	OR	0.976286	0.200707	0.658771	1.44684	0.90482	FALSE	FALSE	-0.0239996	0.0434379	250.71/250.73		0.0434379	[-0.4173786412921457,0.36937950954062754]
250.15	Diabetes type 1 with peripheral circulatory disorders	AHI≥15 vs <15	m3_smk_ses_win	lifetime	Primary L1 logistic	endocrine/metabolic	OR	0.96914	0.200855	0.65376	1.43666	0.875984	FALSE	FALSE	-0.0313459	0.0575037	250.71/250.73		0.0575037	[-0.42501536572153514,0.3623236350299905]
250.15	Diabetes type 1 with peripheral circulatory disorders	AHI≥15 vs <15	m4_bmi	lifetime	Primary L1 logistic	endocrine/metabolic	OR	0.884117	0.20754	0.588643	1.32791	0.552877	FALSE	FALSE	-0.123165	0.257371	250.71/250.73		0.257371	[-0.529935491393227,0.2836048438829664]
250.15	Diabetes type 1 with peripheral circulatory disorders	AHI≥5 vs <5	m1_crude	lifetime	Primary L1 logistic	endocrine/metabolic	OR	1.8847	0.26458	1.1221	3.16558	0.016603	FALSE	TRUE	0.63377	1.77981	250.71/250.73		1.77981	[0.11520291300781305,1.152336898409101]
250.15	Diabetes type 1 with peripheral circulatory disorders	AHI≥5 vs <5	m2_demo	lifetime	Primary L1 logistic	endocrine/metabolic	OR	1.44331	0.266294	0.856423	2.43236	0.168223	FALSE	FALSE	0.366936	0.774115	250.71/250.73		0.774115	[-0.15499037945878236,0.8888625551105371]
250.15	Diabetes type 1 with peripheral circulatory disorders	AHI≥5 vs <5	m3_smk_ses_win	lifetime	Primary L1 logistic	endocrine/metabolic	OR	1.42985	0.266444	0.848189	2.41039	0.179596	FALSE	FALSE	0.357568	0.745704	250.71/250.73		0.745704	[-0.1646522553170633,0.8797873856313385]
250.15	Diabetes type 1 with peripheral circulatory disorders	AHI≥5 vs <5	m4_bmi	lifetime	Primary L1 logistic	endocrine/metabolic	OR	1.33008	0.272161	0.780217	2.26748	0.294609	FALSE	FALSE	0.285242	0.530754	250.71/250.73		0.530754	[-0.24818354167280438,0.8186681126352475]
250.15	Diabetes type 1 with peripheral circulatory disorders	mild_vs_none	m1_crude	lifetime	Primary L1 logistic	endocrine/metabolic	OR	2.05941	0.289878	1.16681	3.63487	0.0126972	FALSE	TRUE	0.722421	1.89629	250.71/250.73		1.89629	[0.15426968670582875,1.2905720831566607]
250.15	Diabetes type 1 with peripheral circulatory disorders	mild_vs_none	m2_demo	lifetime	Primary L1 logistic	endocrine/metabolic	OR	1.58501	0.2902	0.897456	2.79931	0.11248	FALSE	FALSE	0.46059	0.948927	250.71/250.73		0.948927	[-0.10819169497315023,1.0293715909794126]
250.15	Diabetes type 1 with peripheral circulatory disorders	mild_vs_none	m3_smk_ses_win	lifetime	Primary L1 logistic	endocrine/metabolic	OR	1.57808	0.29066	0.892728	2.78959	0.116516	FALSE	FALSE	0.456211	0.933614	250.71/250.73		0.933614	[-0.11347303173853118,1.0258941644221102]
250.15	Diabetes type 1 with peripheral circulatory disorders	mild_vs_none	m4_bmi	lifetime	Primary L1 logistic	endocrine/metabolic	OR	1.47942	0.293817	0.831752	2.63142	0.182541	FALSE	FALSE	0.391651	0.73864	250.71/250.73		0.73864	[-0.18422079762076427,0.9675219641078542]
250.15	Diabetes type 1 with peripheral circulatory disorders	moderate_vs_none	m1_crude	lifetime	Primary L1 logistic	endocrine/metabolic	OR	1.79577	0.319137	0.960727	3.3566	0.0665913	FALSE	FALSE	0.585432	1.17658	250.71/250.73		1.17658	[-0.04006494224289048,1.210928803243462]
250.15	Diabetes type 1 with peripheral circulatory disorders	moderate_vs_none	m2_demo	lifetime	Primary L1 logistic	endocrine/metabolic	OR	1.37927	0.323682	0.731361	2.60117	0.320498	FALSE	FALSE	0.321557	0.494175	250.71/250.73		0.494175	[-0.31284794237341423,0.9559626083571524]
250.15	Diabetes type 1 with peripheral circulatory disorders	moderate_vs_none	m3_smk_ses_win	lifetime	Primary L1 logistic	endocrine/metabolic	OR	1.35288	0.323787	0.717218	2.55192	0.350594	FALSE	FALSE	0.302235	0.455196	250.71/250.73		0.455196	[-0.3323755502573733,0.9368454261481953]
250.15	Diabetes type 1 with peripheral circulatory disorders	moderate_vs_none	m4_bmi	lifetime	Primary L1 logistic	endocrine/metabolic	OR	1.2604	0.336275	0.652034	2.43639	0.491319	FALSE	FALSE	0.231429	0.308637	250.71/250.73		0.308637	[-0.4276585533636516,0.8905165731462394]
250.15	Diabetes type 1 with peripheral circulatory disorders	severe_vs_none	m1_crude	lifetime	Primary L1 logistic	endocrine/metabolic	OR	1.70217	0.316255	0.915813	3.16374	0.0925904	FALSE	FALSE	0.531905	1.03343	250.71/250.73		1.03343	[-0.08794265639599252,1.1517536233554204]
250.15	Diabetes type 1 with peripheral circulatory disorders	severe_vs_none	m2_demo	lifetime	Primary L1 logistic	endocrine/metabolic	OR	1.31973	0.328615	0.693054	2.51305	0.398543	FALSE	FALSE	0.277425	0.399525	250.71/250.73		0.399525	[-0.366647743242138,0.9214983151012528]
250.15	Diabetes type 1 with peripheral circulatory disorders	severe_vs_none	m3_smk_ses_win	lifetime	Primary L1 logistic	endocrine/metabolic	OR	1.33418	0.328588	0.700683	2.54045	0.380241	FALSE	FALSE	0.28832	0.419941	250.71/250.73		0.419941	[-0.3557002212965975,0.9323411538551157]
250.15	Diabetes type 1 with peripheral circulatory disorders	severe_vs_none	m4_bmi	lifetime	Primary L1 logistic	endocrine/metabolic	OR	1.01258	0.355681	0.504282	2.03322	0.971964	FALSE	FALSE	0.0125005	0.0123498	250.71/250.73		0.0123498	[-0.6846206293464466,0.7096215642126901]
250.2	Type 2 diabetes	severe_vs_none	m4_IPW	lifetime	IPW sensitivity	endocrine/metabolic	OR	1.17926		1.13072	1.22989	1.49632e-14	TRUE	TRUE		13.825					18853	11893	6960	2.43847	1.10589	1.25161	1.25164	1.2074	TRUE
250.2	Type 2 diabetes	AHI≥15 vs <15	m1_crude	lifetime	Primary L1 logistic	endocrine/metabolic	OR	1.74402	0.0110825	1.70655	1.78232	0	TRUE	TRUE	0.556194	300	250.00/250.02/250.20/250.22/250.30/250.32/250.80/250.82/250.90/250.92	E11/E11.0/E11.6/E11.7/E11.8/E11.9/E13/E13.5/E13.6/E13.7/E13.8/E13.9/E14.9		[0.5344730934899465,0.5779156784649743]
250.2	Type 2 diabetes	AHI≥15 vs <15	m2_demo	lifetime	Primary L1 logistic	endocrine/metabolic	OR	1.54079	0.0119011	1.50527	1.57715	6.74971e-289	TRUE	TRUE	0.432295	288.171	250.00/250.02/250.20/250.22/250.30/250.32/250.80/250.82/250.90/250.92	E11/E11.0/E11.6/E11.7/E11.8/E11.9/E13/E13.5/E13.6/E13.7/E13.8/E13.9/E14.9	288.171	[0.4089693298884333,0.4556206500909072]
250.2	Type 2 diabetes	AHI≥15 vs <15	m3_smk_ses_win	lifetime	Primary L1 logistic	endocrine/metabolic	OR	1.52968	0.011934	1.49431	1.56588	7.53449e-278	TRUE	TRUE	0.425058	277.123	250.00/250.02/250.20/250.22/250.30/250.32/250.80/250.82/250.90/250.92	E11/E11.0/E11.6/E11.7/E11.8/E11.9/E13/E13.5/E13.6/E13.7/E13.8/E13.9/E14.9	277.123	[0.40166737727962265,0.4484477373172351]
250.2	Type 2 diabetes	AHI≥15 vs <15	m4_bmi	lifetime	Primary L1 logistic	endocrine/metabolic	OR	1.14751	0.0126263	1.11946	1.17626	1.18671e-27	TRUE	TRUE	0.137594	26.9257	250.00/250.02/250.20/250.22/250.30/250.32/250.80/250.82/250.90/250.92	E11/E11.0/E11.6/E11.7/E11.8/E11.9/E13/E13.5/E13.6/E13.7/E13.8/E13.9/E14.9	26.9257	[0.11284642974807686,0.1623407889695459]
250.2	Type 2 diabetes	AHI≥5 vs <5	m1_crude	lifetime	Primary L1 logistic	endocrine/metabolic	OR	2.00309	0.014147	1.94831	2.05941	0	TRUE	TRUE	0.694692	300	250.00/250.02/250.20/250.22/250.30/250.32/250.80/250.82/250.90/250.92	E11/E11.0/E11.6/E11.7/E11.8/E11.9/E13/E13.5/E13.6/E13.7/E13.8/E13.9/E14.9		[0.6669647505835287,0.7224199878693641]
250.2	Type 2 diabetes	AHI≥5 vs <5	m2_demo	lifetime	Primary L1 logistic	endocrine/metabolic	OR	1.58345	0.0150262	1.5375	1.63078	1.82121e-205	TRUE	TRUE	0.459608	204.74	250.00/250.02/250.20/250.22/250.30/250.32/250.80/250.82/250.90/250.92	E11/E11.0/E11.6/E11.7/E11.8/E11.9/E13/E13.5/E13.6/E13.7/E13.8/E13.9/E14.9	204.74	[0.4301572007204926,0.48905899723687]
250.2	Type 2 diabetes	AHI≥5 vs <5	m3_smk_ses_win	lifetime	Primary L1 logistic	endocrine/metabolic	OR	1.57201	0.0150668	1.52626	1.61912	4.88286e-198	TRUE	TRUE	0.452354	197.311	250.00/250.02/250.20/250.22/250.30/250.32/250.80/250.82/250.90/250.92	E11/E11.0/E11.6/E11.7/E11.8/E11.9/E13/E13.5/E13.6/E13.7/E13.8/E13.9/E14.9	197.311	[0.4228233493816714,0.48188407733465205]
250.2	Type 2 diabetes	AHI≥5 vs <5	m4_bmi	lifetime	Primary L1 logistic	endocrine/metabolic	OR	1.15371	0.0158021	1.11852	1.19	1.45218e-19	TRUE	TRUE	0.142982	18.838	250.00/250.02/250.20/250.22/250.30/250.32/250.80/250.82/250.90/250.92	E11/E11.0/E11.6/E11.7/E11.8/E11.9/E13/E13.5/E13.6/E13.7/E13.8/E13.9/E14.9	18.838	[0.11201079163609509,0.17395404108699788]
250.2	Type 2 diabetes	mild_vs_none	m1_crude	lifetime	Primary L1 logistic	endocrine/metabolic	OR	1.6208	0.0163166	1.56979	1.67347	1.63159e-192	TRUE	TRUE	0.482922	191.787	250.00/250.02/250.20/250.22/250.30/250.32/250.80/250.82/250.90/250.92	E11/E11.0/E11.6/E11.7/E11.8/E11.9/E13/E13.5/E13.6/E13.7/E13.8/E13.9/E14.9	191.787	[0.4509423790363749,0.5149021880086561]
250.2	Type 2 diabetes	mild_vs_none	m2_demo	lifetime	Primary L1 logistic	endocrine/metabolic	OR	1.29326	0.017342	1.25004	1.33797	9.49917e-50	TRUE	TRUE	0.257166	49.0223	250.00/250.02/250.20/250.22/250.30/250.32/250.80/250.82/250.90/250.92	E11/E11.0/E11.6/E11.7/E11.8/E11.9/E13/E13.5/E13.6/E13.7/E13.8/E13.9/E14.9	49.0223	[0.2231765927418515,0.29115597057891274]
250.2	Type 2 diabetes	mild_vs_none	m3_smk_ses_win	lifetime	Primary L1 logistic	endocrine/metabolic	OR	1.28846	0.017397	1.24527	1.33315	4.45047e-48	TRUE	TRUE	0.253449	47.3516	250.00/250.02/250.20/250.22/250.30/250.32/250.80/250.82/250.90/250.92	E11/E11.0/E11.6/E11.7/E11.8/E11.9/E13/E13.5/E13.6/E13.7/E13.8/E13.9/E14.9	47.3516	[0.2193514724250333,0.28754626737880523]
250.2	Type 2 diabetes	mild_vs_none	m4_bmi	lifetime	Primary L1 logistic	endocrine/metabolic	OR	1.05993	0.0179737	1.02324	1.09793	0.00120265	FALSE	TRUE	0.0582033	2.91986	250.00/250.02/250.20/250.22/250.30/250.32/250.80/250.82/250.90/250.92	E11/E11.0/E11.6/E11.7/E11.8/E11.9/E13/E13.5/E13.6/E13.7/E13.8/E13.9/E14.9	2.91986	[0.02297550506213584,0.09343101955038932]
250.2	Type 2 diabetes	moderate_vs_none	m1_crude	lifetime	Primary L1 logistic	endocrine/metabolic	OR	2.13967	0.0171206	2.06907	2.21269	0	TRUE	TRUE	0.760653	300	250.00/250.02/250.20/250.22/250.30/250.32/250.80/250.82/250.90/250.92	E11/E11.0/E11.6/E11.7/E11.8/E11.9/E13/E13.5/E13.6/E13.7/E13.8/E13.9/E14.9		[0.7270971813781993,0.7942086334654795]
250.2	Type 2 diabetes	moderate_vs_none	m2_demo	lifetime	Primary L1 logistic	endocrine/metabolic	OR	1.56583	0.018441	1.51025	1.62346	1.31715e-130	TRUE	TRUE	0.448417	129.88	250.00/250.02/250.20/250.22/250.30/250.32/250.80/250.82/250.90/250.92	E11/E11.0/E11.6/E11.7/E11.8/E11.9/E13/E13.5/E13.6/E13.7/E13.8/E13.9/E14.9	129.88	[0.4122737601346201,0.4845611520009134]
250.2	Type 2 diabetes	moderate_vs_none	m3_smk_ses_win	lifetime	Primary L1 logistic	endocrine/metabolic	OR	1.55789	0.0184913	1.50244	1.61539	5.05557e-127	TRUE	TRUE	0.443331	126.296	250.00/250.02/250.20/250.22/250.30/250.32/250.80/250.82/250.90/250.92	E11/E11.0/E11.6/E11.7/E11.8/E11.9/E13/E13.5/E13.6/E13.7/E13.8/E13.9/E14.9	126.296	[0.40708892318774526,0.47957348761074703]
250.2	Type 2 diabetes	moderate_vs_none	m4_bmi	lifetime	Primary L1 logistic	endocrine/metabolic	OR	1.13762	0.0195609	1.09483	1.18208	4.3508e-11	TRUE	TRUE	0.128938	10.3614	250.00/250.02/250.20/250.22/250.30/250.32/250.80/250.82/250.90/250.92	E11/E11.0/E11.6/E11.7/E11.8/E11.9/E13/E13.5/E13.6/E13.7/E13.8/E13.9/E14.9	10.3614	[0.09059896556965749,0.16727610085393588]
250.2	Type 2 diabetes	severe_vs_none	m1_crude	lifetime	Primary L1 logistic	endocrine/metabolic	OR	2.43836	0.0165224	2.36067	2.51862	0	TRUE	TRUE	0.891327	300	250.00/250.02/250.20/250.22/250.30/250.32/250.80/250.82/250.90/250.92	E11/E11.0/E11.6/E11.7/E11.8/E11.9/E13/E13.5/E13.6/E13.7/E13.8/E13.9/E14.9		[0.858943623014636,0.9237102050319371]
250.2	Type 2 diabetes	severe_vs_none	m2_demo	lifetime	Primary L1 logistic	endocrine/metabolic	OR	2.02801	0.0183364	1.95642	2.10222	0	TRUE	TRUE	0.707055	300	250.00/250.02/250.20/250.22/250.30/250.32/250.80/250.82/250.90/250.92	E11/E11.0/E11.6/E11.7/E11.8/E11.9/E13/E13.5/E13.6/E13.7/E13.8/E13.9/E14.9		[0.6711166871409779,0.7429941442315608]
250.2	Type 2 diabetes	severe_vs_none	m3_smk_ses_win	lifetime	Primary L1 logistic	endocrine/metabolic	OR	2.00384	0.0183918	1.93289	2.07739	0	TRUE	TRUE	0.695063	300	250.00/250.02/250.20/250.22/250.30/250.32/250.80/250.82/250.90/250.92	E11/E11.0/E11.6/E11.7/E11.8/E11.9/E13/E13.5/E13.6/E13.7/E13.8/E13.9/E14.9		[0.6590159276672707,0.7311105886347391]
250.2	Type 2 diabetes	severe_vs_none	m4_bmi	lifetime	Primary L1 logistic	endocrine/metabolic	OR	1.25161	0.0204362	1.20247	1.30276	4.65316e-28	TRUE	TRUE	0.224434	27.3323	250.00/250.02/250.20/250.22/250.30/250.32/250.80/250.82/250.90/250.92	E11/E11.0/E11.6/E11.7/E11.8/E11.9/E13/E13.5/E13.6/E13.7/E13.8/E13.9/E14.9	27.3323	[0.18438033357460543,0.264488587008831]
250.21	Type 2 diabetes with ketoacidosis	severe_vs_none	m4_IPW	lifetime	IPW sensitivity	endocrine/metabolic	OR	3.9578		2.27832	6.87532	1.04802e-06	TRUE	TRUE		5.97963					95	71	24	3.627	3.12984	3.0199			TRUE
250.21	Type 2 diabetes with ketoacidosis	AHI≥15 vs <15	m1_crude	lifetime	Primary L1 logistic	endocrine/metabolic	OR	1.96557	0.14612	1.47608	2.61737	3.74875e-06	TRUE	TRUE	0.675781	5.42611	250.10/250.12	E11.1/E13.1	5.42611	[0.389391589550776,0.9621698004034431]
250.21	Type 2 diabetes with ketoacidosis	AHI≥15 vs <15	m2_demo	lifetime	Primary L1 logistic	endocrine/metabolic	OR	1.79837	0.149764	1.34091	2.4119	8.90256e-05	FALSE	TRUE	0.586883	4.05048	250.10/250.12	E11.1/E13.1	4.05048	[0.2933499854831857,0.8804159744796544]
250.21	Type 2 diabetes with ketoacidosis	AHI≥15 vs <15	m3_smk_ses_win	lifetime	Primary L1 logistic	endocrine/metabolic	OR	1.777	0.149683	1.32519	2.38286	0.000122543	FALSE	TRUE	0.574929	3.91171	250.10/250.12	E11.1/E13.1	3.91171	[0.28155596584669135,0.8683015788441795]
250.21	Type 2 diabetes with ketoacidosis	AHI≥15 vs <15	m4_bmi	lifetime	Primary L1 logistic	endocrine/metabolic	OR	1.72686	0.156196	1.27146	2.34537	0.00046957	FALSE	TRUE	0.546302	3.3283	250.10/250.12	E11.1/E13.1	3.3283	[0.2401635620154463,0.8524413633312728]
250.21	Type 2 diabetes with ketoacidosis	AHI≥5 vs <5	m1_crude	lifetime	Primary L1 logistic	endocrine/metabolic	OR	2.64599	0.217573	1.72739	4.0531	7.73903e-06	TRUE	TRUE	0.973046	5.11131	250.10/250.12	E11.1/E13.1	5.11131	[0.5466114832012244,1.3994812633753875]
250.21	Type 2 diabetes with ketoacidosis	AHI≥5 vs <5	m2_demo	lifetime	Primary L1 logistic	endocrine/metabolic	OR	2.30746	0.220728	1.4971	3.55647	0.000151777	FALSE	TRUE	0.836149	3.81879	250.10/250.12	E11.1/E13.1	3.81879	[0.4035300849079642,1.2687670781253961]
250.21	Type 2 diabetes with ketoacidosis	AHI≥5 vs <5	m3_smk_ses_win	lifetime	Primary L1 logistic	endocrine/metabolic	OR	2.26828	0.220359	1.47274	3.49354	0.000201796	FALSE	TRUE	0.81902	3.69509	250.10/250.12	E11.1/E13.1	3.69509	[0.3871248527408134,1.2509154904468367]
250.21	Type 2 diabetes with ketoacidosis	AHI≥5 vs <5	m4_bmi	lifetime	Primary L1 logistic	endocrine/metabolic	OR	2.18649	0.225566	1.40523	3.40213	0.000524022	FALSE	TRUE	0.7823	3.28065	250.10/250.12	E11.1/E13.1	3.28065	[0.3401988907324579,1.2244004437799005]
250.21	Type 2 diabetes with ketoacidosis	mild_vs_none	m1_crude	lifetime	Primary L1 logistic	endocrine/metabolic	OR	2.06202	0.244226	1.27764	3.32796	0.00304479	FALSE	TRUE	0.723685	2.51644	250.10/250.12	E11.1/E13.1	2.51644	[0.2450110709031686,1.2023585473766214]
250.21	Type 2 diabetes with ketoacidosis	mild_vs_none	m2_demo	lifetime	Primary L1 logistic	endocrine/metabolic	OR	1.85653	0.247477	1.14301	3.01547	0.0124167	FALSE	FALSE	0.61871	1.90599	250.10/250.12	E11.1/E13.1	1.90599	[0.13366471575858985,1.1037551184256063]
250.21	Type 2 diabetes with ketoacidosis	mild_vs_none	m3_smk_ses_win	lifetime	Primary L1 logistic	endocrine/metabolic	OR	1.83643	0.247336	1.13095	2.982	0.0139912	FALSE	FALSE	0.607826	1.85414	250.10/250.12	E11.1/E13.1	1.85414	[0.12305583619951388,1.0925954631265218]
250.21	Type 2 diabetes with ketoacidosis	mild_vs_none	m4_bmi	lifetime	Primary L1 logistic	endocrine/metabolic	OR	1.85022	0.252281	1.12844	3.03364	0.0147298	FALSE	FALSE	0.615302	1.8318	250.10/250.12	E11.1/E13.1	1.8318	[0.1208403452335236,1.1097645861513818]
250.21	Type 2 diabetes with ketoacidosis	moderate_vs_none	m1_crude	lifetime	Primary L1 logistic	endocrine/metabolic	OR	2.44747	0.253261	1.48984	4.02063	0.000409143	FALSE	TRUE	0.895055	3.38813	250.10/250.12	E11.1/E13.1	3.38813	[0.3986717384880816,1.3914382336170543]
250.21	Type 2 diabetes with ketoacidosis	moderate_vs_none	m2_demo	lifetime	Primary L1 logistic	endocrine/metabolic	OR	2.06051	0.261687	1.23375	3.4413	0.00573326	FALSE	TRUE	0.722952	2.2416	250.10/250.12	E11.1/E13.1	2.2416	[0.21005481751755206,1.2358489064477913]
250.21	Type 2 diabetes with ketoacidosis	moderate_vs_none	m3_smk_ses_win	lifetime	Primary L1 logistic	endocrine/metabolic	OR	2.02598	0.261257	1.2141	3.38078	0.00688142	FALSE	TRUE	0.706054	2.16232	250.10/250.12	E11.1/E13.1	2.16232	[0.19400011153531604,1.2181075824162422]
250.21	Type 2 diabetes with ketoacidosis	moderate_vs_none	m4_bmi	lifetime	Primary L1 logistic	endocrine/metabolic	OR	2.18227	0.275991	1.27053	3.74828	0.00469118	FALSE	TRUE	0.780366	2.32872	250.10/250.12	E11.1/E13.1	2.32872	[0.2394341669833825,1.3212981599438542]
250.21	Type 2 diabetes with ketoacidosis	severe_vs_none	m1_crude	lifetime	Primary L1 logistic	endocrine/metabolic	OR	3.59195	0.235508	2.26395	5.69896	5.65034e-08	TRUE	TRUE	1.2787	7.24793	250.10/250.12	E11.1/E13.1	7.24793	[0.8171095132594695,1.7402833765328443]
250.21	Type 2 diabetes with ketoacidosis	severe_vs_none	m2_demo	lifetime	Primary L1 logistic	endocrine/metabolic	OR	3.22121	0.247488	1.98316	5.23216	2.28388e-06	TRUE	TRUE	1.16976	5.64133	250.10/250.12	E11.1/E13.1	5.64133	[0.6846910118201299,1.6548247171998207]
250.21	Type 2 diabetes with ketoacidosis	severe_vs_none	m3_smk_ses_win	lifetime	Primary L1 logistic	endocrine/metabolic	OR	3.1837	0.247197	1.96118	5.16829	2.80373e-06	TRUE	TRUE	1.15804	5.55226	250.10/250.12	E11.1/E13.1	5.55226	[0.6735464682212231,1.6425413440823693]
250.21	Type 2 diabetes with ketoacidosis	severe_vs_none	m4_bmi	lifetime	Primary L1 logistic	endocrine/metabolic	OR	3.0199	0.267006	1.78944	5.09646	3.48341e-05	FALSE	TRUE	1.10522	4.458	250.10/250.12	E11.1/E13.1	4.458	[0.5819012996838456,1.6285471535126863]
250.22	Type 2 diabetes with renal manifestations	severe_vs_none	m4_IPW	lifetime	IPW sensitivity	endocrine/metabolic	OR	1.16399		1.05199	1.28792	0.00326283	FALSE	TRUE		2.4864					2863	1944	919	2.65581	1.10385	1.40845	1.40866	1.36759	TRUE
250.22	Type 2 diabetes with renal manifestations	AHI≥15 vs <15	m1_crude	lifetime	Primary L1 logistic	endocrine/metabolic	OR	1.84262	0.0266213	1.74894	1.94131	1.20751e-116	TRUE	TRUE	0.611188	115.918	250.40/250.42	E11.2	115.918	[0.5590116232645423,0.6633650430116731]
250.22	Type 2 diabetes with renal manifestations	AHI≥15 vs <15	m2_demo	lifetime	Primary L1 logistic	endocrine/metabolic	OR	1.51363	0.027736	1.43354	1.59819	1.68492e-50	TRUE	TRUE	0.414508	49.7734	250.40/250.42	E11.2	49.7734	[0.36014671380261953,0.468869944460509]
250.22	Type 2 diabetes with renal manifestations	AHI≥15 vs <15	m3_smk_ses_win	lifetime	Primary L1 logistic	endocrine/metabolic	OR	1.51411	0.0278679	1.43363	1.59911	4.09508e-50	TRUE	TRUE	0.414827	49.3877	250.40/250.42	E11.2	49.3877	[0.3602065657245549,0.4694465589244725]
250.22	Type 2 diabetes with renal manifestations	AHI≥15 vs <15	m4_bmi	lifetime	Primary L1 logistic	endocrine/metabolic	OR	1.22096	0.0289092	1.15371	1.29214	4.99424e-12	TRUE	TRUE	0.19964	11.3015	250.40/250.42	E11.2	11.3015	[0.14297861169813286,0.2563007401029821]
250.22	Type 2 diabetes with renal manifestations	AHI≥5 vs <5	m1_crude	lifetime	Primary L1 logistic	endocrine/metabolic	OR	2.07781	0.0362061	1.93547	2.23062	1.00532e-90	TRUE	TRUE	0.731315	89.9977	250.40/250.42	E11.2	89.9977	[0.6603522203831046,0.8022773377463023]
250.22	Type 2 diabetes with renal manifestations	AHI≥5 vs <5	m2_demo	lifetime	Primary L1 logistic	endocrine/metabolic	OR	1.50495	0.0373417	1.39874	1.61922	6.91292e-28	TRUE	TRUE	0.408758	27.1603	250.40/250.42	E11.2	27.1603	[0.3355696394189931,0.4819465252389322]
250.22	Type 2 diabetes with renal manifestations	AHI≥5 vs <5	m3_smk_ses_win	lifetime	Primary L1 logistic	endocrine/metabolic	OR	1.50296	0.0374893	1.39648	1.61755	1.63666e-27	TRUE	TRUE	0.407435	26.786	250.40/250.42	E11.2	26.786	[0.33395741117177896,0.48091258928264596]
250.22	Type 2 diabetes with renal manifestations	AHI≥5 vs <5	m4_bmi	lifetime	Primary L1 logistic	endocrine/metabolic	OR	1.1873	0.0384656	1.10108	1.28028	8.06944e-06	TRUE	TRUE	0.171685	5.09316	250.40/250.42	E11.2	5.09316	[0.09629370801992779,0.24707625089677723]
250.22	Type 2 diabetes with renal manifestations	mild_vs_none	m1_crude	lifetime	Primary L1 logistic	endocrine/metabolic	OR	1.60027	0.0417176	1.47463	1.73661	1.83962e-29	TRUE	TRUE	0.47017	28.7353	250.40/250.42	E11.2	28.7353	[0.38840454113701317,0.5519345592538961]
250.22	Type 2 diabetes with renal manifestations	mild_vs_none	m2_demo	lifetime	Primary L1 logistic	endocrine/metabolic	OR	1.21125	0.042993	1.11337	1.31774	8.28161e-06	TRUE	TRUE	0.191653	5.08189	250.40/250.42	E11.2	5.08189	[0.10738825564124177,0.2759177484654063]
250.22	Type 2 diabetes with renal manifestations	mild_vs_none	m3_smk_ses_win	lifetime	Primary L1 logistic	endocrine/metabolic	OR	1.20855	0.0431707	1.1105	1.31526	1.14526e-05	TRUE	TRUE	0.189422	4.9411	250.40/250.42	E11.2	4.9411	[0.10480945638293013,0.2740354582060939]
250.22	Type 2 diabetes with renal manifestations	mild_vs_none	m4_bmi	lifetime	Primary L1 logistic	endocrine/metabolic	OR	1.05216	0.0438473	0.96551	1.14658	0.246256	FALSE	FALSE	0.0508405	0.608612	250.40/250.42	E11.2	0.608612	[-0.03509860282670691,0.1367796049695619]
250.22	Type 2 diabetes with renal manifestations	moderate_vs_none	m1_crude	lifetime	Primary L1 logistic	endocrine/metabolic	OR	2.16438	0.0426303	1.99089	2.35299	2.54716e-73	TRUE	TRUE	0.772134	72.5939	250.40/250.42	E11.2	72.5939	[0.6885800612271532,0.8556876874710636]
250.22	Type 2 diabetes with renal manifestations	moderate_vs_none	m2_demo	lifetime	Primary L1 logistic	endocrine/metabolic	OR	1.43208	0.0443041	1.31297	1.56199	5.23101e-16	TRUE	TRUE	0.359129	15.2814	250.40/250.42	E11.2	15.2814	[0.2722948417028896,0.4459636604315052]
250.22	Type 2 diabetes with renal manifestations	moderate_vs_none	m3_smk_ses_win	lifetime	Primary L1 logistic	endocrine/metabolic	OR	1.42866	0.0444996	1.30933	1.55886	1.08691e-15	TRUE	TRUE	0.356737	14.9638	250.40/250.42	E11.2	14.9638	[0.2695191483994478,0.4439544966828165]
250.22	Type 2 diabetes with renal manifestations	moderate_vs_none	m4_bmi	lifetime	Primary L1 logistic	endocrine/metabolic	OR	1.13183	0.0460811	1.03409	1.23881	0.00720287	FALSE	TRUE	0.123835	2.14249	250.40/250.42	E11.2	2.14249	[0.03351720197141747,0.2141517983906331]
250.22	Type 2 diabetes with renal manifestations	severe_vs_none	m1_crude	lifetime	Primary L1 logistic	endocrine/metabolic	OR	2.65544	0.040499	2.45281	2.87481	1.76362e-128	TRUE	TRUE	0.97661	127.754	250.40/250.42	E11.2	127.754	[0.8972337122626468,1.0559867726966141]
250.22	Type 2 diabetes with renal manifestations	severe_vs_none	m2_demo	lifetime	Primary L1 logistic	endocrine/metabolic	OR	1.97044	0.0430371	1.81105	2.14386	5.87632e-56	TRUE	TRUE	0.678258	55.2309	250.40/250.42	E11.2	55.2309	[0.5939072328300391,0.7626094894809384]
250.22	Type 2 diabetes with renal manifestations	severe_vs_none	m3_smk_ses_win	lifetime	Primary L1 logistic	endocrine/metabolic	OR	1.98069	0.0432625	1.81967	2.15597	3.22854e-56	TRUE	TRUE	0.683447	55.491	250.40/250.42	E11.2	55.491	[0.598653717851415,0.768239647368408]
250.22	Type 2 diabetes with renal manifestations	severe_vs_none	m4_bmi	lifetime	Primary L1 logistic	endocrine/metabolic	OR	1.40845	0.046548	1.28564	1.54299	1.86939e-13	TRUE	TRUE	0.342492	12.7283	250.40/250.42	E11.2	12.7283	[0.2512595885931336,0.43372455980401037]
250.23	Type 2 diabetes with ophthalmic manifestations	severe_vs_none	m4_IPW	lifetime	IPW sensitivity	endocrine/metabolic	OR	1.38732		1.2191	1.57875	6.90539e-07	TRUE	TRUE		6.16081					1785	1243	542	2.8554	1.28262	1.60614	1.60659	1.56568	TRUE
250.23	Type 2 diabetes with ophthalmic manifestations	AHI≥15 vs <15	m1_crude	lifetime	Primary L1 logistic	endocrine/metabolic	OR	1.99898	0.0342113	1.86934	2.13761	3.86314e-91	TRUE	TRUE	0.692638	90.4131	250.50/250.52	E10.3/E11.3/E12.3	90.4131	[0.6255848243599272,0.7596907111681431]
250.23	Type 2 diabetes with ophthalmic manifestations	AHI≥15 vs <15	m2_demo	lifetime	Primary L1 logistic	endocrine/metabolic	OR	1.61085	0.0353002	1.50317	1.72624	1.44356e-41	TRUE	TRUE	0.47676	40.8406	250.50/250.52	E10.3/E11.3/E12.3	40.8406	[0.407573279550146,0.5459474297272643]
250.23	Type 2 diabetes with ophthalmic manifestations	AHI≥15 vs <15	m3_smk_ses_win	lifetime	Primary L1 logistic	endocrine/metabolic	OR	1.61151	0.0353962	1.5035	1.72728	2.02612e-41	TRUE	TRUE	0.477172	40.6933	250.50/250.52	E10.3/E11.3/E12.3	40.6933	[0.40779698719596014,0.5465473806826752]
250.23	Type 2 diabetes with ophthalmic manifestations	AHI≥15 vs <15	m4_bmi	lifetime	Primary L1 logistic	endocrine/metabolic	OR	1.36978	0.0365624	1.27505	1.47154	7.58074e-18	TRUE	TRUE	0.314648	17.1203	250.50/250.52	E10.3/E11.3/E12.3	17.1203	[0.2429868377890232,0.3863089832089487]
250.23	Type 2 diabetes with ophthalmic manifestations	AHI≥5 vs <5	m1_crude	lifetime	Primary L1 logistic	endocrine/metabolic	OR	2.13888	0.0468457	1.95124	2.34456	3.1205e-59	TRUE	TRUE	0.760282	58.5058	250.50/250.52	E10.3/E11.3/E12.3	58.5058	[0.6684659446049608,0.8520977397708493]
250.23	Type 2 diabetes with ophthalmic manifestations	AHI≥5 vs <5	m2_demo	lifetime	Primary L1 logistic	endocrine/metabolic	OR	1.51976	0.0478982	1.38358	1.66935	2.36382e-18	TRUE	TRUE	0.418555	17.6264	250.50/250.52	E10.3/E11.3/E12.3	17.6264	[0.32467601127173024,0.5124334562490251]
250.23	Type 2 diabetes with ophthalmic manifestations	AHI≥5 vs <5	m3_smk_ses_win	lifetime	Primary L1 logistic	endocrine/metabolic	OR	1.51927	0.0479966	1.38286	1.66912	2.94187e-18	TRUE	TRUE	0.418227	17.5314	250.50/250.52	E10.3/E11.3/E12.3	17.5314	[0.3241552977694919,0.5122986785458397]
250.23	Type 2 diabetes with ophthalmic manifestations	AHI≥5 vs <5	m4_bmi	lifetime	Primary L1 logistic	endocrine/metabolic	OR	1.26162	0.0490477	1.14599	1.38893	2.15589e-06	TRUE	TRUE	0.232399	5.66637	250.50/250.52	E10.3/E11.3/E12.3	5.66637	[0.1362677388011895,0.32853118916303026]
250.23	Type 2 diabetes with ophthalmic manifestations	mild_vs_none	m1_crude	lifetime	Primary L1 logistic	endocrine/metabolic	OR	1.54189	0.0544361	1.38585	1.71549	1.79989e-15	TRUE	TRUE	0.433007	14.7448	250.50/250.52	E10.3/E11.3/E12.3	14.7448	[0.3263139704233851,0.5396994032886655]
250.23	Type 2 diabetes with ophthalmic manifestations	mild_vs_none	m2_demo	lifetime	Primary L1 logistic	endocrine/metabolic	OR	1.16207	0.0555999	1.04209	1.29586	0.00690279	FALSE	TRUE	0.150203	2.16098	250.50/250.52	E10.3/E11.3/E12.3	2.16098	[0.0412292456752701,0.25917704238772804]
250.23	Type 2 diabetes with ophthalmic manifestations	mild_vs_none	m3_smk_ses_win	lifetime	Primary L1 logistic	endocrine/metabolic	OR	1.16032	0.0557256	1.04026	1.29423	0.00762345	FALSE	FALSE	0.148693	2.11785	250.50/250.52	E10.3/E11.3/E12.3	2.11785	[0.03947284075528783,0.25791305781341034]
250.23	Type 2 diabetes with ophthalmic manifestations	mild_vs_none	m4_bmi	lifetime	Primary L1 logistic	endocrine/metabolic	OR	1.03272	0.0564812	0.924496	1.15361	0.568677	FALSE	FALSE	0.0321943	0.245134	250.50/250.52	E10.3/E11.3/E12.3	0.245134	[-0.07850680111993236,0.14289542163906474]
250.23	Type 2 diabetes with ophthalmic manifestations	moderate_vs_none	m1_crude	lifetime	Primary L1 logistic	endocrine/metabolic	OR	2.25038	0.0547824	2.02127	2.50545	1.34381e-49	TRUE	TRUE	0.811098	48.8717	250.50/250.52	E10.3/E11.3/E12.3	48.8717	[0.7037262693647793,0.9184695126112062]
250.23	Type 2 diabetes with ophthalmic manifestations	moderate_vs_none	m2_demo	lifetime	Primary L1 logistic	endocrine/metabolic	OR	1.46578	0.0564645	1.31222	1.63731	1.2684e-11	TRUE	TRUE	0.382389	10.8967	250.50/250.52	E10.3/E11.3/E12.3	10.8967	[0.271720273813505,0.4930569488569944]
250.23	Type 2 diabetes with ophthalmic manifestations	moderate_vs_none	m3_smk_ses_win	lifetime	Primary L1 logistic	endocrine/metabolic	OR	1.46327	0.0565969	1.30963	1.63493	1.7431e-11	TRUE	TRUE	0.380674	10.7587	250.50/250.52	E10.3/E11.3/E12.3	10.7587	[0.26974645043297163,0.4916020318315446]
250.23	Type 2 diabetes with ophthalmic manifestations	moderate_vs_none	m4_bmi	lifetime	Primary L1 logistic	endocrine/metabolic	OR	1.23023	0.0584466	1.09707	1.37954	0.000392473	FALSE	TRUE	0.207199	3.40619	250.50/250.52	E10.3/E11.3/E12.3	3.40619	[0.09264550688103199,0.32175204740248053]
