## Supplementary material for "A Clinical Atlas for Phenome-Wide Association Study of Obstructive Sleep Apnea Across Electronic Health Record Domains": Complete OSA Atlas (part 3 of 3)

### Sheet: PheDAS Prevalence (continued)
PheDAS Prevalence — complete available results
250.23	Type 2 diabetes with ophthalmic manifestations	severe_vs_none	m1_crude	lifetime	Primary L1 logistic	endocrine/metabolic	OR	2.8541	0.0518293	2.57841	3.15927	4.83527e-91	TRUE	TRUE	1.04876	90.3156	250.50/250.52	E10.3/E11.3/E12.3	90.3156	[0.947172680912447,1.1503398934255844]
250.23	Type 2 diabetes with ophthalmic manifestations	severe_vs_none	m2_demo	lifetime	Primary L1 logistic	endocrine/metabolic	OR	2.04675	0.0544466	1.83959	2.27725	1.58913e-39	TRUE	TRUE	0.716255	38.7988	250.50/250.52	E10.3/E11.3/E12.3	38.7988	[0.6095413818278237,0.8229681874240613]
250.23	Type 2 diabetes with ophthalmic manifestations	severe_vs_none	m3_smk_ses_win	lifetime	Primary L1 logistic	endocrine/metabolic	OR	2.0599	0.0545971	1.85085	2.29255	5.42546e-40	TRUE	TRUE	0.722655	39.2656	250.50/250.52	E10.3/E11.3/E12.3	39.2656	[0.615646906748331,0.8296634177495168]
250.23	Type 2 diabetes with ophthalmic manifestations	severe_vs_none	m4_bmi	lifetime	Primary L1 logistic	endocrine/metabolic	OR	1.60614	0.0584706	1.43223	1.80117	5.32516e-16	TRUE	TRUE	0.473836	15.2737	250.50/250.52	E10.3/E11.3/E12.3	15.2737	[0.35923600880158907,0.5884365199445007]
250.24	Type 2 diabetes with neurological manifestations	severe_vs_none	m4_IPW	lifetime	IPW sensitivity	endocrine/metabolic	OR	1.00354		0.898754	1.12054	0.949954	FALSE	FALSE		0.0222975					2257	1458	799	2.27239	0.941487	1.18392	1.18413	1.16854	TRUE
250.24	Type 2 diabetes with neurological manifestations	AHI≥15 vs <15	m1_crude	lifetime	Primary L1 logistic	endocrine/metabolic	OR	1.68517	0.0293541	1.59095	1.78496	1.04216e-70	TRUE	TRUE	0.521865	69.9821	250.60/250.62	E10.4/E11.4/E13.4/G59.0	69.9821	[0.4643314788357828,0.5793975549866428]
250.24	Type 2 diabetes with neurological manifestations	AHI≥15 vs <15	m2_demo	lifetime	Primary L1 logistic	endocrine/metabolic	OR	1.38361	0.0305499	1.30319	1.46898	2.20006e-26	TRUE	TRUE	0.324695	25.6576	250.60/250.62	E10.4/E11.4/E13.4/G59.0	25.6576	[0.26481781268365034,0.38457119861304423]
250.24	Type 2 diabetes with neurological manifestations	AHI≥15 vs <15	m3_smk_ses_win	lifetime	Primary L1 logistic	endocrine/metabolic	OR	1.38177	0.0306755	1.30115	1.4674	5.55669e-26	TRUE	TRUE	0.323368	25.2552	250.60/250.62	E10.4/E11.4/E13.4/G59.0	25.2552	[0.2632447629853032,0.3834904616466668]
250.24	Type 2 diabetes with neurological manifestations	AHI≥15 vs <15	m4_bmi	lifetime	Primary L1 logistic	endocrine/metabolic	OR	1.12572	0.031778	1.05774	1.19806	0.000194188	FALSE	TRUE	0.118419	3.71178	250.60/250.62	E10.4/E11.4/E13.4/G59.0	3.71178	[0.05613570266993087,0.18070316789277752]
250.24	Type 2 diabetes with neurological manifestations	AHI≥5 vs <5	m1_crude	lifetime	Primary L1 logistic	endocrine/metabolic	OR	1.90069	0.0390446	1.76067	2.05186	8.6189e-61	TRUE	TRUE	0.642218	60.0645	250.60/250.62	E10.4/E11.4/E13.4/G59.0	60.0645	[0.5656924881837712,0.7187443406935209]
250.24	Type 2 diabetes with neurological manifestations	AHI≥5 vs <5	m2_demo	lifetime	Primary L1 logistic	endocrine/metabolic	OR	1.37555	0.0402738	1.27114	1.48853	2.4309e-15	TRUE	TRUE	0.318852	14.6142	250.60/250.62	E10.4/E11.4/E13.4/G59.0	14.6142	[0.23991710529995797,0.3977875739316042]
250.24	Type 2 diabetes with neurological manifestations	AHI≥5 vs <5	m3_smk_ses_win	lifetime	Primary L1 logistic	endocrine/metabolic	OR	1.37302	0.0404195	1.26845	1.48622	4.39662e-15	TRUE	TRUE	0.317013	14.3569	250.60/250.62	E10.4/E11.4/E13.4/G59.0	14.3569	[0.2377922725109201,0.396233843559092]
250.24	Type 2 diabetes with neurological manifestations	AHI≥5 vs <5	m4_bmi	lifetime	Primary L1 logistic	endocrine/metabolic	OR	1.09801	0.0414587	1.01231	1.19095	0.0241247	FALSE	FALSE	0.0934951	1.61754	250.60/250.62	E10.4/E11.4/E13.4/G59.0	1.61754	[0.012237525744650674,0.17475264817062686]
250.24	Type 2 diabetes with neurological manifestations	mild_vs_none	m1_crude	lifetime	Primary L1 logistic	endocrine/metabolic	OR	1.53836	0.0449892	1.40852	1.68017	1.03108e-21	TRUE	TRUE	0.430715	20.9867	250.60/250.62	E10.4/E11.4/E13.4/G59.0	20.9867	[0.34253787482130327,0.5188924106662326]
250.24	Type 2 diabetes with neurological manifestations	mild_vs_none	m2_demo	lifetime	Primary L1 logistic	endocrine/metabolic	OR	1.16951	0.0463275	1.068	1.28068	0.000724747	FALSE	TRUE	0.156589	3.13981	250.60/250.62	E10.4/E11.4/E13.4/G59.0	3.13981	[0.06578873402850283,0.24738935446757865]
250.24	Type 2 diabetes with neurological manifestations	mild_vs_none	m3_smk_ses_win	lifetime	Primary L1 logistic	endocrine/metabolic	OR	1.1667	0.0465076	1.06505	1.27804	0.000916106	FALSE	TRUE	0.154177	3.03805	250.60/250.62	E10.4/E11.4/E13.4/G59.0	3.03805	[0.06302412899939479,0.2453306989244976]
250.24	Type 2 diabetes with neurological manifestations	mild_vs_none	m4_bmi	lifetime	Primary L1 logistic	endocrine/metabolic	OR	1.01745	0.0472226	0.927507	1.11612	0.714106	FALSE	FALSE	0.0172999	0.146238	250.60/250.62	E10.4/E11.4/E13.4/G59.0	0.146238	[-0.07525472948479149,0.1098545411103372]
250.24	Type 2 diabetes with neurological manifestations	moderate_vs_none	m1_crude	lifetime	Primary L1 logistic	endocrine/metabolic	OR	2.03704	0.0461579	1.86084	2.22991	1.31019e-53	TRUE	TRUE	0.711496	52.8827	250.60/250.62	E10.4/E11.4/E13.4/G59.0	52.8827	[0.6210277103340116,0.8019633693613724]
250.24	Type 2 diabetes with neurological manifestations	moderate_vs_none	m2_demo	lifetime	Primary L1 logistic	endocrine/metabolic	OR	1.34408	0.0479568	1.2235	1.47654	6.99868e-10	TRUE	TRUE	0.295708	9.15498	250.60/250.62	E10.4/E11.4/E13.4/G59.0	9.15498	[0.20171383507730062,0.38970116879400846]
250.24	Type 2 diabetes with neurological manifestations	moderate_vs_none	m3_smk_ses_win	lifetime	Primary L1 logistic	endocrine/metabolic	OR	1.3427	0.0481315	1.22183	1.47554	9.21248e-10	TRUE	TRUE	0.294685	9.03562	250.60/250.62	E10.4/E11.4/E13.4/G59.0	9.03562	[0.20034866318275993,0.3890207600452872]
250.24	Type 2 diabetes with neurological manifestations	moderate_vs_none	m4_bmi	lifetime	Primary L1 logistic	endocrine/metabolic	OR	1.07382	0.0498302	0.973902	1.18399	0.152928	FALSE	FALSE	0.0712206	0.815514	250.60/250.62	E10.4/E11.4/E13.4/G59.0	0.815514	[-0.026444775171756266,0.16888594608526936]
250.24	Type 2 diabetes with neurological manifestations	severe_vs_none	m1_crude	lifetime	Primary L1 logistic	endocrine/metabolic	OR	2.27202	0.0444383	2.08251	2.47878	3.7619e-76	TRUE	TRUE	0.820671	75.4246	250.60/250.62	E10.4/E11.4/E13.4/G59.0	75.4246	[0.7335730626088985,0.9077680222779034]
250.24	Type 2 diabetes with neurological manifestations	severe_vs_none	m2_demo	lifetime	Primary L1 logistic	endocrine/metabolic	OR	1.65689	0.0471751	1.51056	1.81739	9.7927e-27	TRUE	TRUE	0.504942	26.0091	250.60/250.62	E10.4/E11.4/E13.4/G59.0	26.0091	[0.4124807033065142,0.5974037150113033]
250.24	Type 2 diabetes with neurological manifestations	severe_vs_none	m3_smk_ses_win	lifetime	Primary L1 logistic	endocrine/metabolic	OR	1.65931	0.0473655	1.51221	1.82073	1.11633e-26	TRUE	TRUE	0.506405	25.9522	250.60/250.62	E10.4/E11.4/E13.4/G59.0	25.9522	[0.4135702022412428,0.5992394702964325]
250.24	Type 2 diabetes with neurological manifestations	severe_vs_none	m4_bmi	lifetime	Primary L1 logistic	endocrine/metabolic	OR	1.18392	0.0510621	1.07117	1.30854	0.000945044	FALSE	TRUE	0.168831	3.02455	250.60/250.62	E10.4/E11.4/E13.4/G59.0	3.02455	[0.06875159045596567,0.2689111708692571]
250.25	Diabetes type 2 with peripheral circulatory disorders	severe_vs_none	m4_IPW	lifetime	IPW sensitivity	endocrine/metabolic	OR	0.96013		0.739702	1.24624	0.7598	FALSE	FALSE		0.119301					406	266	140	2.3342	0.921093	1.25551	1.25746	1.24612	FALSE
250.25	Diabetes type 2 with peripheral circulatory disorders	AHI≥15 vs <15	m1_crude	lifetime	Primary L1 logistic	endocrine/metabolic	OR	1.87394	0.0708885	1.63085	2.15326	8.03179e-19	TRUE	TRUE	0.628042	18.0952	250.70/250.72		18.0952	[0.48910346964485624,0.7669813860095438]
250.25	Diabetes type 2 with peripheral circulatory disorders	AHI≥15 vs <15	m2_demo	lifetime	Primary L1 logistic	endocrine/metabolic	OR	1.42948	0.0724359	1.24028	1.64754	8.10672e-07	TRUE	TRUE	0.35731	6.09115	250.70/250.72		6.09115	[0.21533850150784145,0.4992818285943514]
250.25	Diabetes type 2 with peripheral circulatory disorders	AHI≥15 vs <15	m3_smk_ses_win	lifetime	Primary L1 logistic	endocrine/metabolic	OR	1.42886	0.0726829	1.23915	1.64763	9.10384e-07	TRUE	TRUE	0.356879	6.04078	250.70/250.72		6.04078	[0.21442320767801226,0.4993350500572741]
250.25	Diabetes type 2 with peripheral circulatory disorders	AHI≥15 vs <15	m4_bmi	lifetime	Primary L1 logistic	endocrine/metabolic	OR	1.2664	0.0746648	1.094	1.46597	0.00156056	FALSE	TRUE	0.236178	2.80672	250.70/250.72		2.80672	[0.08983786401323668,0.38251847004862083]
250.25	Diabetes type 2 with peripheral circulatory disorders	AHI≥5 vs <5	m1_crude	lifetime	Primary L1 logistic	endocrine/metabolic	OR	1.82495	0.0928935	1.52118	2.18939	9.43485e-11	TRUE	TRUE	0.601554	10.0253	250.70/250.72		10.0253	[0.41948607633092194,0.7836217762065864]
250.25	Diabetes type 2 with peripheral circulatory disorders	AHI≥5 vs <5	m2_demo	lifetime	Primary L1 logistic	endocrine/metabolic	OR	1.24674	0.0944503	1.03605	1.50028	0.0195486	FALSE	FALSE	0.220532	1.70888	250.70/250.72		1.70888	[0.03541282326107095,0.40565129876153827]
250.25	Diabetes type 2 with peripheral circulatory disorders	AHI≥5 vs <5	m3_smk_ses_win	lifetime	Primary L1 logistic	endocrine/metabolic	OR	1.24951	0.0946865	1.03787	1.50431	0.0186474	FALSE	FALSE	0.222751	1.72938	250.70/250.72		1.72938	[0.0371684395442502,0.4083327055477926]
250.25	Diabetes type 2 with peripheral circulatory disorders	AHI≥5 vs <5	m4_bmi	lifetime	Primary L1 logistic	endocrine/metabolic	OR	1.08531	0.0964994	0.898286	1.31128	0.396222	FALSE	FALSE	0.0818689	0.402061	250.70/250.72		0.402061	[-0.10726652248912943,0.2710042394438632]
250.25	Diabetes type 2 with peripheral circulatory disorders	mild_vs_none	m1_crude	lifetime	Primary L1 logistic	endocrine/metabolic	OR	1.316	0.109857	1.06107	1.63217	0.0124348	FALSE	TRUE	0.274594	1.90536	250.70/250.72		1.90536	[0.05927812668179608,0.4899090390025951]
250.25	Diabetes type 2 with peripheral circulatory disorders	mild_vs_none	m3_smk_ses_win	lifetime	Primary L1 logistic	endocrine/metabolic	OR	1.00285	0.111935	0.805303	1.24887	0.979682	FALSE	FALSE	0.00285066	0.00891472	250.70/250.72		0.00891472	[-0.2165371006865818,0.22223841146864168]
250.25	Diabetes type 2 with peripheral circulatory disorders	mild_vs_none	m4_bmi	lifetime	Primary L1 logistic	endocrine/metabolic	OR	0.918505	0.11324	0.735685	1.14676	0.452841	FALSE	FALSE	-0.0850077	0.344055	250.70/250.72		0.344055	[-0.3069535038263442,0.1369381599086562]
250.25	Diabetes type 2 with peripheral circulatory disorders	moderate_vs_none	m1_crude	lifetime	Primary L1 logistic	endocrine/metabolic	OR	2.02347	0.109251	1.63343	2.50663	1.10879e-10	TRUE	TRUE	0.704812	9.95515	250.70/250.72		9.95515	[0.49068433226137675,0.9189396041116167]
250.25	Diabetes type 2 with peripheral circulatory disorders	moderate_vs_none	m2_demo	lifetime	Primary L1 logistic	endocrine/metabolic	OR	1.27262	0.111546	1.02271	1.58361	0.0306756	FALSE	FALSE	0.24108	1.51321	250.70/250.72		1.51321	[0.022453382723205156,0.459706723026154]
250.25	Diabetes type 2 with peripheral circulatory disorders	moderate_vs_none	m3_smk_ses_win	lifetime	Primary L1 logistic	endocrine/metabolic	OR	1.28569	0.112003	1.03228	1.6013	0.0248559	FALSE	FALSE	0.251293	1.60457	250.70/250.72		1.60457	[0.03177188750675705,0.47081365155275556]
250.25	Diabetes type 2 with peripheral circulatory disorders	moderate_vs_none	m4_bmi	lifetime	Primary L1 logistic	endocrine/metabolic	OR	1.12026	0.115252	0.893747	1.40417	0.324479	FALSE	FALSE	0.113557	0.488814	250.70/250.72		0.488814	[-0.11233214787257523,0.33944606189117416]
250.25	Diabetes type 2 with peripheral circulatory disorders	severe_vs_none	m1_crude	lifetime	Primary L1 logistic	endocrine/metabolic	OR	2.32999	0.104548	1.89829	2.85986	5.93515e-16	TRUE	TRUE	0.845862	15.2266	250.70/250.72		15.2266	[0.6409512279560512,1.05077261977622]
250.25	Diabetes type 2 with peripheral circulatory disorders	severe_vs_none	m2_demo	lifetime	Primary L1 logistic	endocrine/metabolic	OR	1.49387	0.108824	1.20693	1.84903	0.000225793	FALSE	TRUE	0.401372	3.64629	250.70/250.72		3.64629	[0.1880804718678175,0.614663716381469]
250.25	Diabetes type 2 with peripheral circulatory disorders	severe_vs_none	m3_smk_ses_win	lifetime	Primary L1 logistic	endocrine/metabolic	OR	1.50607	0.109193	1.21591	1.86548	0.000176626	FALSE	TRUE	0.409506	3.75295	250.70/250.72		3.75295	[0.19549150145737107,0.6235196559937819]
250.25	Diabetes type 2 with peripheral circulatory disorders	severe_vs_none	m4_bmi	lifetime	Primary L1 logistic	endocrine/metabolic	OR	1.25551	0.116188	0.999818	1.57659	0.050183	FALSE	FALSE	0.227542	1.29944	250.70/250.72		1.29944	[-0.00018166691852344874,0.45526573408263954]
250.25	Diabetes type 2 with peripheral circulatory disorders	mild_vs_none	m2_demo	lifetime	Primary L1 omitted from summary	endocrine/metabolic	beta_log_odds	0							0		250.70/250.72			[nan,nan]
250.3	Insulin pump user	severe_vs_none	m4_IPW	lifetime	IPW sensitivity	endocrine/metabolic	OR	1.17667		1.04781	1.32137	0.00597331	FALSE	TRUE		2.22378					2084	1288	796	2.008	1.12878	1.25774	1.25818	1.24936	TRUE
250.3	Insulin pump user	AHI≥15 vs <15	m1_crude	lifetime	Primary L1 logistic	endocrine/metabolic	OR	1.61551	0.0311132	1.51993	1.71709	1.27362e-53	TRUE	TRUE	0.479648	52.895	V45.85/V53.91/V58.67/V65.46	Z96.4	52.895	[0.4186672206126314,0.5406288190304953]
250.3	Insulin pump user	AHI≥15 vs <15	m2_demo	lifetime	Primary L1 logistic	endocrine/metabolic	OR	1.46434	0.0320016	1.37532	1.55913	9.49194e-33	TRUE	TRUE	0.381407	32.0226	V45.85/V53.91/V58.67/V65.46	Z96.4	32.0226	[0.31868552193359057,0.44412940774520127]
250.3	Insulin pump user	AHI≥15 vs <15	m3_smk_ses_win	lifetime	Primary L1 logistic	endocrine/metabolic	OR	1.45761	0.0320842	1.36877	1.55221	7.58263e-32	TRUE	TRUE	0.376797	31.1202	V45.85/V53.91/V58.67/V65.46	Z96.4	31.1202	[0.3139128876803544,0.4396807843113083]
250.3	Insulin pump user	AHI≥15 vs <15	m4_bmi	lifetime	Primary L1 logistic	endocrine/metabolic	OR	1.20317	0.0333238	1.1271	1.28438	2.85054e-08	TRUE	TRUE	0.18496	7.54507	V45.85/V53.91/V58.67/V65.46	Z96.4	7.54507	[0.11964636414701212,0.2502734178989398]
250.3	Insulin pump user	AHI≥5 vs <5	m1_crude	lifetime	Primary L1 logistic	endocrine/metabolic	OR	1.63933	0.0396123	1.51687	1.77168	9.81904e-36	TRUE	TRUE	0.494289	35.0079	V45.85/V53.91/V58.67/V65.46	Z96.4	35.0079	[0.4166508381637935,0.5719280578835473]
250.3	Insulin pump user	AHI≥5 vs <5	m2_demo	lifetime	Primary L1 logistic	endocrine/metabolic	OR	1.3354	0.0404586	1.2336	1.44561	8.7541e-13	TRUE	TRUE	0.289231	12.0578	V45.85/V53.91/V58.67/V65.46	Z96.4	12.0578	[0.20993310173722451,0.3685280043500588]
250.3	Insulin pump user	AHI≥5 vs <5	m3_smk_ses_win	lifetime	Primary L1 logistic	endocrine/metabolic	OR	1.32692	0.0405385	1.22557	1.43665	3.00494e-12	TRUE	TRUE	0.282857	11.5222	V45.85/V53.91/V58.67/V65.46	Z96.4	11.5222	[0.20340321839841619,0.3623113088948106]
250.3	Insulin pump user	AHI≥5 vs <5	m4_bmi	lifetime	Primary L1 logistic	endocrine/metabolic	OR	1.0661	0.0416649	0.982496	1.15681	0.124505	FALSE	FALSE	0.0640029	0.904813	V45.85/V53.91/V58.67/V65.46	Z96.4	0.904813	[-0.01765873267785889,0.14566462096399083]
250.3	Insulin pump user	mild_vs_none	m1_crude	lifetime	Primary L1 logistic	endocrine/metabolic	OR	1.30799	0.0464735	1.19411	1.43272	7.59257e-09	TRUE	TRUE	0.26849	8.11961	V45.85/V53.91/V58.67/V65.46	Z96.4	8.11961	[0.1774033582706286,0.3595762629071195]
250.3	Insulin pump user	mild_vs_none	m2_demo	lifetime	Primary L1 logistic	endocrine/metabolic	OR	1.08842	0.0472131	0.992223	1.19395	0.0727179	FALSE	FALSE	0.0847285	1.13836	V45.85/V53.91/V58.67/V65.46	Z96.4	1.13836	[-0.007807469499564165,0.17726443016550475]
250.3	Insulin pump user	mild_vs_none	m3_smk_ses_win	lifetime	Primary L1 logistic	endocrine/metabolic	OR	1.08156	0.047329	0.985743	1.18669	0.097609	FALSE	FALSE	0.0784031	1.01051	V45.85/V53.91/V58.67/V65.46	Z96.4	1.01051	[-0.014359924304887778,0.17116619315081782]
250.3	Insulin pump user	mild_vs_none	m4_bmi	lifetime	Primary L1 logistic	endocrine/metabolic	OR	0.939433	0.0480461	0.855005	1.0322	0.193463	FALSE	FALSE	-0.0624792	0.713401	V45.85/V53.91/V58.67/V65.46	Z96.4	0.713401	[-0.15664776895832744,0.03168940261924222]
250.3	Insulin pump user	moderate_vs_none	m1_crude	lifetime	Primary L1 logistic	endocrine/metabolic	OR	1.73182	0.0477776	1.57701	1.90183	1.40795e-30	TRUE	TRUE	0.549174	29.8514	V45.85/V53.91/V58.67/V65.46	Z96.4	29.8514	[0.4555316845730223,0.6428165865285907]
250.3	Insulin pump user	moderate_vs_none	m2_demo	lifetime	Primary L1 logistic	endocrine/metabolic	OR	1.33254	0.0493213	1.20976	1.46779	5.85735e-09	TRUE	TRUE	0.287089	8.2323	V45.85/V53.91/V58.67/V65.46	Z96.4	8.2323	[0.1904206205201325,0.3837566977825778]
250.3	Insulin pump user	moderate_vs_none	m3_smk_ses_win	lifetime	Primary L1 logistic	endocrine/metabolic	OR	1.32266	0.0494053	1.20059	1.45715	1.51117e-08	TRUE	TRUE	0.279648	7.82069	V45.85/V53.91/V58.67/V65.46	Z96.4	7.82069	[0.182815837911179,0.3764811539968999]
250.3	Insulin pump user	moderate_vs_none	m4_bmi	lifetime	Primary L1 logistic	endocrine/metabolic	OR	1.06027	0.0513146	0.958824	1.17246	0.254056	FALSE	FALSE	0.058527	0.595071	V45.85/V53.91/V58.67/V65.46	Z96.4	0.595071	[-0.04204767339669307,0.15910176430758616]
250.3	Insulin pump user	severe_vs_none	m1_crude	lifetime	Primary L1 logistic	endocrine/metabolic	OR	2.00767	0.0454965	1.8364	2.19492	5.67777e-53	TRUE	TRUE	0.696976	52.2458	V45.85/V53.91/V58.67/V65.46	Z96.4	52.2458	[0.60780495228545,0.7861477785231031]
250.3	Insulin pump user	severe_vs_none	m2_demo	lifetime	Primary L1 logistic	endocrine/metabolic	OR	1.70218	0.0481078	1.54901	1.87048	2.03761e-28	TRUE	TRUE	0.531907	27.6909	V45.85/V53.91/V58.67/V65.46	Z96.4	27.6909	[0.4376174555905272,0.6261966452300771]
250.3	Insulin pump user	severe_vs_none	m3_smk_ses_win	lifetime	Primary L1 logistic	endocrine/metabolic	OR	1.69598	0.048213	1.54306	1.86406	6.16257e-28	TRUE	TRUE	0.528261	27.2102	V45.85/V53.91/V58.67/V65.46	Z96.4	27.2102	[0.4337654171619879,0.6227568642432667]
250.3	Insulin pump user	severe_vs_none	m4_bmi	lifetime	Primary L1 logistic	endocrine/metabolic	OR	1.25774	0.0524318	1.1349	1.39386	1.22242e-05	TRUE	TRUE	0.229313	4.91278	V45.85/V53.91/V58.67/V65.46	Z96.4	4.91278	[0.12654878635153782,0.3320778303987445]
250.4	Abnormal glucose	severe_vs_none	m4_IPW	lifetime	IPW sensitivity	endocrine/metabolic	OR	0.884772		0.603706	1.29669	0.530174	FALSE	FALSE		0.275581					175	95	80	1.45527	0.858317	0.980154			FALSE
250.4	Abnormal glucose	AHI≥15 vs <15	m1_crude	lifetime	Primary L1 logistic	endocrine/metabolic	OR	1.25813	0.101154	1.03186	1.53401	0.0232047	FALSE	TRUE	0.229625	1.63442	790.2		1.63442	[0.03136622896094418,0.42788391247353896]
250.4	Abnormal glucose	AHI≥15 vs <15	m2_demo	lifetime	Primary L1 logistic	endocrine/metabolic	OR	1.06472	0.102675	0.870638	1.30206	0.54136	FALSE	FALSE	0.0627093	0.266514	790.2		0.266514	[-0.13852925370245853,0.26394776674816334]
250.4	Abnormal glucose	AHI≥15 vs <15	m3_smk_ses_win	lifetime	Primary L1 logistic	endocrine/metabolic	OR	1.06094	0.101912	0.868846	1.2955	0.56162	FALSE	FALSE	0.0591533	0.250558	790.2		0.250558	[-0.14058968722402893,0.25889630079576387]
250.4	Abnormal glucose	AHI≥15 vs <15	m4_bmi	lifetime	Primary L1 logistic	endocrine/metabolic	OR	0.992886	0.10593	0.806736	1.22199	0.946262	FALSE	FALSE	-0.00713984	0.0239886	790.2		0.0239886	[-0.21475886343983913,0.20047918660900899]
250.4	Abnormal glucose	AHI≥5 vs <5	m1_crude	lifetime	Primary L1 logistic	endocrine/metabolic	OR	1.46242	0.125325	1.14392	1.8696	0.00242252	FALSE	TRUE	0.380092	2.61573	790.2		2.61573	[0.13445997576555657,0.6257249096677119]
250.4	Abnormal glucose	AHI≥5 vs <5	m2_demo	lifetime	Primary L1 logistic	endocrine/metabolic	OR	1.08624	0.126426	0.847833	1.39168	0.512925	FALSE	FALSE	0.0827192	0.289946	790.2		0.289946	[-0.16507131430018154,0.33050978355815086]
250.4	Abnormal glucose	AHI≥5 vs <5	m3_smk_ses_win	lifetime	Primary L1 logistic	endocrine/metabolic	OR	1.08072	0.12662	0.843208	1.38514	0.539818	FALSE	FALSE	0.0776295	0.267753	790.2		0.267753	[-0.1705416769126915,0.3258006639331566]
250.4	Abnormal glucose	AHI≥5 vs <5	m4_bmi	lifetime	Primary L1 logistic	endocrine/metabolic	OR	1.00425	0.129434	0.779231	1.29424	0.973883	FALSE	FALSE	0.00423754	0.0114934	790.2		0.0114934	[-0.2494482318083367,0.2579233174552192]
250.4	Abnormal glucose	mild_vs_none	m1_crude	lifetime	Primary L1 logistic	endocrine/metabolic	OR	1.38877	0.143667	1.04795	1.84044	0.0222551	FALSE	FALSE	0.32842	1.65257	790.2		1.65257	[0.046838604008866025,0.6100023141881601]
250.4	Abnormal glucose	mild_vs_none	m2_demo	lifetime	Primary L1 logistic	endocrine/metabolic	OR	1.05796	0.144346	0.797261	1.4039	0.696307	FALSE	FALSE	0.0563397	0.157199	790.2		0.157199	[-0.22657303245902616,0.3392524379626236]
250.4	Abnormal glucose	mild_vs_none	m3_smk_ses_win	lifetime	Primary L1 logistic	endocrine/metabolic	OR	1.05105	0.144597	0.791665	1.39542	0.730603	FALSE	FALSE	0.0497883	0.136319	790.2		0.136319	[-0.23361708114261037,0.3331935937753322]
250.4	Abnormal glucose	mild_vs_none	m4_bmi	lifetime	Primary L1 logistic	endocrine/metabolic	OR	0.984951	0.146383	0.739287	1.31225	0.9175	FALSE	FALSE	-0.0151629	0.0373941	790.2		0.0373941	[-0.3020690301584279,0.27174317549361293]
250.4	Abnormal glucose	moderate_vs_none	m1_crude	lifetime	Primary L1 logistic	endocrine/metabolic	OR	1.57991	0.152175	1.17247	2.12894	0.0026512	FALSE	TRUE	0.457366	2.57656	790.2		2.57656	[0.15910882468654697,0.7556240149737465]
250.4	Abnormal glucose	moderate_vs_none	m2_demo	lifetime	Primary L1 logistic	endocrine/metabolic	OR	1.08912	0.154113	0.805184	1.47319	0.579609	FALSE	FALSE	0.0853719	0.236865	790.2		0.236865	[-0.216684670085745,0.3874284504705102]
250.4	Abnormal glucose	moderate_vs_none	m3_smk_ses_win	lifetime	Primary L1 logistic	endocrine/metabolic	OR	1.08166	0.154473	0.799103	1.46412	0.611348	FALSE	FALSE	0.0784953	0.213711	790.2		0.213711	[-0.22426591073133545,0.38125651783556197]
250.4	Abnormal glucose	moderate_vs_none	m4_bmi	lifetime	Primary L1 logistic	endocrine/metabolic	OR	1.04688	0.159962	0.765131	1.43237	0.774584	FALSE	FALSE	0.0458105	0.110932	790.2		0.110932	[-0.26770849252866163,0.3593294465531131]
250.4	Abnormal glucose	severe_vs_none	m1_crude	lifetime	Primary L1 logistic	endocrine/metabolic	OR	1.45013	0.151799	1.07695	1.95262	0.0143526	FALSE	TRUE	0.371653	1.84307	790.2		1.84307	[0.07413153437244768,0.6691741183759012]
250.4	Abnormal glucose	severe_vs_none	m2_demo	lifetime	Primary L1 logistic	endocrine/metabolic	OR	1.07633	0.157021	0.791204	1.46421	0.639464	FALSE	FALSE	0.0735563	0.194184	790.2		0.194184	[-0.23420004730040783,0.38131273318023223]
250.4	Abnormal glucose	severe_vs_none	m3_smk_ses_win	lifetime	Primary L1 logistic	endocrine/metabolic	OR	1.08316	0.157317	0.795762	1.47435	0.611615	FALSE	FALSE	0.079881	0.213522	790.2		0.213522	[-0.22845516560488302,0.38821716107277304]
250.4	Abnormal glucose	severe_vs_none	m4_bmi	lifetime	Primary L1 logistic	endocrine/metabolic	OR	0.980154	0.169739	0.702768	1.36703	0.905992	FALSE	FALSE	-0.0200455	0.0428759	790.2		0.0428759	[-0.3527284575655642,0.3126373756645651]
250.41	Impaired fasting glucose	severe_vs_none	m4_IPW	lifetime	IPW sensitivity	endocrine/metabolic	OR	0.971858		0.891873	1.05902	0.514775	FALSE	FALSE		0.288383					3501	1794	1707	1.29798	0.890353	0.926826	0.926584	0.928366	FALSE
250.41	Impaired fasting glucose	AHI≥15 vs <15	m1_crude	lifetime	Primary L1 logistic	endocrine/metabolic	OR	1.18401	0.0231095	1.13158	1.23887	2.69344e-13	TRUE	TRUE	0.168905	12.5697	790.21/790.22	R73.0	12.5697	[0.12361113600319987,0.21419868681983475]
250.41	Impaired fasting glucose	AHI≥15 vs <15	m2_demo	lifetime	Primary L1 logistic	endocrine/metabolic	OR	1.04469	0.0237869	0.997103	1.09455	0.0660598	FALSE	FALSE	0.0437208	1.18006	790.21/790.22	R73.0	1.18006	[-0.002900734379805439,0.09034229453127206]
250.41	Impaired fasting glucose	AHI≥15 vs <15	m3_smk_ses_win	lifetime	Primary L1 logistic	endocrine/metabolic	OR	1.04318	0.0238377	0.995565	1.09308	0.0761428	FALSE	FALSE	0.0422767	1.11837	790.21/790.22	R73.0	1.11837	[-0.004444438650355202,0.08899775166551135]
250.41	Impaired fasting glucose	AHI≥15 vs <15	m4_bmi	lifetime	Primary L1 logistic	endocrine/metabolic	OR	0.960846	0.0248233	0.915217	1.00875	0.10761	FALSE	FALSE	-0.0399415	0.968149	790.21/790.22	R73.0	0.968149	[-0.08859433694346562,0.008711335216818938]
250.41	Impaired fasting glucose	AHI≥5 vs <5	m1_crude	lifetime	Primary L1 logistic	endocrine/metabolic	OR	1.35421	0.027806	1.28238	1.43006	1.09482e-27	TRUE	TRUE	0.303215	26.9607	790.21/790.22	R73.0	26.9607	[0.2487165660365159,0.3577140334595805]
250.41	Impaired fasting glucose	AHI≥5 vs <5	m2_demo	lifetime	Primary L1 logistic	endocrine/metabolic	OR	1.09022	0.0285214	1.03095	1.1529	0.00245716	FALSE	TRUE	0.0863789	2.60957	790.21/790.22	R73.0	2.60957	[0.030478037460896362,0.14227973446613842]
250.41	Impaired fasting glucose	AHI≥5 vs <5	m3_smk_ses_win	lifetime	Primary L1 logistic	endocrine/metabolic	OR	1.08731	0.0285755	1.02808	1.14994	0.00339865	FALSE	TRUE	0.0837025	2.46869	790.21/790.22	R73.0	2.46869	[0.027695595284952856,0.139709345779096]
250.41	Impaired fasting glucose	AHI≥5 vs <5	m4_bmi	lifetime	Primary L1 logistic	endocrine/metabolic	OR	0.997863	0.0295216	0.941764	1.0573	0.94224	FALSE	FALSE	-0.00213897	0.0258383	790.21/790.22	R73.0	0.0258383	[-0.0600001876783774,0.055722249741599804]
250.41	Impaired fasting glucose	mild_vs_none	m1_crude	lifetime	Primary L1 logistic	endocrine/metabolic	OR	1.31729	0.0319987	1.23722	1.40256	7.16509e-18	TRUE	TRUE	0.27558	17.1448	790.21/790.22	R73.0	17.1448	[0.2128636523305399,0.33829606658692707]
250.41	Impaired fasting glucose	mild_vs_none	m2_demo	lifetime	Primary L1 logistic	endocrine/metabolic	OR	1.07546	0.0326193	1.00886	1.14647	0.025725	FALSE	FALSE	0.072752	1.58965	790.21/790.22	R73.0	1.58965	[0.008819430736919487,0.13668461116699748]
250.41	Impaired fasting glucose	mild_vs_none	m3_smk_ses_win	lifetime	Primary L1 logistic	endocrine/metabolic	OR	1.07295	0.0326879	1.00636	1.14394	0.0312393	FALSE	FALSE	0.07041	1.5053	790.21/790.22	R73.0	1.5053	[0.006342995726335995,0.13447706014958993]
250.41	Impaired fasting glucose	mild_vs_none	m4_bmi	lifetime	Primary L1 logistic	endocrine/metabolic	OR	0.996878	0.0332469	0.93399	1.064	0.925081	FALSE	FALSE	-0.00312639	0.0338203	790.21/790.22	R73.0	0.0338203	[-0.06828910518327035,0.06203631550045517]
250.41	Impaired fasting glucose	moderate_vs_none	m1_crude	lifetime	Primary L1 logistic	endocrine/metabolic	OR	1.47166	0.0342012	1.37624	1.57369	1.34887e-29	TRUE	TRUE	0.38639	28.87	790.21/790.22	R73.0	28.87	[0.3193573625150324,0.4534234983779664]
250.41	Impaired fasting glucose	moderate_vs_none	m2_demo	lifetime	Primary L1 logistic	endocrine/metabolic	OR	1.10615	0.0354277	1.03195	1.18569	0.00440307	FALSE	TRUE	0.100889	2.35624	790.21/790.22	R73.0	2.35624	[0.031451868160364965,0.17032574232289405]
250.41	Impaired fasting glucose	moderate_vs_none	m3_smk_ses_win	lifetime	Primary L1 logistic	endocrine/metabolic	OR	1.10297	0.0354953	1.02885	1.18244	0.00575947	FALSE	TRUE	0.0980085	2.23962	790.21/790.22	R73.0	2.23962	[0.02843903411369049,0.167578045851835]
250.41	Impaired fasting glucose	moderate_vs_none	m4_bmi	lifetime	Primary L1 logistic	endocrine/metabolic	OR	0.985979	0.0370618	0.916897	1.06027	0.703213	FALSE	FALSE	-0.0141201	0.152913	790.21/790.22	R73.0	0.152913	[-0.08675985967785473,0.05851970234147065]
250.41	Impaired fasting glucose	severe_vs_none	m1_crude	lifetime	Primary L1 logistic	endocrine/metabolic	OR	1.29788	0.0343675	1.21334	1.38832	3.28341e-14	TRUE	TRUE	0.260733	13.4837	790.21/790.22	R73.0	13.4837	[0.19337438752939037,0.3280925455285112]
250.41	Impaired fasting glucose	severe_vs_none	m2_demo	lifetime	Primary L1 logistic	endocrine/metabolic	OR	1.05827	0.0364724	0.985261	1.13669	0.120461	FALSE	FALSE	0.0566358	0.919153	790.21/790.22	R73.0	0.919153	[-0.014848738342947407,0.128120297563046]
250.41	Impaired fasting glucose	severe_vs_none	m3_smk_ses_win	lifetime	Primary L1 logistic	endocrine/metabolic	OR	1.0614	0.0365444	0.988037	1.14021	0.102969	FALSE	FALSE	0.0595903	0.987292	790.21/790.22	R73.0	0.987292	[-0.012035506607903264,0.13121603978080462]
250.41	Impaired fasting glucose	severe_vs_none	m4_bmi	lifetime	Primary L1 logistic	endocrine/metabolic	OR	0.926826	0.0402579	0.856506	1.00292	0.0590833	FALSE	FALSE	-0.0759898	1.22854	790.21/790.22	R73.0	1.22854	[-0.15489390612616916,0.0029143128912021837]
250.42	Other abnormal glucose	severe_vs_none	m4_IPW	lifetime	IPW sensitivity	endocrine/metabolic	OR	1.07083		1.02582	1.11782	0.00178678	FALSE	TRUE		2.74793					16648	9011	7637	1.54418	1.00635	1.05471	1.05475	1.04822	TRUE
250.42	Other abnormal glucose	AHI≥15 vs <15	m1_crude	lifetime	Primary L1 logistic	endocrine/metabolic	OR	1.29541	0.011386	1.26682	1.32465	2.14851e-114	TRUE	TRUE	0.25883	113.668	790.29	R73.9	113.668	[0.23651374289684884,0.28114605771328255]
250.42	Other abnormal glucose	AHI≥15 vs <15	m2_demo	lifetime	Primary L1 logistic	endocrine/metabolic	OR	1.1362	0.0121954	1.10936	1.16369	1.1822e-25	TRUE	TRUE	0.12769	24.9273	790.29	R73.9	24.9273	[0.10378764350880074,0.15159283724449638]
250.42	Other abnormal glucose	AHI≥15 vs <15	m3_smk_ses_win	lifetime	Primary L1 logistic	endocrine/metabolic	OR	1.13429	0.0122967	1.10728	1.16196	1.21384e-24	TRUE	TRUE	0.126011	23.9158	790.29	R73.9	23.9158	[0.10190963753347473,0.15011167532685268]
250.42	Other abnormal glucose	AHI≥15 vs <15	m4_bmi	lifetime	Primary L1 logistic	endocrine/metabolic	OR	1.01455	0.0128588	0.989297	1.04044	0.261394	FALSE	FALSE	0.0144418	0.582704	790.29	R73.9	0.582704	[-0.010761073846693541,0.039644651120499336]
250.42	Other abnormal glucose	AHI≥5 vs <5	m1_crude	lifetime	Primary L1 logistic	endocrine/metabolic	OR	1.56317	0.013823	1.52139	1.6061	4.06317e-229	TRUE	TRUE	0.446715	228.391	790.29	R73.9	228.391	[0.419621973169538,0.4738070688557381]
250.42	Other abnormal glucose	AHI≥5 vs <5	m2_demo	lifetime	Primary L1 logistic	endocrine/metabolic	OR	1.23883	0.0147229	1.20359	1.2751	6.13701e-48	TRUE	TRUE	0.214168	47.212	790.29	R73.9	47.212	[0.1853119167367193,0.24302462171743747]
250.42	Other abnormal glucose	AHI≥5 vs <5	m3_smk_ses_win	lifetime	Primary L1 logistic	endocrine/metabolic	OR	1.23626	0.0148412	1.20082	1.27275	2.49333e-46	TRUE	TRUE	0.212094	45.6032	790.29	R73.9	45.6032	[0.18300605733522896,0.24118250283501436]
250.42	Other abnormal glucose	AHI≥5 vs <5	m4_bmi	lifetime	Primary L1 logistic	endocrine/metabolic	OR	1.10286	0.0153938	1.07008	1.13664	2.01403e-10	TRUE	TRUE	0.0979085	9.69593	790.29	R73.9	9.69593	[0.06773725675076998,0.12807972243882348]
250.42	Other abnormal glucose	mild_vs_none	m1_crude	lifetime	Primary L1 logistic	endocrine/metabolic	OR	1.48754	0.0158874	1.44193	1.53459	6.74572e-138	TRUE	TRUE	0.397123	137.171	790.29	R73.9	137.171	[0.3659839473498891,0.4282614337091675]
250.42	Other abnormal glucose	mild_vs_none	m2_demo	lifetime	Primary L1 logistic	endocrine/metabolic	OR	1.19091	0.0168803	1.15216	1.23097	4.15616e-25	TRUE	TRUE	0.174722	24.3813	790.29	R73.9	24.3813	[0.14163712646487678,0.20780653760226556]
250.42	Other abnormal glucose	mild_vs_none	m3_smk_ses_win	lifetime	Primary L1 logistic	endocrine/metabolic	OR	1.19066	0.0170141	1.15161	1.23104	1.10255e-24	TRUE	TRUE	0.174511	23.9576	790.29	R73.9	23.9576	[0.14116426739530835,0.20785849147349572]
250.42	Other abnormal glucose	mild_vs_none	m4_bmi	lifetime	Primary L1 logistic	endocrine/metabolic	OR	1.09042	0.0173714	1.05392	1.12819	6.25131e-07	TRUE	TRUE	0.0865665	6.20403	790.29	R73.9	6.20403	[0.05251926494722893,0.12061378599303203]
250.42	Other abnormal glucose	moderate_vs_none	m1_crude	lifetime	Primary L1 logistic	endocrine/metabolic	OR	1.70012	0.0170445	1.64427	1.75788	7.81913e-213	TRUE	TRUE	0.5307	212.107	790.29	R73.9	212.107	[0.4972935895258651,0.56410689115939]
250.42	Other abnormal glucose	moderate_vs_none	m2_demo	lifetime	Primary L1 logistic	endocrine/metabolic	OR	1.25113	0.0183955	1.20682	1.29706	4.0083e-34	TRUE	TRUE	0.224043	33.397	790.29	R73.9	33.397	[0.18798902461344272,0.26009794146276605]
250.42	Other abnormal glucose	moderate_vs_none	m3_smk_ses_win	lifetime	Primary L1 logistic	endocrine/metabolic	OR	1.24697	0.018541	1.20247	1.29312	1.1254e-32	TRUE	TRUE	0.220715	31.9487	790.29	R73.9	31.9487	[0.18437557682115807,0.25705477598009063]
250.42	Other abnormal glucose	moderate_vs_none	m4_bmi	lifetime	Primary L1 logistic	endocrine/metabolic	OR	1.08927	0.0194627	1.0485	1.13162	1.116e-05	TRUE	TRUE	0.0855071	4.95234	790.29	R73.9	4.95234	[0.04736090035194592,0.1236532383662966]
250.42	Other abnormal glucose	severe_vs_none	m1_crude	lifetime	Primary L1 logistic	endocrine/metabolic	OR	1.54415	0.0168965	1.49385	1.59614	8.17432e-146	TRUE	TRUE	0.434474	145.088	790.29	R73.9	145.088	[0.4013578499045925,0.4675908502590766]
250.42	Other abnormal glucose	severe_vs_none	m2_demo	lifetime	Primary L1 logistic	endocrine/metabolic	OR	1.26768	0.0187046	1.22204	1.31501	7.57822e-37	TRUE	TRUE	0.237185	36.1204	790.29	R73.9	36.1204	[0.2005246304895099,0.2738453332024622]
250.42	Other abnormal glucose	severe_vs_none	m3_smk_ses_win	lifetime	Primary L1 logistic	endocrine/metabolic	OR	1.26798	0.0188552	1.22198	1.31572	2.33282e-36	TRUE	TRUE	0.237427	35.6321	790.29	R73.9	35.6321	[0.20047138825689528,0.27438230748432485]
250.42	Other abnormal glucose	severe_vs_none	m4_bmi	lifetime	Primary L1 logistic	endocrine/metabolic	OR	1.05471	0.0208832	1.01241	1.09877	0.0107569	FALSE	TRUE	0.0532627	1.96831	790.29	R73.9	1.96831	[0.012332303017476745,0.09419307787407415]
250.5	Glycosuria or Acetonuria	severe_vs_none	m4_IPW	lifetime	IPW sensitivity	endocrine/metabolic	OR	0.95942		0.719962	1.27852	0.777344	FALSE	FALSE		0.109387					336	138	198	0.853207	0.982907	1.00813	1.0115	1.01149	FALSE
250.5	Glycosuria or Acetonuria	AHI≥15 vs <15	m1_crude	lifetime	Primary L1 logistic	endocrine/metabolic	OR	0.926692	0.0771636	0.796625	1.078	0.323813	FALSE	FALSE	-0.0761336	0.489705	791.5/791.6	R81/R82.4	0.489705	[-0.22737145403399392,0.07510423248483092]
250.5	Glycosuria or Acetonuria	AHI≥15 vs <15	m2_demo	lifetime	Primary L1 logistic	endocrine/metabolic	OR	1.00414	0.0795436	0.859186	1.17355	0.958568	FALSE	FALSE	0.00413239	0.0183773	791.5/791.6	R81/R82.4	0.0183773	[-0.1517702526511821,0.1600350259119142]
250.5	Glycosuria or Acetonuria	AHI≥15 vs <15	m3_smk_ses_win	lifetime	Primary L1 logistic	endocrine/metabolic	OR	0.995818	0.0795442	0.852063	1.16383	0.957981	FALSE	FALSE	-0.004191	0.0186432	791.5/791.6	R81/R82.4	0.0186432	[-0.1600947773983634,0.15171278618848935]
250.5	Glycosuria or Acetonuria	AHI≥15 vs <15	m4_bmi	lifetime	Primary L1 logistic	endocrine/metabolic	OR	0.978842	0.0835927	0.830918	1.1531	0.798085	FALSE	FALSE	-0.0213852	0.0979511	791.5/791.6	R81/R82.4	0.0979511	[-0.1852238592337177,0.14245335994253794]
250.5	Glycosuria or Acetonuria	AHI≥5 vs <5	m1_crude	lifetime	Primary L1 logistic	endocrine/metabolic	OR	0.947106	0.0840815	0.803209	1.11678	0.518067	FALSE	FALSE	-0.0543443	0.285614	791.5/791.6	R81/R82.4	0.285614	[-0.21914092680127017,0.11045239153929898]
250.5	Glycosuria or Acetonuria	AHI≥5 vs <5	m2_demo	lifetime	Primary L1 logistic	endocrine/metabolic	OR	1.0145	0.0871332	0.855229	1.20342	0.868805	FALSE	FALSE	0.0143924	0.0610778	791.5/791.6	R81/R82.4	0.0610778	[-0.15638560433074247,0.18517039977223768]
250.5	Glycosuria or Acetonuria	AHI≥5 vs <5	m3_smk_ses_win	lifetime	Primary L1 logistic	endocrine/metabolic	OR	1.00479	0.087131	0.847053	1.19191	0.956238	FALSE	FALSE	0.00478134	0.0194341	791.5/791.6	R81/R82.4	0.0194341	[-0.16599224261718698,0.17555492981056103]
250.5	Glycosuria or Acetonuria	AHI≥5 vs <5	m4_bmi	lifetime	Primary L1 logistic	endocrine/metabolic	OR	0.988359	0.0913767	0.826295	1.18221	0.89804	FALSE	FALSE	-0.0117088	0.0467044	791.5/791.6	R81/R82.4	0.0467044	[-0.1908038033258292,0.1673861646143765]
250.5	Glycosuria or Acetonuria	mild_vs_none	m1_crude	lifetime	Primary L1 logistic	endocrine/metabolic	OR	0.986838	0.0985362	0.813526	1.19707	0.893034	FALSE	FALSE	-0.0132498	0.0491322	791.5/791.6	R81/R82.4	0.0491322	[-0.2063773003668057,0.17987762553552153]
250.5	Glycosuria or Acetonuria	mild_vs_none	m2_demo	lifetime	Primary L1 logistic	endocrine/metabolic	OR	1.02746	0.10103	0.842883	1.25245	0.788605	FALSE	FALSE	0.0270885	0.10314	791.5/791.6	R81/R82.4	0.10314	[-0.17092763110321557,0.22510462448396024]
250.5	Glycosuria or Acetonuria	mild_vs_none	m3_smk_ses_win	lifetime	Primary L1 logistic	endocrine/metabolic	OR	1.02135	0.101045	0.83785	1.24505	0.834366	FALSE	FALSE	0.021129	0.0786431	791.5/791.6	R81/R82.4	0.0786431	[-0.17691564569999965,0.21917363366307072]
250.5	Glycosuria or Acetonuria	mild_vs_none	m4_bmi	lifetime	Primary L1 logistic	endocrine/metabolic	OR	1.00731	0.103713	0.822017	1.23436	0.944047	FALSE	FALSE	0.00727901	0.0250064	791.5/791.6	R81/R82.4	0.0250064	[-0.19599463937719053,0.2105526669545013]
250.5	Glycosuria or Acetonuria	moderate_vs_none	m1_crude	lifetime	Primary L1 logistic	endocrine/metabolic	OR	0.993619	0.109248	0.8021	1.23087	0.953276	FALSE	FALSE	-0.00640115	0.0207812	791.5/791.6	R81/R82.4	0.0207812	[-0.22052235290086594,0.20772005474164376]
250.5	Glycosuria or Acetonuria	moderate_vs_none	m2_demo	lifetime	Primary L1 logistic	endocrine/metabolic	OR	1.07992	0.115308	0.861474	1.35376	0.504891	FALSE	FALSE	0.0768888	0.296803	791.5/791.6	R81/R82.4	0.296803	[-0.14911002096180048,0.30288759433074647]
250.5	Glycosuria or Acetonuria	moderate_vs_none	m3_smk_ses_win	lifetime	Primary L1 logistic	endocrine/metabolic	OR	1.06695	0.115248	0.851231	1.33735	0.573882	FALSE	FALSE	0.0648088	0.241178	791.5/791.6	R81/R82.4	0.241178	[-0.161072239414808,0.2906897898794968]
250.5	Glycosuria or Acetonuria	moderate_vs_none	m4_bmi	lifetime	Primary L1 logistic	endocrine/metabolic	OR	1.04119	0.121933	0.819858	1.32226	0.740638	FALSE	FALSE	0.040361	0.130394	791.5/791.6	R81/R82.4	0.130394	[-0.19862391096165216,0.27934590658631486]
250.5	Glycosuria or Acetonuria	severe_vs_none	m1_crude	lifetime	Primary L1 logistic	endocrine/metabolic	OR	0.853826	0.111034	0.686843	1.06141	0.154665	FALSE	FALSE	-0.158028	0.810608	791.5/791.6	R81/R82.4	0.810608	[-0.37564969833655826,0.05959378843434629]
250.5	Glycosuria or Acetonuria	severe_vs_none	m2_demo	lifetime	Primary L1 logistic	endocrine/metabolic	OR	1.01401	0.119572	0.802159	1.2818	0.907394	FALSE	FALSE	0.0139093	0.0422039	791.5/791.6	R81/R82.4	0.0422039	[-0.22044801340901465,0.24826666301093825]
250.5	Glycosuria or Acetonuria	severe_vs_none	m3_smk_ses_win	lifetime	Primary L1 logistic	endocrine/metabolic	OR	1.00178	0.119594	0.792452	1.2664	0.988141	FALSE	FALSE	0.00177764	0.00518119	791.5/791.6	R81/R82.4	0.00518119	[-0.23262322706429364,0.23617850874714194]
250.5	Glycosuria or Acetonuria	severe_vs_none	m4_bmi	lifetime	Primary L1 logistic	endocrine/metabolic	OR	1.00813	0.133662	0.775792	1.31006	0.951671	FALSE	FALSE	0.00810094	0.0215129	791.5/791.6	R81/R82.4	0.0215129	[-0.2538708139515176,0.27007269645417303]
250.6	Polyneuropathy in diabetes	severe_vs_none	m4_IPW	lifetime	IPW sensitivity	endocrine/metabolic	OR	1.03124		0.918793	1.15745	0.601522	FALSE	FALSE		0.220749					2085	1348	737	2.27484	0.974305	1.21369	1.21392	1.19797	TRUE
250.6	Polyneuropathy in diabetes	AHI≥15 vs <15	m1_crude	lifetime	Primary L1 logistic	endocrine/metabolic	OR	1.65955	0.0303808	1.56362	1.76137	2.04867e-62	TRUE	TRUE	0.506548	61.6885	357.2	G63.2	61.6885	[0.4470031617558115,0.5660935548302349]
250.6	Polyneuropathy in diabetes	AHI≥15 vs <15	m2_demo	lifetime	Primary L1 logistic	endocrine/metabolic	OR	1.37064	0.0315308	1.2885	1.45801	1.53977e-23	TRUE	TRUE	0.315276	22.8125	357.2	G63.2	22.8125	[0.2534767644302272,0.3770753293650451]
250.6	Polyneuropathy in diabetes	AHI≥15 vs <15	m3_smk_ses_win	lifetime	Primary L1 logistic	endocrine/metabolic	OR	1.36833	0.0316448	1.28604	1.45588	3.7802e-23	TRUE	TRUE	0.313589	22.4225	357.2	G63.2	22.4225	[0.2515660319368997,0.37561148804799543]
250.6	Polyneuropathy in diabetes	AHI≥15 vs <15	m4_bmi	lifetime	Primary L1 logistic	endocrine/metabolic	OR	1.12228	0.0327675	1.05247	1.19672	0.000430468	FALSE	TRUE	0.115363	3.36606	357.2	G63.2	3.36606	[0.05114029062233527,0.1795866571594455]
250.6	Polyneuropathy in diabetes	AHI≥5 vs <5	m1_crude	lifetime	Primary L1 logistic	endocrine/metabolic	OR	1.92011	0.0405929	1.77327	2.07912	4.05071e-58	TRUE	TRUE	0.652384	57.3925	357.2	G63.2	57.3925	[0.5728231292473873,0.7319445009389913]
250.6	Polyneuropathy in diabetes	AHI≥5 vs <5	m2_demo	lifetime	Primary L1 logistic	endocrine/metabolic	OR	1.4001	0.0417429	1.29012	1.51947	7.48337e-16	TRUE	TRUE	0.336546	15.1259	357.2	G63.2	15.1259	[0.25473184282012273,0.41836101678319415]
250.6	Polyneuropathy in diabetes	AHI≥5 vs <5	m3_smk_ses_win	lifetime	Primary L1 logistic	endocrine/metabolic	OR	1.39768	0.0418749	1.28755	1.51723	1.28953e-15	TRUE	TRUE	0.334814	14.8896	357.2	G63.2	14.8896	[0.2527410842717504,0.4168875390157227]
250.6	Polyneuropathy in diabetes	AHI≥5 vs <5	m4_bmi	lifetime	Primary L1 logistic	endocrine/metabolic	OR	1.12668	0.042911	1.0358	1.22554	0.00544126	FALSE	TRUE	0.119279	2.2643	357.2	G63.2	2.2643	[0.03517479881210554,0.20338274821801355]
250.6	Polyneuropathy in diabetes	mild_vs_none	m1_crude	lifetime	Primary L1 logistic	endocrine/metabolic	OR	1.57968	0.0465866	1.44183	1.73071	9.75322e-23	TRUE	TRUE	0.457224	22.0109	357.2	G63.2	22.0109	[0.36591562456979254,0.5485317783975481]
250.6	Polyneuropathy in diabetes	mild_vs_none	m2_demo	lifetime	Primary L1 logistic	endocrine/metabolic	OR	1.20725	0.0478097	1.09926	1.32585	8.16622e-05	FALSE	TRUE	0.188345	4.08798	357.2	G63.2	4.08798	[0.09463952481460947,0.2820500901457823]
250.6	Polyneuropathy in diabetes	mild_vs_none	m3_smk_ses_win	lifetime	Primary L1 logistic	endocrine/metabolic	OR	1.20464	0.0479767	1.09653	1.32342	0.000104145	FALSE	TRUE	0.186184	3.98236	357.2	G63.2	3.98236	[0.09215178990823897,0.2802169072463937]
250.6	Polyneuropathy in diabetes	mild_vs_none	m4_bmi	lifetime	Primary L1 logistic	endocrine/metabolic	OR	1.05293	0.0486901	0.957098	1.15837	0.289427	FALSE	FALSE	0.0515812	0.53846	357.2	G63.2	0.53846	[-0.04384956714363952,0.14701197407054592]
250.6	Polyneuropathy in diabetes	moderate_vs_none	m1_crude	lifetime	Primary L1 logistic	endocrine/metabolic	OR	2.04131	0.0479953	1.85804	2.24266	5.31935e-50	TRUE	TRUE	0.713593	49.2741	357.2	G63.2	49.2741	[0.6195243647047288,0.807662550671711]
250.6	Polyneuropathy in diabetes	moderate_vs_none	m2_demo	lifetime	Primary L1 logistic	endocrine/metabolic	OR	1.36112	0.0497286	1.23472	1.50046	5.65401e-10	TRUE	TRUE	0.308306	9.24764	357.2	G63.2	9.24764	[0.21084028273986777,0.4057727116912686]
250.6	Polyneuropathy in diabetes	moderate_vs_none	m3_smk_ses_win	lifetime	Primary L1 logistic	endocrine/metabolic	OR	1.36118	0.0498887	1.23438	1.501	6.37999e-10	TRUE	TRUE	0.308349	9.19518	357.2	G63.2	9.19518	[0.2105691906852712,0.4061292270780336]
250.6	Polyneuropathy in diabetes	moderate_vs_none	m4_bmi	lifetime	Primary L1 logistic	endocrine/metabolic	OR	1.09473	0.0516326	0.989371	1.21132	0.0796012	FALSE	FALSE	0.0905122	1.09908	357.2	G63.2	1.09908	[-0.010685862349700051,0.19171024443592583]
250.6	Polyneuropathy in diabetes	severe_vs_none	m1_crude	lifetime	Primary L1 logistic	endocrine/metabolic	OR	2.27406	0.0462152	2.07713	2.48966	1.06547e-70	TRUE	TRUE	0.821566	69.9725	357.2	G63.2	69.9725	[0.7309863763973031,0.9121464575242922]
250.6	Polyneuropathy in diabetes	severe_vs_none	m2_demo	lifetime	Primary L1 logistic	endocrine/metabolic	OR	1.67715	0.0488935	1.52389	1.84582	3.85437e-26	TRUE	TRUE	0.517093	25.414	357.2	G63.2	25.414	[0.4212637629297098,0.612922871049971]
250.6	Polyneuropathy in diabetes	severe_vs_none	m3_smk_ses_win	lifetime	Primary L1 logistic	endocrine/metabolic	OR	1.67749	0.0490595	1.52371	1.8468	5.39384e-26	TRUE	TRUE	0.517301	25.2681	357.2	G63.2	25.2681	[0.4211462637429322,0.6134559944755982]
250.6	Polyneuropathy in diabetes	severe_vs_none	m4_bmi	lifetime	Primary L1 logistic	endocrine/metabolic	OR	1.21369	0.0528602	1.09424	1.34618	0.000248604	FALSE	TRUE	0.193664	3.60449	357.2	G63.2	3.60449	[0.09005947374578617,0.297267657648598]
250.7	Diabetic retinopathy	severe_vs_none	m4_IPW	lifetime	IPW sensitivity	endocrine/metabolic	OR	1.44453		1.26667	1.64736	4.10538e-08	TRUE	TRUE		7.38665					1744	1219	525	2.89032	1.3225	1.63752	1.63794	1.60002	TRUE
250.7	Diabetic retinopathy	AHI≥15 vs <15	m1_crude	lifetime	Primary L1 logistic	endocrine/metabolic	OR	2.04601	0.0348245	1.91102	2.19054	6.63833e-94	TRUE	TRUE	0.715894	93.1779	362.0/362.01/362.02/362.03/362.04/362.05/362.06/362.07	E10.3/E13.3/H36.0	93.1779	[0.6476387432977375,0.7841482878743988]
250.7	Diabetic retinopathy	AHI≥15 vs <15	m2_demo	lifetime	Primary L1 logistic	endocrine/metabolic	OR	1.65282	0.0358443	1.54069	1.77311	1.20126e-44	TRUE	TRUE	0.502483	43.9204	362.0/362.01/362.02/362.03/362.04/362.05/362.06/362.07	E10.3/E13.3/H36.0	43.9204	[0.4322292489363848,0.5727361460530389]
250.7	Diabetic retinopathy	AHI≥15 vs <15	m3_smk_ses_win	lifetime	Primary L1 logistic	endocrine/metabolic	OR	1.6517	0.035934	1.53937	1.77222	2.56409e-44	TRUE	TRUE	0.501804	43.5911	362.0/362.01/362.02/362.03/362.04/362.05/362.06/362.07	E10.3/E13.3/H36.0	43.5911	[0.4313744961567373,0.5722333792185398]
250.7	Diabetic retinopathy	AHI≥15 vs <15	m4_bmi	lifetime	Primary L1 logistic	endocrine/metabolic	OR	1.41331	0.0371259	1.31412	1.51998	1.18684e-20	TRUE	TRUE	0.345934	19.9256	362.0/362.01/362.02/362.03/362.04/362.05/362.06/362.07	E10.3/E13.3/H36.0	19.9256	[0.2731691363760203,0.41869985045615027]
250.7	Diabetic retinopathy	AHI≥5 vs <5	m1_crude	lifetime	Primary L1 logistic	endocrine/metabolic	OR	2.13885	0.047589	1.94837	2.34794	1.88761e-57	TRUE	TRUE	0.760267	56.7241	362.0/362.01/362.02/362.03/362.04/362.05/362.06/362.07	E10.3/E13.3/H36.0	56.7241	[0.6669938866605163,0.853539231692106]
250.7	Diabetic retinopathy	AHI≥5 vs <5	m2_demo	lifetime	Primary L1 logistic	endocrine/metabolic	OR	1.52492	0.0485565	1.38649	1.67718	3.63125e-18	TRUE	TRUE	0.421945	17.4399	362.0/362.01/362.02/362.03/362.04/362.05/362.06/362.07	E10.3/E13.3/H36.0	17.4399	[0.32677628138103026,0.5171140960785626]
250.7	Diabetic retinopathy	AHI≥5 vs <5	m3_smk_ses_win	lifetime	Primary L1 logistic	endocrine/metabolic	OR	1.52278	0.0486459	1.3843	1.67512	5.38389e-18	TRUE	TRUE	0.42054	17.2689	362.0/362.01/362.02/362.03/362.04/362.05/362.06/362.07	E10.3/E13.3/H36.0	17.2689	[0.3251960299059345,0.5158843983339378]
250.7	Diabetic retinopathy	AHI≥5 vs <5	m4_bmi	lifetime	Primary L1 logistic	endocrine/metabolic	OR	1.27068	0.0497045	1.15273	1.4007	1.43912e-06	TRUE	TRUE	0.239551	5.8419	362.0/362.01/362.02/362.03/362.04/362.05/362.06/362.07	E10.3/E13.3/H36.0	5.8419	[0.14213227867016776,0.3369703684707842]
250.7	Diabetic retinopathy	mild_vs_none	m1_crude	lifetime	Primary L1 logistic	endocrine/metabolic	OR	1.5077	0.0555222	1.35224	1.68103	1.41404e-13	TRUE	TRUE	0.410587	12.8495	362.0/362.01/362.02/362.03/362.04/362.05/362.06/362.07	E10.3/E13.3/H36.0	12.8495	[0.3017651603649544,0.519408017863883]
250.7	Diabetic retinopathy	mild_vs_none	m2_demo	lifetime	Primary L1 logistic	endocrine/metabolic	OR	1.1399	0.0565356	1.02033	1.27347	0.020557	FALSE	FALSE	0.130938	1.68704	362.0/362.01/362.02/362.03/362.04/362.05/362.06/362.07	E10.3/E13.3/H36.0	1.68704	[0.020129962057727116,0.24174528187746508]
250.7	Diabetic retinopathy	mild_vs_none	m3_smk_ses_win	lifetime	Primary L1 logistic	endocrine/metabolic	OR	1.13755	0.0566492	1.01801	1.27113	0.0229058	FALSE	FALSE	0.128877	1.64005	362.0/362.01/362.02/362.03/362.04/362.05/362.06/362.07	E10.3/E13.3/H36.0	1.64005	[0.017846639421156954,0.23990754149379617]
250.7	Diabetic retinopathy	mild_vs_none	m4_bmi	lifetime	Primary L1 logistic	endocrine/metabolic	OR	1.01865	0.0574051	0.910254	1.13996	0.74751	FALSE	FALSE	0.0184801	0.126383	362.0/362.01/362.02/362.03/362.04/362.05/362.06/362.07	E10.3/E13.3/H36.0	0.126383	[-0.09403182100930652,0.13099207717971023]
250.7	Diabetic retinopathy	moderate_vs_none	m1_crude	lifetime	Primary L1 logistic	endocrine/metabolic	OR	2.26294	0.0555903	2.02934	2.52343	7.38754e-49	TRUE	TRUE	0.816664	48.1315	362.0/362.01/362.02/362.03/362.04/362.05/362.06/362.07	E10.3/E13.3/H36.0	48.1315	[0.7077090435273333,0.92561901935488]
250.7	Diabetic retinopathy	moderate_vs_none	m2_demo	lifetime	Primary L1 logistic	endocrine/metabolic	OR	1.48722	0.0571374	1.32965	1.66345	3.74453e-12	TRUE	TRUE	0.396905	11.4266	362.0/362.01/362.02/362.03/362.04/362.05/362.06/362.07	E10.3/E13.3/H36.0	11.4266	[0.28491810426605024,0.508892790765002]
250.7	Diabetic retinopathy	moderate_vs_none	m3_smk_ses_win	lifetime	Primary L1 logistic	endocrine/metabolic	OR	1.48364	0.0572592	1.32614	1.65985	5.59099e-12	TRUE	TRUE	0.394499	11.2525	362.0/362.01/362.02/362.03/362.04/362.05/362.06/362.07	E10.3/E13.3/H36.0	11.2525	[0.28227282419735544,0.5067247937188265]
250.7	Diabetic retinopathy	moderate_vs_none	m4_bmi	lifetime	Primary L1 logistic	endocrine/metabolic	OR	1.25395	0.0591546	1.11668	1.4081	0.000130451	FALSE	TRUE	0.226302	3.88455	362.0/362.01/362.02/362.03/362.04/362.05/362.06/362.07	E10.3/E13.3/H36.0	3.88455	[0.11036121715583366,0.34224291365343096]
250.7	Diabetic retinopathy	severe_vs_none	m1_crude	lifetime	Primary L1 logistic	endocrine/metabolic	OR	2.88897	0.0525529	2.60621	3.2024	1.26674e-90	TRUE	TRUE	1.0609	89.8973	362.0/362.01/362.02/362.03/362.04/362.05/362.06/362.07	E10.3/E13.3/H36.0	89.8973	[0.9578971459171381,1.1639005941178777]
250.7	Diabetic retinopathy	severe_vs_none	m2_demo	lifetime	Primary L1 logistic	endocrine/metabolic	OR	2.07678	0.0550967	1.8642	2.3136	3.73069e-40	TRUE	TRUE	0.730817	39.4282	362.0/362.01/362.02/362.03/362.04/362.05/362.06/362.07	E10.3/E13.3/H36.0	39.4282	[0.622829600499138,0.8388046990076798]
250.7	Diabetic retinopathy	severe_vs_none	m3_smk_ses_win	lifetime	Primary L1 logistic	endocrine/metabolic	OR	2.0873	0.0552346	1.87313	2.32595	1.71018e-40	TRUE	TRUE	0.735869	39.767	362.0/362.01/362.02/362.03/362.04/362.05/362.06/362.07	E10.3/E13.3/H36.0	39.767	[0.6276114504527008,0.8441271543199675]
250.7	Diabetic retinopathy	severe_vs_none	m4_bmi	lifetime	Primary L1 logistic	endocrine/metabolic	OR	1.63752	0.0591874	1.45817	1.83894	7.90932e-17	TRUE	TRUE	0.493184	16.1019	362.0/362.01/362.02/362.03/362.04/362.05/362.06/362.07	E10.3/E13.3/H36.0	16.1019	[0.3771789169106386,0.6091891388815689]
251	Other disorders of pancreatic internal secretion	severe_vs_none	m4_IPW	lifetime	IPW sensitivity	endocrine/metabolic	OR	0.953872		0.381334	2.38603	0.919587	FALSE	FALSE		0.0364072					36	18	18	1.22484	0.874612	0.954826	0.95105	0.951191	FALSE
251	Other disorders of pancreatic internal secretion	AHI≥15 vs <15	m1_crude	lifetime	Primary L1 logistic	endocrine/metabolic	OR	1.07762	0.253354	0.655856	1.7706	0.767958	FALSE	FALSE	0.0747513	0.114662	251/251.8/251.9	E16/E16.8/E16.9	0.114662	[-0.4218133407403294,0.5713159073726942]
251	Other disorders of pancreatic internal secretion	AHI≥15 vs <15	m3_smk_ses_win	lifetime	Primary L1 logistic	endocrine/metabolic	OR	0.988055	0.257544	0.59643	1.63683	0.962783	FALSE	FALSE	-0.0120172	0.0164714	251/251.8/251.9	E16/E16.8/E16.9	0.0164714	[-0.5167937901256728,0.4927592902266143]
251	Other disorders of pancreatic internal secretion	AHI≥5 vs <5	m1_crude	lifetime	Primary L1 logistic	endocrine/metabolic	OR	0.931771	0.278159	0.540182	1.60723	0.799452	FALSE	FALSE	-0.0706679	0.0972074	251/251.8/251.9	E16/E16.8/E16.9	0.0972074	[-0.6158490067630706,0.4745132478320717]
251	Other disorders of pancreatic internal secretion	AHI≥5 vs <5	m2_demo	lifetime	Primary L1 logistic	endocrine/metabolic	OR	0.764605	0.281948	0.43999	1.32871	0.341129	FALSE	FALSE	-0.268396	0.467081	251/251.8/251.9	E16/E16.8/E16.9	0.467081	[-0.8210039642107892,0.2842112267037572]
251	Other disorders of pancreatic internal secretion	AHI≥5 vs <5	m3_smk_ses_win	lifetime	Primary L1 logistic	endocrine/metabolic	OR	0.735601	0.281485	0.423684	1.27715	0.275324	FALSE	FALSE	-0.307068	0.560156	251/251.8/251.9	E16/E16.8/E16.9	0.560156	[-0.8587683753562012,0.24463312064145987]
251	Other disorders of pancreatic internal secretion	AHI≥5 vs <5	m4_bmi	lifetime	Primary L1 logistic	endocrine/metabolic	OR	0.730962	0.290105	0.413959	1.29072	0.280019	FALSE	FALSE	-0.313393	0.552813	251/251.8/251.9	E16/E16.8/E16.9	0.552813	[-0.8819880396086159,0.2552010776118432]
251	Other disorders of pancreatic internal secretion	mild_vs_none	m1_crude	lifetime	Primary L1 logistic	endocrine/metabolic	OR	0.848339	0.337584	0.437741	1.64407	0.626107	FALSE	FALSE	-0.164476	0.203352	251/251.8/251.9	E16/E16.8/E16.9	0.203352	[-0.8261278371674577,0.49717678034918034]
251	Other disorders of pancreatic internal secretion	mild_vs_none	m2_demo	lifetime	Primary L1 logistic	endocrine/metabolic	OR	0.698333	0.339359	0.359087	1.35808	0.290033	FALSE	FALSE	-0.359059	0.537553	251/251.8/251.9	E16/E16.8/E16.9	0.537553	[-1.0241900976081233,0.30607265027146746]
251	Other disorders of pancreatic internal secretion	mild_vs_none	m3_smk_ses_win	lifetime	Primary L1 logistic	endocrine/metabolic	OR	0.677671	0.339555	0.348329	1.31841	0.25184	FALSE	FALSE	-0.389093	0.598875	251/251.8/251.9	E16/E16.8/E16.9	0.598875	[-1.0546089209947311,0.27642276215352163]
251	Other disorders of pancreatic internal secretion	mild_vs_none	m4_bmi	lifetime	Primary L1 logistic	endocrine/metabolic	OR	0.624832	0.343831	0.318489	1.22584	0.171393	FALSE	FALSE	-0.470272	0.766008	251/251.8/251.9	E16/E16.8/E16.9	0.766008	[-1.144168064426971,0.20362380723475332]
251	Other disorders of pancreatic internal secretion	moderate_vs_none	m1_crude	lifetime	Primary L1 logistic	endocrine/metabolic	OR	0.756522	0.393197	0.350051	1.63498	0.477936	FALSE	FALSE	-0.279023	0.32063	251/251.8/251.9	E16/E16.8/E16.9	0.32063	[-1.049675866561483,0.49162937291469655]
251	Other disorders of pancreatic internal secretion	moderate_vs_none	m2_demo	lifetime	Primary L1 logistic	endocrine/metabolic	OR	0.548444	0.39738	0.251699	1.19504	0.130642	FALSE	FALSE	-0.60067	0.883917	251/251.8/251.9	E16/E16.8/E16.9	0.883917	[-1.3795208147550015,0.17818090310434653]
251	Other disorders of pancreatic internal secretion	moderate_vs_none	m3_smk_ses_win	lifetime	Primary L1 logistic	endocrine/metabolic	OR	0.548104	0.397986	0.251245	1.19572	0.130832	FALSE	FALSE	-0.60129	0.883287	251/251.8/251.9	E16/E16.8/E16.9	0.883287	[-1.3813286860342966,0.17874889390369675]
251	Other disorders of pancreatic internal secretion	moderate_vs_none	m4_bmi	lifetime	Primary L1 logistic	endocrine/metabolic	OR	0.485379	0.411163	0.21682	1.08659	0.0787476	FALSE	FALSE	-0.722824	1.10376	251/251.8/251.9	E16/E16.8/E16.9	1.10376	[-1.5286892350023091,0.08304035842802182]
251	Other disorders of pancreatic internal secretion	severe_vs_none	m1_crude	lifetime	Primary L1 logistic	endocrine/metabolic	OR	1.20464	0.332938	0.627277	2.31342	0.576023	FALSE	FALSE	0.18618	0.23956	251/251.8/251.9	E16/E16.8/E16.9	0.23956	[-0.46636651352910996,0.8387270720984727]
251	Other disorders of pancreatic internal secretion	severe_vs_none	m2_demo	lifetime	Primary L1 logistic	endocrine/metabolic	OR	0.950741	0.345026	0.483477	1.8696	0.883601	FALSE	FALSE	-0.0505139	0.0537439	251/251.8/251.9	E16/E16.8/E16.9	0.0537439	[-0.7267518435504835,0.6257241160363173]
251	Other disorders of pancreatic internal secretion	severe_vs_none	m3_smk_ses_win	lifetime	Primary L1 logistic	endocrine/metabolic	OR	0.92788	0.345212	0.47168	1.82531	0.828339	FALSE	FALSE	-0.074853	0.0817918	251/251.8/251.9	E16/E16.8/E16.9	0.0817918	[-0.7514554739176621,0.6017495617779217]
251	Other disorders of pancreatic internal secretion	severe_vs_none	m4_bmi	lifetime	Primary L1 logistic	endocrine/metabolic	OR	0.954826	0.371728	0.460796	1.97852	0.901034	FALSE	FALSE	-0.0462265	0.045259	251/251.8/251.9	E16/E16.8/E16.9	0.045259	[-0.7747997268234529,0.6823466772656045]
251	Other disorders of pancreatic internal secretion	AHI≥15 vs <15	m2_demo	lifetime	Primary L1 omitted from summary	endocrine/metabolic	beta_log_odds	0							0		251/251.8/251.9	E16/E16.8/E16.9		[nan,nan]
251	Other disorders of pancreatic internal secretion	AHI≥15 vs <15	m4_bmi	lifetime	Primary L1 omitted from summary	endocrine/metabolic	beta_log_odds	0							0		251/251.8/251.9	E16/E16.8/E16.9		[nan,nan]
251.1	Hypoglycemia	severe_vs_none	m4_IPW	lifetime	IPW sensitivity	endocrine/metabolic	OR	0.905143		0.787904	1.03983	0.159086	FALSE	FALSE		0.798368					1601	624	977	0.779458	0.869246	0.895995	0.895888	0.896794	FALSE
251.1	Hypoglycemia	AHI≥15 vs <15	m1_crude	lifetime	Primary L1 logistic	endocrine/metabolic	OR	0.87183	0.0359028	0.81259	0.93539	0.000133277	FALSE	TRUE	-0.13716	3.87524	251.0/251.1/251.2	E15/E16.0/E16.1/E16.2	3.87524	[-0.20752847272284755,-0.06679207335754142]
251.1	Hypoglycemia	AHI≥15 vs <15	m2_demo	lifetime	Primary L1 logistic	endocrine/metabolic	OR	0.902931	0.0368243	0.840058	0.970508	0.0055562	FALSE	TRUE	-0.10211	2.25522	251.0/251.1/251.2	E15/E16.0/E16.1/E16.2	2.25522	[-0.17428381911923374,-0.029935195077931714]
251.1	Hypoglycemia	AHI≥15 vs <15	m3_smk_ses_win	lifetime	Primary L1 logistic	endocrine/metabolic	OR	0.895428	0.0368627	0.833016	0.962517	0.00273238	FALSE	TRUE	-0.110453	2.56346	251.0/251.1/251.2	E15/E16.0/E16.1/E16.2	2.56346	[-0.18270266967049853,-0.038203705840368016]
251.1	Hypoglycemia	AHI≥15 vs <15	m4_bmi	lifetime	Primary L1 logistic	endocrine/metabolic	OR	0.910436	0.0384438	0.844357	0.981687	0.0146572	FALSE	FALSE	-0.0938314	1.83395	251.0/251.1/251.2	E15/E16.0/E16.1/E16.2	1.83395	[-0.1691798758445194,-0.018482845510646106]
251.1	Hypoglycemia	AHI≥5 vs <5	m1_crude	lifetime	Primary L1 logistic	endocrine/metabolic	OR	0.891207	0.0384283	0.826548	0.960923	0.0027243	FALSE	TRUE	-0.115179	2.56474	251.0/251.1/251.2	E15/E16.0/E16.1/E16.2	2.56474	[-0.190497159240439,-0.03986099938669185]
251.1	Hypoglycemia	AHI≥5 vs <5	m2_demo	lifetime	Primary L1 logistic	endocrine/metabolic	OR	0.852737	0.03954	0.789149	0.92145	5.60324e-05	FALSE	TRUE	-0.159304	4.25156	251.0/251.1/251.2	E15/E16.0/E16.1/E16.2	4.25156	[-0.2368004436937249,-0.08180664781694205]
251.1	Hypoglycemia	AHI≥5 vs <5	m3_smk_ses_win	lifetime	Primary L1 logistic	endocrine/metabolic	OR	0.843093	0.0395857	0.780154	0.91111	1.62076e-05	TRUE	TRUE	-0.170678	4.79028	251.0/251.1/251.2	E15/E16.0/E16.1/E16.2	4.79028	[-0.24826420696205154,-0.09309118980775033]
251.1	Hypoglycemia	AHI≥5 vs <5	m4_bmi	lifetime	Primary L1 logistic	endocrine/metabolic	OR	0.854895	0.0412997	0.788421	0.926973	0.000147004	FALSE	TRUE	-0.156777	3.83267	251.0/251.1/251.2	E15/E16.0/E16.1/E16.2	3.83267	[-0.23772298154436378,-0.07583099378197596]
251.1	Hypoglycemia	mild_vs_none	m1_crude	lifetime	Primary L1 logistic	endocrine/metabolic	OR	0.950744	0.0450347	0.870422	1.03848	0.262037	FALSE	FALSE	-0.0505104	0.581637	251.0/251.1/251.2	E15/E16.0/E16.1/E16.2	0.581637	[-0.13877681944344447,0.03775599938056726]
251.1	Hypoglycemia	mild_vs_none	m2_demo	lifetime	Primary L1 logistic	endocrine/metabolic	OR	0.896027	0.0459417	0.818871	0.980452	0.0168638	FALSE	FALSE	-0.109785	1.77305	251.0/251.1/251.2	E15/E16.0/E16.1/E16.2	1.77305	[-0.19982922354281524,-0.01974117339101518]
251.1	Hypoglycemia	mild_vs_none	m3_smk_ses_win	lifetime	Primary L1 logistic	endocrine/metabolic	OR	0.889396	0.0460061	0.812708	0.97332	0.0108412	FALSE	FALSE	-0.117213	1.96492	251.0/251.1/251.2	E15/E16.0/E16.1/E16.2	1.96492	[-0.20738332020110273,-0.027042879822642724]
251.1	Hypoglycemia	mild_vs_none	m4_bmi	lifetime	Primary L1 logistic	endocrine/metabolic	OR	0.893985	0.047089	0.81517	0.980421	0.0173185	FALSE	FALSE	-0.112066	1.76149	251.0/251.1/251.2	E15/E16.0/E16.1/E16.2	1.76149	[-0.2043585496555091,-0.01977316468690349]
251.1	Hypoglycemia	moderate_vs_none	m1_crude	lifetime	Primary L1 logistic	endocrine/metabolic	OR	0.926462	0.0505051	0.839146	1.02286	0.130441	FALSE	FALSE	-0.0763821	0.884586	251.0/251.1/251.2	E15/E16.0/E16.1/E16.2	0.884586	[-0.1753702409173017,0.022606017847990725]
251.1	Hypoglycemia	moderate_vs_none	m2_demo	lifetime	Primary L1 logistic	endocrine/metabolic	OR	0.868836	0.0525093	0.783866	0.963017	0.00741431	FALSE	TRUE	-0.140601	2.12993	251.0/251.1/251.2	E15/E16.0/E16.1/E16.2	2.12993	[-0.24351750181802634,-0.037684646033728134]
251.1	Hypoglycemia	moderate_vs_none	m3_smk_ses_win	lifetime	Primary L1 logistic	endocrine/metabolic	OR	0.85764	0.0525609	0.773687	0.950704	0.00348059	FALSE	TRUE	-0.15357	2.45835	251.0/251.1/251.2	E15/E16.0/E16.1/E16.2	2.45835	[-0.2565878420326647,-0.05055287853450195]
251.1	Hypoglycemia	moderate_vs_none	m4_bmi	lifetime	Primary L1 logistic	endocrine/metabolic	OR	0.87646	0.0553334	0.786379	0.976859	0.0171678	FALSE	FALSE	-0.131865	1.76529	251.0/251.1/251.2	E15/E16.0/E16.1/E16.2	1.76529	[-0.24031631800537262,-0.023413239051455495]
251.1	Hypoglycemia	severe_vs_none	m1_crude	lifetime	Primary L1 logistic	endocrine/metabolic	OR	0.779584	0.051605	0.70459	0.86256	1.39999e-06	TRUE	TRUE	-0.248995	5.85387	251.0/251.1/251.2	E15/E16.0/E16.1/E16.2	5.85387	[-0.3501385081838397,-0.1478505416981436]
251.1	Hypoglycemia	severe_vs_none	m2_demo	lifetime	Primary L1 logistic	endocrine/metabolic	OR	0.851498	0.0547863	0.764803	0.948021	0.00334323	FALSE	TRUE	-0.160758	2.47583	251.0/251.1/251.2	E15/E16.0/E16.1/E16.2	2.47583	[-0.2681373560914407,-0.0533791279019057]
251.1	Hypoglycemia	severe_vs_none	m3_smk_ses_win	lifetime	Primary L1 logistic	endocrine/metabolic	OR	0.840374	0.0548558	0.754708	0.935763	0.00152287	FALSE	TRUE	-0.173909	2.81734	251.0/251.1/251.2	E15/E16.0/E16.1/E16.2	2.81734	[-0.2814240238843871,-0.06639335644360167]
251.1	Hypoglycemia	severe_vs_none	m4_bmi	lifetime	Primary L1 logistic	endocrine/metabolic	OR	0.895995	0.0605858	0.795673	1.00897	0.0698863	FALSE	FALSE	-0.109821	1.15561	251.0/251.1/251.2	E15/E16.0/E16.1/E16.2	1.15561	[-0.22856657927941731,0.008925312389413381]
251.8	Abnormality of secretion of glucagon or gastrin	severe_vs_none	m4_IPW	lifetime	IPW sensitivity	endocrine/metabolic	OR	0.251757		0.0505926	1.25279	0.0920478	FALSE	FALSE		1.03599					9	2	7	0.349904	0.271963	0.336191			FALSE
251.8	Abnormality of secretion of glucagon or gastrin	AHI≥15 vs <15	m1_crude	lifetime	Primary L1 logistic	endocrine/metabolic	OR	0.180042	0.750063	0.0413923	0.783123	0.0222607	FALSE	TRUE	-1.71456	1.65246	251.4/251.5	E16.3/E16.4	1.65246	[-3.1846602809282274,-0.24446562335686872]
251.8	Abnormality of secretion of glucagon or gastrin	AHI≥15 vs <15	m2_demo	lifetime	Primary L1 logistic	endocrine/metabolic	OR	0.203535	0.741098	0.0476229	0.869887	0.0317096	FALSE	FALSE	-1.59192	1.49881	251.4/251.5	E16.3/E16.4	1.49881	[-3.0444425104323996,-0.1393919466243212]
251.8	Abnormality of secretion of glucagon or gastrin	AHI≥15 vs <15	m3_smk_ses_win	lifetime	Primary L1 logistic	endocrine/metabolic	OR	0.203994	0.739028	0.0479242	0.868318	0.0314745	FALSE	FALSE	-1.58967	1.50204	251.4/251.5	E16.3/E16.4	1.50204	[-3.0381349239372355,-0.14119713864846073]
251.8	Abnormality of secretion of glucagon or gastrin	AHI≥15 vs <15	m4_bmi	lifetime	Primary L1 logistic	endocrine/metabolic	OR	0.19727	0.75057	0.045308	0.858909	0.030572	FALSE	FALSE	-1.62318	1.51468	251.4/251.5	E16.3/E16.4	1.51468	[-3.0942726492737025,-0.15209173973309675]
251.8	Abnormality of secretion of glucagon or gastrin	AHI≥5 vs <5	m1_crude	lifetime	Primary L1 logistic	endocrine/metabolic	OR	0.527227	0.489861	0.201849	1.37711	0.1913	FALSE	FALSE	-0.640123	0.718285	251.4/251.5	E16.3/E16.4	0.718285	[-1.6002339254734526,0.3199875865338433]
251.8	Abnormality of secretion of glucagon or gastrin	AHI≥5 vs <5	m2_demo	lifetime	Primary L1 logistic	endocrine/metabolic	OR	0.514988	0.50057	0.193068	1.37367	0.184935	FALSE	FALSE	-0.663612	0.732981	251.4/251.5	E16.3/E16.4	0.732981	[-1.644711165035722,0.3174873553240173]
251.8	Abnormality of secretion of glucagon or gastrin	AHI≥5 vs <5	m3_smk_ses_win	lifetime	Primary L1 logistic	endocrine/metabolic	OR	0.507572	0.500741	0.190224	1.35435	0.175665	FALSE	FALSE	-0.678116	0.755316	251.4/251.5	E16.3/E16.4	0.755316	[-1.6595508727318249,0.3033186056525914]
251.8	Abnormality of secretion of glucagon or gastrin	AHI≥5 vs <5	m4_bmi	lifetime	Primary L1 logistic	endocrine/metabolic	OR	0.506887	0.519582	0.18308	1.4034	0.190969	FALSE	FALSE	-0.679467	0.719037	251.4/251.5	E16.3/E16.4	0.719037	[-1.6978296072181696,0.3388953809843591]
251.8	Abnormality of secretion of glucagon or gastrin	mild_vs_none	m1_crude	lifetime	Primary L1 logistic	endocrine/metabolic	OR	1.01596	0.514837	0.37038	2.78681	0.975463	FALSE	FALSE	0.0158348	0.010789	251.4/251.5	E16.3/E16.4	0.010789	[-0.9932264944100492,1.0248960025007974]
251.8	Abnormality of secretion of glucagon or gastrin	mild_vs_none	m2_demo	lifetime	Primary L1 logistic	endocrine/metabolic	OR	0.974833	0.522425	0.35014	2.71406	0.961087	FALSE	FALSE	-0.0254888	0.0172373	251.4/251.5	E16.3/E16.4	0.0172373	[-1.0494227408974912,0.9984450604633675]
251.8	Abnormality of secretion of glucagon or gastrin	mild_vs_none	m3_smk_ses_win	lifetime	Primary L1 logistic	endocrine/metabolic	OR	0.960233	0.522485	0.344855	2.67373	0.938094	FALSE	FALSE	-0.0405794	0.0277538	251.4/251.5	E16.3/E16.4	0.0277538	[-1.0646320869544672,0.9834732564971338]
251.8	Abnormality of secretion of glucagon or gastrin	mild_vs_none	m4_bmi	lifetime	Primary L1 logistic	endocrine/metabolic	OR	0.900823	0.530995	0.318167	2.55049	0.844063	FALSE	FALSE	-0.104446	0.0736251	251.4/251.5	E16.3/E16.4	0.0736251	[-1.145177667655227,0.9362852652835597]
251.8	Abnormality of secretion of glucagon or gastrin	moderate_vs_none	m1_crude	lifetime	Primary L1 logistic	endocrine/metabolic	OR	0.0281827	2.65334	0.000155401	5.11107	0.178589	FALSE	FALSE	-3.56905	0.748146	251.4/251.5	E16.3/E16.4	0.748146	[-8.769504553689188,1.631409016719655]
251.8	Abnormality of secretion of glucagon or gastrin	moderate_vs_none	m2_demo	lifetime	Primary L1 logistic	endocrine/metabolic	OR	0.0208174	3.03459	5.43727e-05	7.97023	0.201975	FALSE	FALSE	-3.87197	0.694703	251.4/251.5	E16.3/E16.4	0.694703	[-9.819648062985497,2.0757139148062675]
251.8	Abnormality of secretion of glucagon or gastrin	moderate_vs_none	m3_smk_ses_win	lifetime	Primary L1 logistic	endocrine/metabolic	OR	0.0198862	3.09754	4.59113e-05	8.61356	0.205948	FALSE	FALSE	-3.91773	0.686243	251.4/251.5	E16.3/E16.4	0.686243	[-9.988799403622721,2.153337793320558]
251.8	Abnormality of secretion of glucagon or gastrin	moderate_vs_none	m4_bmi	lifetime	Primary L1 logistic	endocrine/metabolic	OR	0.0152063	3.17835	2.99645e-05	7.71683	0.187822	FALSE	FALSE	-4.18605	0.726254	251.4/251.5	E16.3/E16.4	0.726254	[-10.415496703679015,2.043403695947595]
251.8	Abnormality of secretion of glucagon or gastrin	severe_vs_none	m1_crude	lifetime	Primary L1 logistic	endocrine/metabolic	OR	0.36739	0.786825	0.0785925	1.71741	0.203152	FALSE	FALSE	-1.00133	0.692178	251.4/251.5	E16.3/E16.4	0.692178	[-2.5434788930020313,0.5408177521809767]
251.8	Abnormality of secretion of glucagon or gastrin	severe_vs_none	m2_demo	lifetime	Primary L1 logistic	endocrine/metabolic	OR	0.364907	0.806897	0.07505	1.77425	0.21153	FALSE	FALSE	-1.00811	0.674628	251.4/251.5	E16.3/E16.4	0.674628	[-2.5896013389553465,0.5733762951481092]
251.8	Abnormality of secretion of glucagon or gastrin	severe_vs_none	m3_smk_ses_win	lifetime	Primary L1 logistic	endocrine/metabolic	OR	0.370368	0.805464	0.0763873	1.79575	0.21752	FALSE	FALSE	-0.993258	0.662501	251.4/251.5	E16.3/E16.4	0.662501	[-2.571938669328281,0.5854227680110266]
251.8	Abnormality of secretion of glucagon or gastrin	severe_vs_none	m4_bmi	lifetime	Primary L1 logistic	endocrine/metabolic	OR	0.336191	0.86223	0.0620376	1.82187	0.20614	FALSE	FALSE	-1.09007	0.685837	251.4/251.5	E16.3/E16.4	0.685837	[-2.7800148537675877,0.5998652756968894]
252	Disorders of parathyroid gland	severe_vs_none	m4_IPW	lifetime	IPW sensitivity	endocrine/metabolic	OR	0.827372		0.464649	1.47325	0.519751	FALSE	FALSE		0.284204					81	29	52	0.68285	0.847614	0.79626			FALSE
252	Disorders of parathyroid gland	AHI≥15 vs <15	m1_crude	lifetime	Primary L1 logistic	endocrine/metabolic	OR	0.843767	0.147224	0.632275	1.126	0.24855	FALSE	FALSE	-0.169878	0.604587	252/252.8/252.9	E21.4/E21.5	0.604587	[-0.4584315715646855,0.1186747983338717]
252	Disorders of parathyroid gland	AHI≥15 vs <15	m2_demo	lifetime	Primary L1 logistic	endocrine/metabolic	OR	0.885048	0.149242	0.660589	1.18578	0.413232	FALSE	FALSE	-0.122113	0.383806	252/252.8/252.9	E21.4/E21.5	0.383806	[-0.41462270309510296,0.17039659248123643]
252	Disorders of parathyroid gland	AHI≥15 vs <15	m3_smk_ses_win	lifetime	Primary L1 logistic	endocrine/metabolic	OR	0.884929	0.149251	0.660489	1.18563	0.412741	FALSE	FALSE	-0.122248	0.384323	252/252.8/252.9	E21.4/E21.5	0.384323	[-0.41477417560129515,0.1702776226233266]
252	Disorders of parathyroid gland	AHI≥15 vs <15	m4_bmi	lifetime	Primary L1 logistic	endocrine/metabolic	OR	0.83144	0.154186	0.614592	1.1248	0.231218	FALSE	FALSE	-0.184596	0.635978	252/252.8/252.9	E21.4/E21.5	0.635978	[-0.4867959552109865,0.1176036777280578]
252	Disorders of parathyroid gland	AHI≥5 vs <5	m1_crude	lifetime	Primary L1 logistic	endocrine/metabolic	OR	1.02973	0.161849	0.749819	1.41413	0.856368	FALSE	FALSE	0.0292946	0.0673396	252/252.8/252.9	E21.4/E21.5	0.0673396	[-0.28792385200582327,0.34651305112367004]
252	Disorders of parathyroid gland	AHI≥5 vs <5	m2_demo	lifetime	Primary L1 logistic	endocrine/metabolic	OR	0.943362	0.163975	0.684073	1.30093	0.72216	FALSE	FALSE	-0.0583052	0.141367	252/252.8/252.9	E21.4/E21.5	0.141367	[-0.3796899214753948,0.26307953225017267]
252	Disorders of parathyroid gland	AHI≥5 vs <5	m3_smk_ses_win	lifetime	Primary L1 logistic	endocrine/metabolic	OR	0.939901	0.164054	0.681459	1.29636	0.705574	FALSE	FALSE	-0.0619805	0.151457	252/252.8/252.9	E21.4/E21.5	0.151457	[-0.383519480313239,0.2595585383647091]
252	Disorders of parathyroid gland	AHI≥5 vs <5	m4_bmi	lifetime	Primary L1 logistic	endocrine/metabolic	OR	0.883715	0.169345	0.634111	1.23157	0.465395	FALSE	FALSE	-0.123621	0.332178	252/252.8/252.9	E21.4/E21.5	0.332178	[-0.4555311430868803,0.20828980879379572]
252	Disorders of parathyroid gland	mild_vs_none	m1_crude	lifetime	Primary L1 logistic	endocrine/metabolic	OR	1.17978	0.184164	0.822315	1.69262	0.369347	FALSE	FALSE	0.165324	0.432566	252/252.8/252.9	E21.4/E21.5	0.432566	[-0.19563169707742364,0.5262796250255067]
252	Disorders of parathyroid gland	mild_vs_none	m4_bmi	lifetime	Primary L1 logistic	endocrine/metabolic	OR	0.978937	0.188937	0.675977	1.41768	0.910291	FALSE	FALSE	-0.0212877	0.0408196	252/252.8/252.9	E21.4/E21.5	0.0408196	[-0.39159642615612134,0.34902109597601716]
252	Disorders of parathyroid gland	moderate_vs_none	m1_crude	lifetime	Primary L1 logistic	endocrine/metabolic	OR	1.18582	0.202441	0.797444	1.76334	0.399848	FALSE	FALSE	0.170434	0.398105	252/252.8/252.9	E21.4/E21.5	0.398105	[-0.2263436405922623,0.5672110207578254]
252	Disorders of parathyroid gland	moderate_vs_none	m2_demo	lifetime	Primary L1 logistic	endocrine/metabolic	OR	0.985068	0.205858	0.658021	1.47466	0.941742	FALSE	FALSE	-0.0150442	0.0260681	252/252.8/252.9	E21.4/E21.5	0.0260681	[-0.41851796609060316,0.38842956586385785]
252	Disorders of parathyroid gland	moderate_vs_none	m3_smk_ses_win	lifetime	Primary L1 logistic	endocrine/metabolic	OR	0.981519	0.206007	0.655459	1.46978	0.927851	FALSE	FALSE	-0.0186536	0.0325217	252/252.8/252.9	E21.4/E21.5	0.0325217	[-0.42241910072055816,0.38511182519240267]
252	Disorders of parathyroid gland	moderate_vs_none	m4_bmi	lifetime	Primary L1 logistic	endocrine/metabolic	OR	0.918254	0.215007	0.602489	1.39951	0.691631	FALSE	FALSE	-0.0852808	0.160126	252/252.8/252.9	E21.4/E21.5	0.160126	[-0.5066863833678542,0.33612469233790326]
252	Disorders of parathyroid gland	severe_vs_none	m1_crude	lifetime	Primary L1 logistic	endocrine/metabolic	OR	0.685209	0.231585	0.435208	1.07882	0.102603	FALSE	FALSE	-0.378031	0.98884	252/252.8/252.9	E21.4/E21.5	0.98884	[-0.8319301526835645,0.07586759958152622]
252	Disorders of parathyroid gland	severe_vs_none	m2_demo	lifetime	Primary L1 logistic	endocrine/metabolic	OR	0.797143	0.23849	0.499497	1.27215	0.341783	FALSE	FALSE	-0.226721	0.46625	252/252.8/252.9	E21.4/E21.5	0.46625	[-0.6941533123041101,0.24071208611847383]
252	Disorders of parathyroid gland	severe_vs_none	m3_smk_ses_win	lifetime	Primary L1 logistic	endocrine/metabolic	OR	0.802513	0.23882	0.502537	1.28155	0.356931	FALSE	FALSE	-0.220008	0.447416	252/252.8/252.9	E21.4/E21.5	0.447416	[-0.6880860209562067,0.2480704002644654]
252	Disorders of parathyroid gland	severe_vs_none	m4_bmi	lifetime	Primary L1 logistic	endocrine/metabolic	OR	0.79626	0.260229	0.478132	1.32606	0.381304	FALSE	FALSE	-0.227829	0.418728	252/252.8/252.9	E21.4/E21.5	0.418728	[-0.7378678948181453,0.28220971039973175]
252	Disorders of parathyroid gland	mild_vs_none	m2_demo	lifetime	Primary L1 omitted from summary	endocrine/metabolic	beta_log_odds	0							0		252/252.8/252.9	E21.4/E21.5		[nan,nan]
252	Disorders of parathyroid gland	mild_vs_none	m3_smk_ses_win	lifetime	Primary L1 omitted from summary	endocrine/metabolic	beta_log_odds	0							0		252/252.8/252.9	E21.4/E21.5		[nan,nan]
252.1	Hyperparathyroidism	severe_vs_none	m4_IPW	lifetime	IPW sensitivity	endocrine/metabolic	OR	1.07872		0.90719	1.28269	0.391102	FALSE	FALSE		0.40771					943	447	496	1.10471	0.966379	0.982831	0.982505	0.982792	FALSE
252.1	Hyperparathyroidism	AHI≥15 vs <15	m1_crude	lifetime	Primary L1 logistic	endocrine/metabolic	OR	1.09479	0.0452437	1.00189	1.19631	0.0453105	FALSE	FALSE	0.090567	1.3438	252.0/252.00/252.01/252.02/252.08	E21.0/E21.1/E21.2/E21.3	1.3438	[0.0018910096954190686,0.17924297408183865]
252.1	Hyperparathyroidism	AHI≥15 vs <15	m2_demo	lifetime	Primary L1 logistic	endocrine/metabolic	OR	1.08639	0.0462489	0.992244	1.18947	0.0731968	FALSE	FALSE	0.0828597	1.13551	252.0/252.00/252.01/252.02/252.08	E21.0/E21.1/E21.2/E21.3	1.13551	[-0.007786588434025424,0.173505926697679]
252.1	Hyperparathyroidism	AHI≥15 vs <15	m3_smk_ses_win	lifetime	Primary L1 logistic	endocrine/metabolic	OR	1.08391	0.0462778	0.989924	1.18682	0.0816622	FALSE	FALSE	0.0805752	1.08798	252.0/252.00/252.01/252.02/252.08	E21.0/E21.1/E21.2/E21.3	1.08798	[-0.010127529101165753,0.17127796800199258]
252.1	Hyperparathyroidism	AHI≥15 vs <15	m4_bmi	lifetime	Primary L1 logistic	endocrine/metabolic	OR	1.01602	0.0479178	0.92494	1.11606	0.740178	FALSE	FALSE	0.0158904	0.130664	252.0/252.00/252.01/252.02/252.08	E21.0/E21.1/E21.2/E21.3	0.130664	[-0.0780267648632147,0.10980751288035688]
252.1	Hyperparathyroidism	AHI≥5 vs <5	m1_crude	lifetime	Primary L1 logistic	endocrine/metabolic	OR	1.13461	0.0520193	1.02463	1.2564	0.0151919	FALSE	TRUE	0.126291	1.81839	252.0/252.00/252.01/252.02/252.08	E21.0/E21.1/E21.2/E21.3	1.81839	[0.024335062991580877,0.22824681652152712]
252.1	Hyperparathyroidism	AHI≥5 vs <5	m2_demo	lifetime	Primary L1 logistic	endocrine/metabolic	OR	0.982772	0.0530184	0.885775	1.09039	0.743088	FALSE	FALSE	-0.0173777	0.12896	252.0/252.00/252.01/252.02/252.08	E21.0/E21.1/E21.2/E21.3	0.12896	[-0.12129186951580131,0.08653656237028118]
252.1	Hyperparathyroidism	AHI≥5 vs <5	m3_smk_ses_win	lifetime	Primary L1 logistic	endocrine/metabolic	OR	0.978751	0.0530564	0.882085	1.08601	0.685612	FALSE	FALSE	-0.0214781	0.163922	252.0/252.00/252.01/252.02/252.08	E21.0/E21.1/E21.2/E21.3	0.163922	[-0.12546668371468195,0.08251041793030123]
252.1	Hyperparathyroidism	AHI≥5 vs <5	m4_bmi	lifetime	Primary L1 logistic	endocrine/metabolic	OR	0.905727	0.0547106	0.813631	1.00825	0.0703217	FALSE	FALSE	-0.0990171	1.15291	252.0/252.00/252.01/252.02/252.08	E21.0/E21.1/E21.2/E21.3	1.15291	[-0.20624792925492744,0.008213746299050473]
252.1	Hyperparathyroidism	mild_vs_none	m1_crude	lifetime	Primary L1 logistic	endocrine/metabolic	OR	1.10541	0.0608063	0.981219	1.24532	0.0993205	FALSE	FALSE	0.100218	1.00296	252.0/252.00/252.01/252.02/252.08	E21.0/E21.1/E21.2/E21.3	1.00296	[-0.0189598456764571,0.219396491204135]
252.1	Hyperparathyroidism	mild_vs_none	m2_demo	lifetime	Primary L1 logistic	endocrine/metabolic	OR	0.919278	0.0616448	0.814657	1.03734	0.172144	FALSE	FALSE	-0.0841666	0.764109	252.0/252.00/252.01/252.02/252.08	E21.0/E21.1/E21.2/E21.3	0.764109	[-0.20498810420411817,0.03665496469424784]
252.1	Hyperparathyroidism	mild_vs_none	m3_smk_ses_win	lifetime	Primary L1 logistic	endocrine/metabolic	OR	0.915074	0.0617107	0.810827	1.03272	0.150388	FALSE	FALSE	-0.08875	0.822785	252.0/252.00/252.01/252.02/252.08	E21.0/E21.1/E21.2/E21.3	0.822785	[-0.20970079782180784,0.03220087038634541]
252.1	Hyperparathyroidism	mild_vs_none	m4_bmi	lifetime	Primary L1 logistic	endocrine/metabolic	OR	0.856478	0.0627288	0.757393	0.968525	0.0135193	FALSE	FALSE	-0.154927	1.86905	252.0/252.00/252.01/252.02/252.08	E21.0/E21.1/E21.2/E21.3	1.86905	[-0.2778731246638033,-0.03198074548607416]
252.1	Hyperparathyroidism	moderate_vs_none	m1_crude	lifetime	Primary L1 logistic	endocrine/metabolic	OR	1.21151	0.0655885	1.06537	1.37771	0.00344078	FALSE	TRUE	0.191869	2.46334	252.0/252.00/252.01/252.02/252.08	E21.0/E21.1/E21.2/E21.3	2.46334	[0.06331768456032069,0.32041993023011084]
252.1	Hyperparathyroidism	moderate_vs_none	m2_demo	lifetime	Primary L1 logistic	endocrine/metabolic	OR	0.981861	0.0672326	0.86064	1.12016	0.785412	FALSE	FALSE	-0.0183056	0.104902	252.0/252.00/252.01/252.02/252.08	E21.0/E21.1/E21.2/E21.3	0.104902	[-0.15007904254339055,0.11346781838106267]
252.1	Hyperparathyroidism	moderate_vs_none	m3_smk_ses_win	lifetime	Primary L1 logistic	endocrine/metabolic	OR	0.978196	0.0672816	0.857345	1.11608	0.743175	FALSE	FALSE	-0.0220449	0.128909	252.0/252.00/252.01/252.02/252.08	E21.0/E21.1/E21.2/E21.3	0.128909	[-0.15391440714971294,0.10982459481428819]
252.1	Hyperparathyroidism	moderate_vs_none	m4_bmi	lifetime	Primary L1 logistic	endocrine/metabolic	OR	0.901932	0.070203	0.78599	1.03498	0.141494	FALSE	FALSE	-0.103216	0.849263	252.0/252.00/252.01/252.02/252.08	E21.0/E21.1/E21.2/E21.3	0.849263	[-0.240811356778956,0.0343792635658583]
252.1	Hyperparathyroidism	severe_vs_none	m1_crude	lifetime	Primary L1 logistic	endocrine/metabolic	OR	1.10443	0.0654959	0.971381	1.25571	0.129362	FALSE	FALSE	0.0993326	0.888194	252.0/252.00/252.01/252.02/252.08	E21.0/E21.1/E21.2/E21.3	0.888194	[-0.02903695380942302,0.22770219354715276]
252.1	Hyperparathyroidism	severe_vs_none	m2_demo	lifetime	Primary L1 logistic	endocrine/metabolic	OR	1.08684	0.0685293	0.950242	1.24308	0.224293	FALSE	FALSE	0.0832762	0.649183	252.0/252.00/252.01/252.02/252.08	E21.0/E21.1/E21.2/E21.3	0.649183	[-0.051038841791760076,0.21759123036441438]
252.1	Hyperparathyroidism	severe_vs_none	m3_smk_ses_win	lifetime	Primary L1 logistic	endocrine/metabolic	OR	1.08588	0.0686206	0.949228	1.2422	0.229898	FALSE	FALSE	0.0823875	0.638466	252.0/252.00/252.01/252.02/252.08	E21.0/E21.1/E21.2/E21.3	0.638466	[-0.05210645306056402,0.2168814043284383]
252.1	Hyperparathyroidism	severe_vs_none	m4_bmi	lifetime	Primary L1 logistic	endocrine/metabolic	OR	0.982831	0.0750664	0.848364	1.13861	0.817548	FALSE	FALSE	-0.0173178	0.0874867	252.0/252.00/252.01/252.02/252.08	E21.0/E21.1/E21.2/E21.3	0.0874867	[-0.16444520034175988,0.12980961661229126]
252.2	Hypoparathyroidism	severe_vs_none	m4_IPW	lifetime	IPW sensitivity	endocrine/metabolic	OR	1.15574		0.748142	1.78541	0.514204	FALSE	FALSE		0.288865					118	50	68	0.900454	1.16582	1.07109	1.07746	1.07735	FALSE
252.2	Hypoparathyroidism	AHI≥15 vs <15	m1_crude	lifetime	Primary L1 logistic	endocrine/metabolic	OR	0.947992	0.126761	0.739444	1.21536	0.673512	FALSE	FALSE	-0.0534087	0.171655	252.1	E20/E20.0/E20.8/E20.9/E89.2	0.171655	[-0.3018563780937015,0.19503889495039708]
252.2	Hypoparathyroidism	AHI≥15 vs <15	m2_demo	lifetime	Primary L1 logistic	endocrine/metabolic	OR	1.07042	0.129412	0.830608	1.37946	0.599018	FALSE	FALSE	0.0680466	0.22256	252.1	E20/E20.0/E20.8/E20.9/E89.2	0.22256	[-0.18559682239026098,0.3216900128039154]
252.2	Hypoparathyroidism	AHI≥15 vs <15	m3_smk_ses_win	lifetime	Primary L1 logistic	endocrine/metabolic	OR	1.06602	0.129441	0.82715	1.37387	0.621375	FALSE	FALSE	0.0639315	0.206646	252.1	E20/E20.0/E20.8/E20.9/E89.2	0.206646	[-0.18976911818994086,0.3176322067658976]
252.2	Hypoparathyroidism	AHI≥15 vs <15	m4_bmi	lifetime	Primary L1 logistic	endocrine/metabolic	OR	1.05912	0.134974	0.812936	1.37986	0.670422	FALSE	FALSE	0.0574407	0.173652	252.1	E20/E20.0/E20.8/E20.9/E89.2	0.173652	[-0.2071029339324083,0.3219843274954802]
252.2	Hypoparathyroidism	AHI≥5 vs <5	m1_crude	lifetime	Primary L1 logistic	endocrine/metabolic	OR	1.04137	0.141385	0.789328	1.37389	0.774334	FALSE	FALSE	0.0405366	0.111072	252.1	E20/E20.0/E20.8/E20.9/E89.2	0.111072	[-0.2365727809454316,0.3176460326186326]
252.2	Hypoparathyroidism	AHI≥5 vs <5	m2_demo	lifetime	Primary L1 logistic	endocrine/metabolic	OR	1.07323	0.144685	0.808232	1.42511	0.625235	FALSE	FALSE	0.0706707	0.203957	252.1	E20/E20.0/E20.8/E20.9/E89.2	0.203957	[-0.2129066520198221,0.3542479664653314]
252.2	Hypoparathyroidism	AHI≥5 vs <5	m3_smk_ses_win	lifetime	Primary L1 logistic	endocrine/metabolic	OR	1.07071	0.144717	0.806288	1.42186	0.636836	FALSE	FALSE	0.0683247	0.195973	252.1	E20/E20.0/E20.8/E20.9/E89.2	0.195973	[-0.21531470867607228,0.35196411562898267]
252.2	Hypoparathyroidism	AHI≥5 vs <5	m4_bmi	lifetime	Primary L1 logistic	endocrine/metabolic	OR	1.06058	0.150661	0.78941	1.42491	0.696229	FALSE	FALSE	0.0588205	0.157248	252.1	E20/E20.0/E20.8/E20.9/E89.2	0.157248	[-0.23646993037371558,0.3541110116110881]
252.2	Hypoparathyroidism	mild_vs_none	m1_crude	lifetime	Primary L1 logistic	endocrine/metabolic	OR	1.10179	0.16357	0.79959	1.5182	0.553435	FALSE	FALSE	0.0969347	0.256933	252.1	E20/E20.0/E20.8/E20.9/E89.2	0.256933	[-0.2236560099322168,0.41752540362679824]
252.2	Hypoparathyroidism	mild_vs_none	m2_demo	lifetime	Primary L1 logistic	endocrine/metabolic	OR	1.01905	0.166065	0.735941	1.41108	0.909506	FALSE	FALSE	0.0188753	0.0411946	252.1	E20/E20.0/E20.8/E20.9/E89.2	0.0411946	[-0.30660528357397265,0.344355809620718]
252.2	Hypoparathyroidism	mild_vs_none	m3_smk_ses_win	lifetime	Primary L1 logistic	endocrine/metabolic	OR	1.02276	0.166184	0.738443	1.41654	0.892285	FALSE	FALSE	0.0225036	0.0494966	252.1	E20/E20.0/E20.8/E20.9/E89.2	0.0494966	[-0.30321076501593935,0.3482180218845313]
252.2	Hypoparathyroidism	mild_vs_none	m4_bmi	lifetime	Primary L1 logistic	endocrine/metabolic	OR	1.0026	0.169935	0.718589	1.39887	0.987786	FALSE	FALSE	0.00260137	0.00533695	252.1	E20/E20.0/E20.8/E20.9/E89.2	0.00533695	[-0.33046503380924896,0.33566777825828664]
252.2	Hypoparathyroidism	moderate_vs_none	m1_crude	lifetime	Primary L1 logistic	endocrine/metabolic	OR	1.1053	0.180529	0.775916	1.57452	0.579176	FALSE	FALSE	0.100119	0.237189	252.1	E20/E20.0/E20.8/E20.9/E89.2	0.237189	[-0.2537113566859299,0.45395034694408554]
252.2	Hypoparathyroidism	moderate_vs_none	m2_demo	lifetime	Primary L1 logistic	endocrine/metabolic	OR	1.09561	0.186925	0.759532	1.5804	0.625195	FALSE	FALSE	0.091313	0.203984	252.1	E20/E20.0/E20.8/E20.9/E89.2	0.203984	[-0.2750534763965223,0.4576794609791615]
252.2	Hypoparathyroidism	moderate_vs_none	m3_smk_ses_win	lifetime	Primary L1 logistic	endocrine/metabolic	OR	1.09893	0.187023	0.761686	1.58549	0.613967	FALSE	FALSE	0.094338	0.211855	252.1	E20/E20.0/E20.8/E20.9/E89.2	0.211855	[-0.27222071129676284,0.46089665189121765]
252.2	Hypoparathyroidism	moderate_vs_none	m4_bmi	lifetime	Primary L1 logistic	endocrine/metabolic	OR	1.09014	0.197619	0.740063	1.60582	0.662305	FALSE	FALSE	0.0863069	0.178942	252.1	E20/E20.0/E20.8/E20.9/E89.2	0.178942	[-0.3010196101763007,0.4736333435359738]
252.2	Hypoparathyroidism	severe_vs_none	m1_crude	lifetime	Primary L1 logistic	endocrine/metabolic	OR	0.902262	0.186287	0.626275	1.29987	0.580874	FALSE	FALSE	-0.102851	0.235918	252.1	E20/E20.0/E20.8/E20.9/E89.2	0.235918	[-0.4679656302674655,0.2622645433432105]
252.2	Hypoparathyroidism	severe_vs_none	m2_demo	lifetime	Primary L1 logistic	endocrine/metabolic	OR	1.11582	0.195268	0.760991	1.63608	0.574659	FALSE	FALSE	0.109585	0.24059	252.1	E20/E20.0/E20.8/E20.9/E89.2	0.24059	[-0.2731336612224404,0.4923039798550338]
252.2	Hypoparathyroidism	severe_vs_none	m3_smk_ses_win	lifetime	Primary L1 logistic	endocrine/metabolic	OR	1.11335	0.195398	0.759117	1.63288	0.582654	FALSE	FALSE	0.107373	0.234589	252.1	E20/E20.0/E20.8/E20.9/E89.2	0.234589	[-0.27559912172282297,0.4903461079642646]
252.2	Hypoparathyroidism	severe_vs_none	m4_bmi	lifetime	Primary L1 logistic	endocrine/metabolic	OR	1.07109	0.216408	0.700837	1.63693	0.750994	FALSE	FALSE	0.0686727	0.124364	252.1	E20/E20.0/E20.8/E20.9/E89.2	0.124364	[-0.3554800044942367,0.4928254971496054]
253	Disorders of the pituitary gland and its hypothalamic control	severe_vs_none	m4_IPW	lifetime	IPW sensitivity	endocrine/metabolic	OR	0.671784		0.485158	0.930199	0.0165885	FALSE	FALSE		1.78019					218	75	143	0.641811	0.647297	0.624396			TRUE
253	Disorders of the pituitary gland and its hypothalamic control	AHI≥15 vs <15	m1_crude	lifetime	Primary L1 logistic	endocrine/metabolic	OR	0.733689	0.0892914	0.615896	0.874012	0.0005242	FALSE	TRUE	-0.309669	3.2805	253/253.8/253.9	E23.3/E23.6/E23.7/E24.1	3.2805	[-0.48467740544855464,-0.1346614266052182]
253	Disorders of the pituitary gland and its hypothalamic control	AHI≥15 vs <15	m2_demo	lifetime	Primary L1 logistic	endocrine/metabolic	OR	0.766095	0.0911898	0.64071	0.916017	0.0034788	FALSE	TRUE	-0.266449	2.45857	253/253.8/253.9	E23.3/E23.6/E23.7/E24.1	2.45857	[-0.4451778782149396,-0.08772060595078726]
253	Disorders of the pituitary gland and its hypothalamic control	AHI≥15 vs <15	m3_smk_ses_win	lifetime	Primary L1 logistic	endocrine/metabolic	OR	0.765136	0.0911985	0.639897	0.914885	0.00333137	FALSE	TRUE	-0.267702	2.47738	253/253.8/253.9	E23.3/E23.6/E23.7/E24.1	2.47738	[-0.44644799031195315,-0.08895660268798752]
253	Disorders of the pituitary gland and its hypothalamic control	AHI≥15 vs <15	m4_bmi	lifetime	Primary L1 logistic	endocrine/metabolic	OR	0.73114	0.0948042	0.60716	0.880437	0.000956146	FALSE	TRUE	-0.31315	3.01948	253/253.8/253.9	E23.3/E23.6/E23.7/E24.1	3.01948	[-0.498962866445793,-0.1273371212170226]
253	Disorders of the pituitary gland and its hypothalamic control	AHI≥5 vs <5	m1_crude	lifetime	Primary L1 logistic	endocrine/metabolic	OR	1.07018	0.0972622	0.884437	1.29493	0.485577	FALSE	FALSE	0.0678268	0.313742	253/253.8/253.9	E23.3/E23.6/E23.7/E24.1	0.313742	[-0.1228035006310449,0.2584571956202167]
253	Disorders of the pituitary gland and its hypothalamic control	AHI≥5 vs <5	m2_demo	lifetime	Primary L1 logistic	endocrine/metabolic	OR	1.04296	0.0996014	0.857998	1.26779	0.672807	FALSE	FALSE	0.0420616	0.17211	253/253.8/253.9	E23.3/E23.6/E23.7/E24.1	0.17211	[-0.1531536076683685,0.2372767636078587]
253	Disorders of the pituitary gland and its hypothalamic control	AHI≥5 vs <5	m3_smk_ses_win	lifetime	Primary L1 logistic	endocrine/metabolic	OR	1.04031	0.0996271	0.855775	1.26463	0.691622	FALSE	FALSE	0.0395176	0.160131	253/253.8/253.9	E23.3/E23.6/E23.7/E24.1	0.160131	[-0.15574784353092258,0.2347830308204769]
253	Disorders of the pituitary gland and its hypothalamic control	AHI≥5 vs <5	m4_bmi	lifetime	Primary L1 logistic	endocrine/metabolic	OR	1.01814	0.10358	0.831074	1.24731	0.862223	FALSE	FALSE	0.0179758	0.0643806	253/253.8/253.9	E23.3/E23.6/E23.7/E24.1	0.0643806	[-0.1850365261898949,0.22098811462144097]
253	Disorders of the pituitary gland and its hypothalamic control	mild_vs_none	m1_crude	lifetime	Primary L1 logistic	endocrine/metabolic	OR	1.35309	0.108123	1.09469	1.67248	0.00516242	FALSE	TRUE	0.302391	2.28715	253/253.8/253.9	E23.3/E23.6/E23.7/E24.1	2.28715	[0.09047290695580454,0.5143086147705787]
253	Disorders of the pituitary gland and its hypothalamic control	mild_vs_none	m2_demo	lifetime	Primary L1 logistic	endocrine/metabolic	OR	1.26008	0.109928	1.01585	1.56304	0.0354667	FALSE	FALSE	0.231177	1.45018	253/253.8/253.9	E23.3/E23.6/E23.7/E24.1	1.45018	[0.015722423924298512,0.44663172137358814]
253	Disorders of the pituitary gland and its hypothalamic control	mild_vs_none	m3_smk_ses_win	lifetime	Primary L1 logistic	endocrine/metabolic	OR	1.26012	0.109977	1.01578	1.56323	0.0355284	FALSE	FALSE	0.231203	1.44942	253/253.8/253.9	E23.3/E23.6/E23.7/E24.1	1.44942	[0.015651999113928228,0.4467548958744482]
253	Disorders of the pituitary gland and its hypothalamic control	mild_vs_none	m4_bmi	lifetime	Primary L1 logistic	endocrine/metabolic	OR	1.21398	0.112285	0.974166	1.51282	0.0841911	FALSE	FALSE	0.193902	1.07473	253/253.8/253.9	E23.3/E23.6/E23.7/E24.1	1.07473	[-0.026173062676850295,0.4139767038332124]
253	Disorders of the pituitary gland and its hypothalamic control	moderate_vs_none	m1_crude	lifetime	Primary L1 logistic	endocrine/metabolic	OR	1.11986	0.124228	0.877847	1.42858	0.362178	FALSE	FALSE	0.113199	0.441078	253/253.8/253.9	E23.3/E23.6/E23.7/E24.1	0.441078	[-0.1302828401721493,0.35668144160128723]
253	Disorders of the pituitary gland and its hypothalamic control	moderate_vs_none	m2_demo	lifetime	Primary L1 logistic	endocrine/metabolic	OR	1.02256	0.128856	0.794341	1.31635	0.86254	FALSE	FALSE	0.0223103	0.0642207	253/253.8/253.9	E23.3/E23.6/E23.7/E24.1	0.0642207	[-0.23024198459697673,0.27486249021686066]
253	Disorders of the pituitary gland and its hypothalamic control	moderate_vs_none	m3_smk_ses_win	lifetime	Primary L1 logistic	endocrine/metabolic	OR	1.02038	0.12883	0.79269	1.31348	0.875537	FALSE	FALSE	0.0201785	0.0577255	253/253.8/253.9	E23.3/E23.6/E23.7/E24.1	0.0577255	[-0.23232293429678574,0.27267994797490913]
253	Disorders of the pituitary gland and its hypothalamic control	moderate_vs_none	m4_bmi	lifetime	Primary L1 logistic	endocrine/metabolic	OR	0.946029	0.135064	0.726002	1.23274	0.681231	FALSE	FALSE	-0.0554821	0.166705	253/253.8/253.9	E23.3/E23.6/E23.7/E24.1	0.166705	[-0.3202030455123502,0.2092388157690162]
253	Disorders of the pituitary gland and its hypothalamic control	severe_vs_none	m1_crude	lifetime	Primary L1 logistic	endocrine/metabolic	OR	0.642663	0.142638	0.485926	0.849957	0.00193715	FALSE	TRUE	-0.442134	2.71284	253/253.8/253.9	E23.3/E23.6/E23.7/E24.1	2.71284	[-0.7216988310731465,-0.16256962136833747]
253	Disorders of the pituitary gland and its hypothalamic control	severe_vs_none	m2_demo	lifetime	Primary L1 logistic	endocrine/metabolic	OR	0.684573	0.150363	0.509836	0.919197	0.0117252	FALSE	TRUE	-0.378961	1.93088	253/253.8/253.9	E23.3/E23.6/E23.7/E24.1	1.93088	[-0.6736663284129625,-0.08425486916995834]
253	Disorders of the pituitary gland and its hypothalamic control	severe_vs_none	m3_smk_ses_win	lifetime	Primary L1 logistic	endocrine/metabolic	OR	0.690646	0.150507	0.514214	0.927614	0.0139244	FALSE	TRUE	-0.370128	1.85622	253/253.8/253.9	E23.3/E23.6/E23.7/E24.1	1.85622	[-0.6651165514000206,-0.07513985095256154]
253	Disorders of the pituitary gland and its hypothalamic control	severe_vs_none	m4_bmi	lifetime	Primary L1 logistic	endocrine/metabolic	OR	0.624396	0.165212	0.451681	0.863156	0.00436233	FALSE	TRUE	-0.47097	2.36028	253/253.8/253.9	E23.3/E23.6/E23.7/E24.1	2.36028	[-0.7947799508734654,-0.1471601947184269]
253.1	Pituitary hyperfunction	severe_vs_none	m4_IPW	lifetime	IPW sensitivity	endocrine/metabolic	OR	0.73276		0.574612	0.934433	0.0121876	FALSE	TRUE		1.91408					438	143	295	0.592517	0.831286	0.888163	0.887816	0.888053	FALSE
253.1	Pituitary hyperfunction	AHI≥15 vs <15	m1_crude	lifetime	Primary L1 logistic	endocrine/metabolic	OR	0.767615	0.0702514	0.668876	0.880931	0.000166833	FALSE	TRUE	-0.264467	3.77772	253.1	E05.8/E22/E22.1/E22.8/E22.9	3.77772	[-0.40215672758816207,-0.1267763902925259]
253.1	Pituitary hyperfunction	AHI≥15 vs <15	m2_demo	lifetime	Primary L1 logistic	endocrine/metabolic	OR	0.965641	0.0728056	0.837228	1.11375	0.631068	FALSE	FALSE	-0.034963	0.199924	253.1	E05.8/E22/E22.1/E22.8/E22.9	0.199924	[-0.17765940178326367,0.10773339375262976]
253.1	Pituitary hyperfunction	AHI≥15 vs <15	m3_smk_ses_win	lifetime	Primary L1 logistic	endocrine/metabolic	OR	0.963813	0.0728415	0.835584	1.11172	0.612858	FALSE	FALSE	-0.0368577	0.21264	253.1	E05.8/E22/E22.1/E22.8/E22.9	0.21264	[-0.17962443848740323,0.10590902848726846]
253.1	Pituitary hyperfunction	AHI≥15 vs <15	m4_bmi	lifetime	Primary L1 logistic	endocrine/metabolic	OR	0.946015	0.076558	0.814201	1.09917	0.468512	FALSE	FALSE	-0.0554971	0.329279	253.1	E05.8/E22/E22.1/E22.8/E22.9	0.329279	[-0.20554811380829796,0.0945539210787673]
253.1	Pituitary hyperfunction	AHI≥5 vs <5	m1_crude	lifetime	Primary L1 logistic	endocrine/metabolic	OR	0.743116	0.0715569	0.645873	0.854999	3.33651e-05	FALSE	TRUE	-0.296903	4.47671	253.1	E05.8/E22/E22.1/E22.8/E22.9	4.47671	[-0.4371524081533654,-0.1566544324735276]
253.1	Pituitary hyperfunction	AHI≥5 vs <5	m2_demo	lifetime	Primary L1 logistic	endocrine/metabolic	OR	0.945215	0.0749118	0.816142	1.0947	0.45198	FALSE	FALSE	-0.0563425	0.344881	253.1	E05.8/E22/E22.1/E22.8/E22.9	0.344881	[-0.203166917263087,0.09048183438510199]
253.1	Pituitary hyperfunction	AHI≥5 vs <5	m3_smk_ses_win	lifetime	Primary L1 logistic	endocrine/metabolic	OR	0.943425	0.0749594	0.81452	1.09273	0.437199	FALSE	FALSE	-0.0582384	0.359321	253.1	E05.8/E22/E22.1/E22.8/E22.9	0.359321	[-0.20515604810106497,0.08867932500026882]
253.1	Pituitary hyperfunction	AHI≥5 vs <5	m4_bmi	lifetime	Primary L1 logistic	endocrine/metabolic	OR	0.922893	0.0790207	0.790477	1.07749	0.30989	FALSE	FALSE	-0.0802417	0.508792	253.1	E05.8/E22/E22.1/E22.8/E22.9	0.508792	[-0.2351193404948676,0.07463596986460726]
253.1	Pituitary hyperfunction	mild_vs_none	m1_crude	lifetime	Primary L1 logistic	endocrine/metabolic	OR	0.814238	0.0847295	0.689652	0.961332	0.015292	FALSE	TRUE	-0.205502	1.81554	253.1	E05.8/E22/E22.1/E22.8/E22.9	1.81554	[-0.37156870846915246,-0.03943529527554332]
253.1	Pituitary hyperfunction	mild_vs_none	m2_demo	lifetime	Primary L1 logistic	endocrine/metabolic	OR	0.944631	0.0873505	0.795993	1.12102	0.514338	FALSE	FALSE	-0.0569611	0.288751	253.1	E05.8/E22/E22.1/E22.8/E22.9	0.288751	[-0.22816490980755283,0.11424275711467201]
253.1	Pituitary hyperfunction	mild_vs_none	m3_smk_ses_win	lifetime	Primary L1 logistic	endocrine/metabolic	OR	0.943853	0.0873941	0.79527	1.1202	0.508487	FALSE	FALSE	-0.0577846	0.29372	253.1	E05.8/E22/E22.1/E22.8/E22.9	0.29372	[-0.22907382994099856,0.11350466017216398]
253.1	Pituitary hyperfunction	mild_vs_none	m4_bmi	lifetime	Primary L1 logistic	endocrine/metabolic	OR	0.925817	0.089826	0.776363	1.10404	0.390842	FALSE	FALSE	-0.0770789	0.407998	253.1	E05.8/E22/E22.1/E22.8/E22.9	0.407998	[-0.25313461588669006,0.09897687832551386]
253.1	Pituitary hyperfunction	moderate_vs_none	m1_crude	lifetime	Primary L1 logistic	endocrine/metabolic	OR	0.804137	0.0954324	0.666957	0.969532	0.0223604	FALSE	TRUE	-0.217986	1.65052	253.1	E05.8/E22/E22.1/E22.8/E22.9	1.65052	[-0.4050294904833569,-0.030941522550985173]
253.1	Pituitary hyperfunction	moderate_vs_none	m2_demo	lifetime	Primary L1 logistic	endocrine/metabolic	OR	1.0704	0.101592	0.877145	1.30624	0.503061	FALSE	FALSE	0.0680344	0.298379	253.1	E05.8/E22/E22.1/E22.8/E22.9	0.298379	[-0.13108265592823104,0.26715141765009065]
253.1	Pituitary hyperfunction	moderate_vs_none	m3_smk_ses_win	lifetime	Primary L1 logistic	endocrine/metabolic	OR	1.0696	0.101639	0.876411	1.30539	0.507944	FALSE	FALSE	0.0672894	0.294184	253.1	E05.8/E22/E22.1/E22.8/E22.9	0.294184	[-0.13191966761091806,0.26649850688140453]
253.1	Pituitary hyperfunction	moderate_vs_none	m4_bmi	lifetime	Primary L1 logistic	endocrine/metabolic	OR	1.00406	0.10738	0.8135	1.23926	0.969903	FALSE	FALSE	0.0040514	0.0132715	253.1	E05.8/E22/E22.1/E22.8/E22.9	0.0132715	[-0.2064098763873607,0.2145126805212249]
253.1	Pituitary hyperfunction	severe_vs_none	m1_crude	lifetime	Primary L1 logistic	endocrine/metabolic	OR	0.592933	0.102053	0.485443	0.724225	3.02957e-07	TRUE	TRUE	-0.522674	6.51862	253.1	E05.8/E22/E22.1/E22.8/E22.9	6.51862	[-0.7226933905622958,-0.3226536954470235]
253.1	Pituitary hyperfunction	severe_vs_none	m2_demo	lifetime	Primary L1 logistic	endocrine/metabolic	OR	0.926144	0.110263	0.746144	1.14957	0.486527	FALSE	FALSE	-0.0767256	0.312893	253.1	E05.8/E22/E22.1/E22.8/E22.9	0.312893	[-0.29283652187132075,0.13938536904973908]
253.1	Pituitary hyperfunction	severe_vs_none	m3_smk_ses_win	lifetime	Primary L1 logistic	endocrine/metabolic	OR	0.924268	0.11039	0.744448	1.14752	0.475593	FALSE	FALSE	-0.078753	0.322765	253.1	E05.8/E22/E22.1/E22.8/E22.9	0.322765	[-0.29511292641329284,0.13760686581074877]
253.1	Pituitary hyperfunction	severe_vs_none	m4_bmi	lifetime	Primary L1 logistic	endocrine/metabolic	OR	0.888163	0.12251	0.698573	1.12921	0.333001	FALSE	FALSE	-0.1186	0.477555	253.1	E05.8/E22/E22.1/E22.8/E22.9	0.477555	[-0.3587152449839233,0.12151461888602917]
253.11	Acromegaly and gigantism	severe_vs_none	m4_IPW	lifetime	IPW sensitivity	endocrine/metabolic	OR	2.23977		0.69969	7.1697	0.174343	FALSE	FALSE		0.758595					22	9	13	0.847879	1.72267	1.61318	1.72554	1.72504	FALSE
253.11	Acromegaly and gigantism	AHI≥15 vs <15	m1_crude	lifetime	Primary L1 logistic	endocrine/metabolic	OR	0.996813	0.294717	0.559436	1.77614	0.991359	FALSE	FALSE	-0.00319179	0.00376902	253.0	E22.0/E34.4	0.00376902	[-0.5808264573826593,0.574442877955284]
253.11	Acromegaly and gigantism	AHI≥15 vs <15	m2_demo	lifetime	Primary L1 logistic	endocrine/metabolic	OR	1.18578	0.305937	0.651013	2.15982	0.577542	FALSE	FALSE	0.1704	0.238416	253.0	E22.0/E34.4	0.238416	[-0.429225166501435,0.7700260285569018]
253.11	Acromegaly and gigantism	AHI≥15 vs <15	m3_smk_ses_win	lifetime	Primary L1 logistic	endocrine/metabolic	OR	1.18473	0.30664	0.649544	2.16089	0.580382	FALSE	FALSE	0.169519	0.236286	253.0	E22.0/E34.4	0.236286	[-0.43148485540773296,0.7705222290746166]
253.11	Acromegaly and gigantism	AHI≥15 vs <15	m4_bmi	lifetime	Primary L1 logistic	endocrine/metabolic	OR	1.32197	0.325097	0.699034	2.50002	0.390573	FALSE	FALSE	0.279121	0.408298	253.0	E22.0/E34.4	0.408298	[-0.3580565904689583,0.9162993966746569]
253.11	Acromegaly and gigantism	AHI≥5 vs <5	m1_crude	lifetime	Primary L1 logistic	endocrine/metabolic	OR	0.972179	0.324878	0.514292	1.83773	0.930791	FALSE	FALSE	-0.0282154	0.0311477	253.0	E22.0/E34.4	0.0311477	[-0.6649645125163582,0.608533658290401]
253.11	Acromegaly and gigantism	AHI≥5 vs <5	m2_demo	lifetime	Primary L1 logistic	endocrine/metabolic	OR	1.19377	0.338477	0.614906	2.31757	0.600782	FALSE	FALSE	0.177117	0.221283	253.0	E22.0/E34.4	0.221283	[-0.48628559298656515,0.8405196786753902]
253.11	Acromegaly and gigantism	AHI≥5 vs <5	m3_smk_ses_win	lifetime	Primary L1 logistic	endocrine/metabolic	OR	1.19585	0.339187	0.615122	2.32485	0.597973	FALSE	FALSE	0.178859	0.223318	253.0	E22.0/E34.4	0.223318	[-0.4859351811548068,0.8436536944601576]
253.11	Acromegaly and gigantism	AHI≥5 vs <5	m4_bmi	lifetime	Primary L1 logistic	endocrine/metabolic	OR	1.35241	0.358659	0.669604	2.73149	0.399946	FALSE	FALSE	0.301889	0.397999	253.0	E22.0/E34.4	0.397999	[-0.40106859233094294,1.0048474168140178]
253.11	Acromegaly and gigantism	mild_vs_none	m1_crude	lifetime	Primary L1 logistic	endocrine/metabolic	OR	0.96476	0.384114	0.454424	2.04822	0.925587	FALSE	FALSE	-0.0358755	0.0335826	253.0	E22.0/E34.4	0.0335826	[-0.7887243776036511,0.7169734517591521]
253.11	Acromegaly and gigantism	mild_vs_none	m2_demo	lifetime	Primary L1 logistic	endocrine/metabolic	OR	1.16368	0.39766	0.533756	2.537	0.703063	FALSE	FALSE	0.151584	0.153006	253.0	E22.0/E34.4	0.153006	[-0.6278158288145388,0.9309833801848673]
253.11	Acromegaly and gigantism	mild_vs_none	m3_smk_ses_win	lifetime	Primary L1 logistic	endocrine/metabolic	OR	1.17893	0.397647	0.540766	2.57019	0.678912	FALSE	FALSE	0.164605	0.168186	253.0	E22.0/E34.4	0.168186	[-0.6147680875194166,0.9439781602473234]
253.11	Acromegaly and gigantism	mild_vs_none	m4_bmi	lifetime	Primary L1 logistic	endocrine/metabolic	OR	1.30221	0.40769	0.585673	2.8954	0.517173	FALSE	FALSE	0.264065	0.286364	253.0	E22.0/E34.4	0.286364	[-0.534993357718248,1.063122912210693]
253.11	Acromegaly and gigantism	moderate_vs_none	m1_crude	lifetime	Primary L1 logistic	endocrine/metabolic	OR	1.11344	0.409316	0.499178	2.48357	0.792923	FALSE	FALSE	0.107452	0.100769	253.0	E22.0/E34.4	0.100769	[-0.6947917675422727,0.9096960087893414]
253.11	Acromegaly and gigantism	moderate_vs_none	m2_demo	lifetime	Primary L1 logistic	endocrine/metabolic	OR	1.56192	0.441074	0.657983	3.70767	0.312031	FALSE	FALSE	0.445913	0.505803	253.0	E22.0/E34.4	0.505803	[-0.41857661442224253,1.3104026773545727]
253.11	Acromegaly and gigantism	moderate_vs_none	m3_smk_ses_win	lifetime	Primary L1 logistic	endocrine/metabolic	OR	1.58232	0.443403	0.663542	3.77329	0.300701	FALSE	FALSE	0.458892	0.521865	253.0	E22.0/E34.4	0.521865	[-0.4101624759869809,1.3279468456634207]
253.11	Acromegaly and gigantism	moderate_vs_none	m4_bmi	lifetime	Primary L1 logistic	endocrine/metabolic	OR	1.79485	0.477439	0.704096	4.57536	0.220528	FALSE	FALSE	0.584923	0.656537	253.0	E22.0/E34.4	0.656537	[-0.3508402953242924,1.52068568199072]
253.11	Acromegaly and gigantism	severe_vs_none	m1_crude	lifetime	Primary L1 logistic	endocrine/metabolic	OR	0.857307	0.432261	0.367447	2.00022	0.721712	FALSE	FALSE	-0.153959	0.141636	253.0	E22.0/E34.4	0.141636	[-1.001174970797619,0.693257206418114]
253.11	Acromegaly and gigantism	severe_vs_none	m2_demo	lifetime	Primary L1 logistic	endocrine/metabolic	OR	0.973281	0.470101	0.387335	2.44562	0.954059	FALSE	FALSE	-0.0270827	0.0204248	253.0	E22.0/E34.4	0.0204248	[-0.9484642498259028,0.8942987685843127]
253.11	Acromegaly and gigantism	severe_vs_none	m3_smk_ses_win	lifetime	Primary L1 logistic	endocrine/metabolic	OR	0.974827	0.470231	0.387852	2.45013	0.95676	FALSE	FALSE	-0.0254956	0.0191968	253.0	E22.0/E34.4	0.0191968	[-0.9471307286457706,0.8961396002646815]
253.11	Acromegaly and gigantism	severe_vs_none	m4_bmi	lifetime	Primary L1 logistic	endocrine/metabolic	OR	1.61318	0.533697	0.56676	4.59163	0.370238	FALSE	FALSE	0.478207	0.431519	253.0	E22.0/E34.4	0.431519	[-0.5678199579818797,1.5242340925636286]
253.2	Pituitary hypofunction	severe_vs_none	m4_IPW	lifetime	IPW sensitivity	endocrine/metabolic	OR	0.527176		0.354507	0.783945	0.00156537	FALSE	TRUE		2.80538					139	59	80	0.903141	0.534915	0.597543	0.59408	0.594305	TRUE
253.2	Pituitary hypofunction	AHI≥15 vs <15	m1_crude	lifetime	Primary L1 logistic	endocrine/metabolic	OR	1.02904	0.117381	0.817558	1.29523	0.807308	FALSE	FALSE	0.0286293	0.0929609	253.2	E23.0	0.0929609	[-0.20143301991675303,0.25869160741282166]
253.2	Pituitary hypofunction	AHI≥15 vs <15	m2_demo	lifetime	Primary L1 logistic	endocrine/metabolic	OR	0.857524	0.119902	0.677931	1.08469	0.199864	FALSE	FALSE	-0.153707	0.699266	253.2	E23.0	0.699266	[-0.3887092755378494,0.08129618443432324]
253.2	Pituitary hypofunction	AHI≥15 vs <15	m3_smk_ses_win	lifetime	Primary L1 logistic	endocrine/metabolic	OR	0.857256	0.119938	0.677671	1.08443	0.19909	FALSE	FALSE	-0.154019	0.700951	253.2	E23.0	0.700951	[-0.38909304894282437,0.08105600533496918]
253.2	Pituitary hypofunction	AHI≥15 vs <15	m4_bmi	lifetime	Primary L1 logistic	endocrine/metabolic	OR	0.757686	0.126297	0.591541	0.970495	0.0280138	FALSE	FALSE	-0.277486	1.55263	253.2	E23.0	1.55263	[-0.5250242913759652,-0.029948647928074917]
253.2	Pituitary hypofunction	AHI≥5 vs <5	m1_crude	lifetime	Primary L1 logistic	endocrine/metabolic	OR	1.01185	0.130882	0.782908	1.30775	0.928259	FALSE	FALSE	0.0117841	0.0323309	253.2	E23.0	0.0323309	[-0.2447405568680779,0.26830874770092783]
253.2	Pituitary hypofunction	AHI≥5 vs <5	m2_demo	lifetime	Primary L1 logistic	endocrine/metabolic	OR	0.828653	0.134477	0.636658	1.07855	0.162213	FALSE	FALSE	-0.187953	0.789913	253.2	E23.0	0.789913	[-0.45152251799603715,0.07561589134619165]
253.2	Pituitary hypofunction	AHI≥5 vs <5	m3_smk_ses_win	lifetime	Primary L1 logistic	endocrine/metabolic	OR	0.82647	0.134478	0.634978	1.07571	0.156404	FALSE	FALSE	-0.190592	0.805752	253.2	E23.0	0.805752	[-0.4541643197401657,0.07298061106477052]
253.2	Pituitary hypofunction	AHI≥5 vs <5	m4_bmi	lifetime	Primary L1 logistic	endocrine/metabolic	OR	0.727376	0.140517	0.552269	0.958004	0.0234951	FALSE	FALSE	-0.318311	1.62902	253.2	E23.0	1.62902	[-0.5937197241124095,-0.04290294928090793]
253.2	Pituitary hypofunction	mild_vs_none	m1_crude	lifetime	Primary L1 logistic	endocrine/metabolic	OR	0.993094	0.15451	0.733621	1.34434	0.964228	FALSE	FALSE	-0.00692957	0.0158203	253.2	E23.0	0.0158203	[-0.3097627557863472,0.29590362374098717]
253.2	Pituitary hypofunction	mild_vs_none	m2_demo	lifetime	Primary L1 logistic	endocrine/metabolic	OR	0.860782	0.157062	0.632706	1.17108	0.339838	FALSE	FALSE	-0.149914	0.468728	253.2	E23.0	0.468728	[-0.45775004494883553,0.15792274332188327]
253.2	Pituitary hypofunction	mild_vs_none	m3_smk_ses_win	lifetime	Primary L1 logistic	endocrine/metabolic	OR	0.860406	0.157087	0.632398	1.17062	0.338508	FALSE	FALSE	-0.150351	0.470431	253.2	E23.0	0.470431	[-0.45823682652173375,0.15753451404154756]
253.2	Pituitary hypofunction	mild_vs_none	m4_bmi	lifetime	Primary L1 logistic	endocrine/metabolic	OR	0.810158	0.160074	0.59199	1.10873	0.188452	FALSE	FALSE	-0.210525	0.724799	253.2	E23.0	0.724799	[-0.5242654830726596,0.10321471579633673]
253.2	Pituitary hypofunction	moderate_vs_none	m1_crude	lifetime	Primary L1 logistic	endocrine/metabolic	OR	1.15863	0.164382	0.839501	1.59906	0.370417	FALSE	FALSE	0.147236	0.431309	253.2	E23.0	0.431309	[-0.1749470436529713,0.46941866259404785]
253.2	Pituitary hypofunction	moderate_vs_none	m2_demo	lifetime	Primary L1 logistic	endocrine/metabolic	OR	0.923363	0.170724	0.660772	1.29031	0.640483	FALSE	FALSE	-0.0797323	0.193493	253.2	E23.0	0.193493	[-0.41434567845501735,0.2548810824740627]
253.2	Pituitary hypofunction	moderate_vs_none	m3_smk_ses_win	lifetime	Primary L1 logistic	endocrine/metabolic	OR	0.918183	0.170806	0.65696	1.28327	0.617257	FALSE	FALSE	-0.0853589	0.209534	253.2	E23.0	0.209534	[-0.42013262183923317,0.24941482619043087]
253.2	Pituitary hypofunction	moderate_vs_none	m4_bmi	lifetime	Primary L1 logistic	endocrine/metabolic	OR	0.829985	0.179209	0.584154	1.17927	0.298419	FALSE	FALSE	-0.186347	0.525174	253.2	E23.0	0.525174	[-0.5375907024760526,0.1648964857597601]
253.2	Pituitary hypofunction	severe_vs_none	m1_crude	lifetime	Primary L1 logistic	endocrine/metabolic	OR	0.904675	0.171631	0.64625	1.26644	0.559426	FALSE	FALSE	-0.10018	0.252257	253.2	E23.0	0.252257	[-0.43656930336158994,0.2362099851468482]
253.2	Pituitary hypofunction	severe_vs_none	m2_demo	lifetime	Primary L1 logistic	endocrine/metabolic	OR	0.671133	0.180764	0.470914	0.956479	0.0273755	FALSE	FALSE	-0.398788	1.56264	253.2	E23.0	1.56264	[-0.7530801817995905,-0.04449642640660817]
253.2	Pituitary hypofunction	severe_vs_none	m3_smk_ses_win	lifetime	Primary L1 logistic	endocrine/metabolic	OR	0.672831	0.180824	0.47205	0.959012	0.0284218	FALSE	FALSE	-0.396261	1.54635	253.2	E23.0	1.54635	[-0.7506705096738304,-0.04185194238870976]
253.2	Pituitary hypofunction	severe_vs_none	m4_bmi	lifetime	Primary L1 logistic	endocrine/metabolic	OR	0.597543	0.202148	0.402069	0.888052	0.0108565	FALSE	TRUE	-0.514929	1.96431	253.2	E23.0	1.96431	[-0.9111319251804706,-0.11872544510924349]
253.3	Diabetes insipidus	severe_vs_none	m4_IPW	lifetime	IPW sensitivity	endocrine/metabolic	OR	0.67411		0.333811	1.36132	0.271435	FALSE	FALSE		0.566335					46	17	29	0.717863	0.644629	0.688995			FALSE
253.3	Diabetes insipidus	AHI≥15 vs <15	m1_crude	lifetime	Primary L1 logistic	endocrine/metabolic	OR	0.664807	0.209494	0.440934	1.00234	0.0513207	FALSE	FALSE	-0.408259	1.28971	253.5	E23.2	1.28971	[-0.8188591075354783,0.00234125864078244]
253.3	Diabetes insipidus	AHI≥15 vs <15	m2_demo	lifetime	Primary L1 logistic	endocrine/metabolic	OR	0.696219	0.214931	0.456874	1.06095	0.0920489	FALSE	FALSE	-0.362091	1.03598	253.5	E23.2	1.03598	[-0.7833473866673939,0.0591654318376964]
253.3	Diabetes insipidus	AHI≥15 vs <15	m3_smk_ses_win	lifetime	Primary L1 logistic	endocrine/metabolic	OR	0.684763	0.214819	0.449455	1.04326	0.0779342	FALSE	FALSE	-0.378682	1.10827	253.5	E23.2	1.10827	[-0.799719010624762,0.042354478503278614]
253.3	Diabetes insipidus	AHI≥15 vs <15	m4_bmi	lifetime	Primary L1 logistic	endocrine/metabolic	OR	0.627907	0.224699	0.404232	0.975349	0.0383544	FALSE	FALSE	-0.465363	1.41618	253.5	E23.2	1.41618	[-0.9057651803657385,-0.024960209072032002]
253.3	Diabetes insipidus	AHI≥5 vs <5	m1_crude	lifetime	Primary L1 logistic	endocrine/metabolic	OR	0.953596	0.218755	0.621097	1.46409	0.828045	FALSE	FALSE	-0.0475157	0.081946	253.5	E23.2	0.081946	[-0.47626821874456454,0.38123682238570905]
253.3	Diabetes insipidus	AHI≥5 vs <5	m2_demo	lifetime	Primary L1 logistic	endocrine/metabolic	OR	1.01538	0.226862	0.650911	1.58391	0.946376	FALSE	FALSE	0.0152582	0.0239361	253.5	E23.2	0.0239361	[-0.42938223378210505,0.45989865167327826]
253.3	Diabetes insipidus	AHI≥5 vs <5	m4_bmi	lifetime	Primary L1 logistic	endocrine/metabolic	OR	0.948054	0.23758	0.595121	1.51029	0.822346	FALSE	FALSE	-0.0533436	0.0849456	253.5	E23.2	0.0849456	[-0.5189910080018093,0.41230390177136644]
253.3	Diabetes insipidus	mild_vs_none	m1_crude	lifetime	Primary L1 logistic	endocrine/metabolic	OR	1.24199	0.243617	0.770463	2.0021	0.373691	FALSE	FALSE	0.216717	0.427487	253.5	E23.2	0.427487	[-0.2607639470559388,0.694198253189032]
253.3	Diabetes insipidus	mild_vs_none	m2_demo	lifetime	Primary L1 logistic	endocrine/metabolic	OR	1.22851	0.249036	0.754048	2.00152	0.408578	FALSE	FALSE	0.205803	0.388725	253.5	E23.2	0.388725	[-0.282299040159646,0.6939054093658543]
253.3	Diabetes insipidus	mild_vs_none	m3_smk_ses_win	lifetime	Primary L1 logistic	endocrine/metabolic	OR	1.20845	0.247945	0.743324	1.96463	0.445081	FALSE	FALSE	0.189341	0.351561	253.5	E23.2	0.351561	[-0.29662263921543175,0.675304853150422]
253.3	Diabetes insipidus	mild_vs_none	m4_bmi	lifetime	Primary L1 logistic	endocrine/metabolic	OR	1.20693	0.253243	0.734721	1.98264	0.457664	FALSE	FALSE	0.188083	0.339453	253.5	E23.2	0.339453	[-0.30826408745997125,0.6844307402399067]
253.3	Diabetes insipidus	moderate_vs_none	m1_crude	lifetime	Primary L1 logistic	endocrine/metabolic	OR	0.79499	0.304958	0.437302	1.44525	0.451859	FALSE	FALSE	-0.229425	0.344997	253.5	E23.2	0.344997	[-0.8271315785106264,0.3682807865573947]
253.3	Diabetes insipidus	moderate_vs_none	m2_demo	lifetime	Primary L1 logistic	endocrine/metabolic	OR	0.718397	0.317323	0.385708	1.33804	0.297291	FALSE	FALSE	-0.330733	0.526819	253.5	E23.2	0.526819	[-0.9526738222689479,0.2912078685834505]
253.3	Diabetes insipidus	moderate_vs_none	m3_smk_ses_win	lifetime	Primary L1 logistic	endocrine/metabolic	OR	0.712788	0.317079	0.38288	1.32696	0.285619	FALSE	FALSE	-0.338571	0.544213	253.5	E23.2	0.544213	[-0.9600348299886674,0.2828919928722455]
253.3	Diabetes insipidus	moderate_vs_none	m4_bmi	lifetime	Primary L1 logistic	endocrine/metabolic	OR	0.689864	0.332035	0.359861	1.32249	0.263509	FALSE	FALSE	-0.37126	0.579205	253.5	E23.2	0.579205	[-1.0220363865727804,0.27951582613265774]
253.3	Diabetes insipidus	severe_vs_none	m1_crude	lifetime	Primary L1 logistic	endocrine/metabolic	OR	0.722087	0.304957	0.3972	1.31271	0.285646	FALSE	FALSE	-0.325609	0.544171	253.5	E23.2	0.544171	[-0.9233147904960641,0.2720961511769531]
253.3	Diabetes insipidus	severe_vs_none	m2_demo	lifetime	Primary L1 logistic	endocrine/metabolic	OR	0.721066	0.323542	0.382451	1.35948	0.312128	FALSE	FALSE	-0.327025	0.505667	253.5	E23.2	0.505667	[-0.9611551214041831,0.30710473193644333]
253.3	Diabetes insipidus	severe_vs_none	m3_smk_ses_win	lifetime	Primary L1 logistic	endocrine/metabolic	OR	0.715627	0.323277	0.379763	1.34853	0.300662	FALSE	FALSE	-0.334597	0.521922	253.5	E23.2	0.521922	[-0.9682081098455726,0.2990146664725064]
253.3	Diabetes insipidus	severe_vs_none	m4_bmi	lifetime	Primary L1 logistic	endocrine/metabolic	OR	0.688995	0.358457	0.341269	1.39103	0.298695	FALSE	FALSE	-0.372521	0.524772	253.5	E23.2	0.524772	[-1.0750846054696739,0.3300416575565251]
253.3	Diabetes insipidus	AHI≥5 vs <5	m3_smk_ses_win	lifetime	Primary L1 omitted from summary	endocrine/metabolic	beta_log_odds	0							0		253.5	E23.2		[nan,nan]
253.4	Anterior pituitary disorders	severe_vs_none	m4_IPW	lifetime	IPW sensitivity	endocrine/metabolic	OR	0.743444		0.458947	1.2043	0.228354	FALSE	FALSE		0.641391					75	36	39	1.13064	0.608025	0.731018			FALSE
253.4	Anterior pituitary disorders	AHI≥15 vs <15	m1_crude	lifetime	Primary L1 logistic	endocrine/metabolic	OR	1.15046	0.157154	0.845475	1.56545	0.372471	FALSE	FALSE	0.140158	0.428908	253.4		0.428908	[-0.16785707569189104,0.4481734845544384]
253.4	Anterior pituitary disorders	AHI≥15 vs <15	m2_demo	lifetime	Primary L1 logistic	endocrine/metabolic	OR	0.855097	0.15948	0.625556	1.16887	0.326312	FALSE	FALSE	-0.15654	0.486366	253.4		0.486366	[-0.469114495268001,0.15603414383894132]
253.4	Anterior pituitary disorders	AHI≥15 vs <15	m3_smk_ses_win	lifetime	Primary L1 logistic	endocrine/metabolic	OR	0.857437	0.15954	0.627194	1.1722	0.335012	FALSE	FALSE	-0.153807	0.47494	253.4		0.47494	[-0.46649983741040135,0.15888506942773065]
253.4	Anterior pituitary disorders	AHI≥15 vs <15	m4_bmi	lifetime	Primary L1 logistic	endocrine/metabolic	OR	0.802713	0.167713	0.577834	1.11511	0.190085	FALSE	FALSE	-0.219758	0.721051	253.4		0.721051	[-0.5484689563781038,0.10895240696299552]
253.4	Anterior pituitary disorders	AHI≥5 vs <5	m1_crude	lifetime	Primary L1 logistic	endocrine/metabolic	OR	1.18971	0.183409	0.830471	1.70436	0.343571	FALSE	FALSE	0.173713	0.463984	253.4		0.463984	[-0.185762107475328,0.5331873396570903]
253.4	Anterior pituitary disorders	AHI≥5 vs <5	m2_demo	lifetime	Primary L1 logistic	endocrine/metabolic	OR	0.839773	0.186792	0.582323	1.21104	0.349862	FALSE	FALSE	-0.174624	0.456104	253.4		0.456104	[-0.5407295244396867,0.19148163286010647]
253.4	Anterior pituitary disorders	AHI≥5 vs <5	m3_smk_ses_win	lifetime	Primary L1 logistic	endocrine/metabolic	OR	0.838667	0.186775	0.581576	1.20941	0.346194	FALSE	FALSE	-0.175942	0.46068	253.4		0.46068	[-0.5420139952825238,0.1901309918037823]
253.4	Anterior pituitary disorders	AHI≥5 vs <5	m4_bmi	lifetime	Primary L1 logistic	endocrine/metabolic	OR	0.784388	0.194283	0.53599	1.1479	0.211304	FALSE	FALSE	-0.242852	0.675092	253.4		0.675092	[-0.6236403544611354,0.1379366938631346]
253.4	Anterior pituitary disorders	mild_vs_none	m1_crude	lifetime	Primary L1 logistic	endocrine/metabolic	OR	1.13254	0.21445	0.743901	1.72423	0.561644	FALSE	FALSE	0.124467	0.250539	253.4		0.250539	[-0.2958471896859245,0.5447811097125931]
253.4	Anterior pituitary disorders	mild_vs_none	m2_demo	lifetime	Primary L1 logistic	endocrine/metabolic	OR	0.888309	0.216735	0.58087	1.35847	0.584756	FALSE	FALSE	-0.118435	0.233025	253.4		0.233025	[-0.5432282393078683,0.3063579199700217]
253.4	Anterior pituitary disorders	mild_vs_none	m3_smk_ses_win	lifetime	Primary L1 logistic	endocrine/metabolic	OR	0.885266	0.216757	0.578855	1.35387	0.573961	FALSE	FALSE	-0.121867	0.241117	253.4		0.241117	[-0.5467025264629998,0.30296927462348494]
253.4	Anterior pituitary disorders	mild_vs_none	m4_bmi	lifetime	Primary L1 logistic	endocrine/metabolic	OR	0.878193	0.220882	0.569607	1.35396	0.556502	FALSE	FALSE	-0.129888	0.254533	253.4		0.254533	[-0.5628085888203204,0.3030318618315473]
253.4	Anterior pituitary disorders	moderate_vs_none	m1_crude	lifetime	Primary L1 logistic	endocrine/metabolic	OR	1.33834	0.226396	0.858731	2.08581	0.198007	FALSE	FALSE	0.291429	0.70332	253.4		0.70332	[-0.15229955896131203,0.735157594344267]
253.4	Anterior pituitary disorders	moderate_vs_none	m2_demo	lifetime	Primary L1 logistic	endocrine/metabolic	OR	0.967275	0.233333	0.612262	1.52814	0.88661	FALSE	FALSE	-0.033272	0.0522673	253.4		0.0522673	[-0.4905954925471345,0.4240514302015902]
253.4	Anterior pituitary disorders	moderate_vs_none	m3_smk_ses_win	lifetime	Primary L1 logistic	endocrine/metabolic	OR	0.950083	0.233394	0.601307	1.50116	0.82634	FALSE	FALSE	-0.0512061	0.0828412	253.4		0.0828412	[-0.5086495875264859,0.40623729848477935]
253.4	Anterior pituitary disorders	moderate_vs_none	m4_bmi	lifetime	Primary L1 logistic	endocrine/metabolic	OR	0.906003	0.245404	0.56007	1.46561	0.687504	FALSE	FALSE	-0.0987122	0.162725	253.4		0.162725	[-0.5796942691744515,0.38226994470833303]
253.4	Anterior pituitary disorders	severe_vs_none	m1_crude	lifetime	Primary L1 logistic	endocrine/metabolic	OR	1.12174	0.231089	0.713165	1.7644	0.619089	FALSE	FALSE	0.114884	0.208247	253.4		0.208247	[-0.33804215486597006,0.567810586128547]
253.4	Anterior pituitary disorders	severe_vs_none	m2_demo	lifetime	Primary L1 logistic	endocrine/metabolic	OR	0.684589	0.238258	0.429165	1.09203	0.111734	FALSE	FALSE	-0.378937	0.951815	253.4		0.951815	[-0.8459137657726699,0.08804025549619149]
253.4	Anterior pituitary disorders	severe_vs_none	m3_smk_ses_win	lifetime	Primary L1 logistic	endocrine/metabolic	OR	0.688511	0.238306	0.431583	1.09839	0.117313	FALSE	FALSE	-0.373224	0.930654	253.4		0.930654	[-0.8402957919476247,0.09384775625025976]
253.4	Anterior pituitary disorders	severe_vs_none	m4_bmi	lifetime	Primary L1 logistic	endocrine/metabolic	OR	0.731018	0.267345	0.432877	1.2345	0.241214	FALSE	FALSE	-0.313317	0.617598	253.4		0.617598	[-0.8373027178509048,0.2106689455994225]
253.5	Pituitary dwarfism	severe_vs_none	m4_IPW	lifetime	IPW sensitivity	endocrine/metabolic	OR	0.387851		0.0938416	1.603	0.190807	FALSE	FALSE		0.719406					15	3	12	0.306147	0.523795	0.801567			FALSE
253.5	Pituitary dwarfism	AHI≥15 vs <15	m1_crude	lifetime	Primary L1 logistic	endocrine/metabolic	OR	0.336405	0.499295	0.126434	0.895083	0.0291129	FALSE	FALSE	-1.08944	1.53591	253.3		1.53591	[-2.068038277824076,-0.11083848711270561]
253.5	Pituitary dwarfism	AHI≥15 vs <15	m2_demo	lifetime	Primary L1 logistic	endocrine/metabolic	OR	0.493093	0.512678	0.180525	1.34685	0.16785	FALSE	FALSE	-0.707058	0.77508	253.3		0.77508	[-1.7118873179680372,0.29777201993063473]
253.5	Pituitary dwarfism	AHI≥15 vs <15	m3_smk_ses_win	lifetime	Primary L1 logistic	endocrine/metabolic	OR	0.491618	0.510394	0.180792	1.33683	0.164169	FALSE	FALSE	-0.710053	0.784708	253.3		0.784708	[-1.710407591030386,0.2903013694251567]
253.5	Pituitary dwarfism	AHI≥15 vs <15	m4_bmi	lifetime	Primary L1 logistic	endocrine/metabolic	OR	0.601122	0.539577	0.208773	1.73082	0.345552	FALSE	FALSE	-0.508957	0.461487	253.3		0.461487	[-1.5665090678549656,0.5485942365196602]
253.5	Pituitary dwarfism	AHI≥5 vs <5	m1_crude	lifetime	Primary L1 logistic	endocrine/metabolic	OR	0.402748	0.399032	0.184237	0.880422	0.0226598	FALSE	TRUE	-0.909443	1.64474	253.3		1.64474	[-1.691531623579912,-0.12735435376088322]
253.5	Pituitary dwarfism	AHI≥5 vs <5	m2_demo	lifetime	Primary L1 logistic	endocrine/metabolic	OR	0.727528	0.425402	0.316043	1.67476	0.454598	FALSE	FALSE	-0.318103	0.342372	253.3		0.342372	[-1.1518760196512212,0.5156694409823288]
253.5	Pituitary dwarfism	AHI≥5 vs <5	m3_smk_ses_win	lifetime	Primary L1 logistic	endocrine/metabolic	OR	0.697457	0.424673	0.303413	1.60324	0.396186	FALSE	FALSE	-0.360315	0.4021	253.3		0.4021	[-1.1926589921412432,0.4720294268453754]
253.5	Pituitary dwarfism	AHI≥5 vs <5	m4_bmi	lifetime	Primary L1 logistic	endocrine/metabolic	OR	0.902299	0.457438	0.368111	2.21168	0.822174	FALSE	FALSE	-0.102809	0.085036	253.3		0.085036	[-0.999371759938577,0.7937539950618395]
253.5	Pituitary dwarfism	mild_vs_none	m1_crude	lifetime	Primary L1 logistic	endocrine/metabolic	OR	0.597178	0.455252	0.244677	1.45752	0.257454	FALSE	FALSE	-0.51554	0.5893	253.3		0.5893	[-1.4078179523666923,0.37673703774130674]
253.5	Pituitary dwarfism	mild_vs_none	m2_demo	lifetime	Primary L1 logistic	endocrine/metabolic	OR	0.963729	0.470492	0.38324	2.42348	0.937411	FALSE	FALSE	-0.0369451	0.02807	253.3		0.02807	[-0.9590932685215389,0.8852030553776439]
253.5	Pituitary dwarfism	mild_vs_none	m3_smk_ses_win	lifetime	Primary L1 logistic	endocrine/metabolic	OR	0.940518	0.470787	0.373794	2.36647	0.896362	FALSE	FALSE	-0.0613241	0.0475167	253.3		0.0475167	[-0.984049122832524,0.8614008877294649]
253.5	Pituitary dwarfism	mild_vs_none	m4_bmi	lifetime	Primary L1 logistic	endocrine/metabolic	OR	1.15295	0.494843	0.437121	3.04105	0.773635	FALSE	FALSE	0.142328	0.111464	253.3		0.111464	[-0.827545410468679,1.11220172071609]
253.5	Pituitary dwarfism	moderate_vs_none	m1_crude	lifetime	Primary L1 logistic	endocrine/metabolic	OR	0.235933	0.748024	0.0544589	1.02213	0.0535207	FALSE	FALSE	-1.44421	1.27148	253.3		1.27148	[-2.910308225976216,0.021893188007753528]
253.5	Pituitary dwarfism	moderate_vs_none	m2_demo	lifetime	Primary L1 logistic	endocrine/metabolic	OR	0.511471	0.781194	0.110629	2.36469	0.390751	FALSE	FALSE	-0.670465	0.4081	253.3		0.4081	[-2.2015771070773043,0.8606477118305395]
253.5	Pituitary dwarfism	moderate_vs_none	m3_smk_ses_win	lifetime	Primary L1 logistic	endocrine/metabolic	OR	0.480042	0.778774	0.104324	2.20888	0.346011	FALSE	FALSE	-0.733881	0.46091	253.3		0.46091	[-2.2602499424417757,0.7924872578788208]
253.5	Pituitary dwarfism	moderate_vs_none	m4_bmi	lifetime	Primary L1 logistic	endocrine/metabolic	OR	0.830645	0.823624	0.165328	4.17335	0.821755	FALSE	FALSE	-0.185553	0.0852579	253.3		0.0852579	[-1.7998267087150603,1.4287200778692801]
253.5	Pituitary dwarfism	severe_vs_none	m1_crude	lifetime	Primary L1 logistic	endocrine/metabolic	OR	0.316372	0.637148	0.090752	1.10291	0.0708821	FALSE	FALSE	-1.15084	1.14946	253.3		1.14946	[-2.399625301503754,0.09795009142510924]
253.5	Pituitary dwarfism	severe_vs_none	m2_demo	lifetime	Primary L1 logistic	endocrine/metabolic	OR	0.594981	0.685186	0.155336	2.27895	0.448578	FALSE	FALSE	-0.519226	0.348162	253.3		0.348162	[-1.8621670377137431,0.82371460641437]
253.5	Pituitary dwarfism	severe_vs_none	m3_smk_ses_win	lifetime	Primary L1 logistic	endocrine/metabolic	OR	0.538909	0.656457	0.148846	1.95116	0.346328	FALSE	FALSE	-0.618209	0.460512	253.3		0.460512	[-1.9048418028411274,0.6684233958115391]
253.5	Pituitary dwarfism	severe_vs_none	m4_bmi	lifetime	Primary L1 logistic	endocrine/metabolic	OR	0.801567	0.752731	0.183322	3.50482	0.768876	FALSE	FALSE	-0.221187	0.114144	253.3		0.114144	[-1.6965126168894202,1.2541393386271618]
253.7	Other disorders of neurohypophysis	severe_vs_none	m4_IPW	lifetime	IPW sensitivity	endocrine/metabolic	OR	1.00839		0.684998	1.48447	0.966208	FALSE	FALSE		0.0149294					195	87	108	0.986584	0.849857	0.900146	0.899502	0.900219	FALSE
253.7	Other disorders of neurohypophysis	AHI≥15 vs <15	m1_crude	lifetime	Primary L1 logistic	endocrine/metabolic	OR	0.934261	0.101028	0.766431	1.13884	0.500901	FALSE	FALSE	-0.0679993	0.300248	253.6	E22.2	0.300248	[-0.26601080066886806,0.13001228064464235]
253.7	Other disorders of neurohypophysis	AHI≥15 vs <15	m2_demo	lifetime	Primary L1 logistic	endocrine/metabolic	OR	0.785413	0.102397	0.642595	0.959972	0.0183288	FALSE	TRUE	-0.241545	1.73687	253.6	E22.2	1.73687	[-0.4422401741797798,-0.04085074879549125]
253.7	Other disorders of neurohypophysis	AHI≥15 vs <15	m3_smk_ses_win	lifetime	Primary L1 logistic	endocrine/metabolic	OR	0.783898	0.102431	0.641312	0.958185	0.0174554	FALSE	TRUE	-0.243477	1.75807	253.6	E22.2	1.75807	[-0.44423874978278083,-0.04271485573366007]
253.7	Other disorders of neurohypophysis	AHI≥15 vs <15	m4_bmi	lifetime	Primary L1 logistic	endocrine/metabolic	OR	0.896088	0.105353	0.72891	1.10161	0.29768	FALSE	FALSE	-0.109717	0.52625	253.6	E22.2	0.52625	[-0.31620511968221193,0.09677131263950962]
253.7	Other disorders of neurohypophysis	AHI≥5 vs <5	m1_crude	lifetime	Primary L1 logistic	endocrine/metabolic	OR	1.03455	0.112364	0.830057	1.28943	0.762411	FALSE	FALSE	0.0339696	0.117811	253.6	E22.2	0.117811	[-0.18626062580215083,0.25419980649286716]
253.7	Other disorders of neurohypophysis	AHI≥5 vs <5	m2_demo	lifetime	Primary L1 logistic	endocrine/metabolic	OR	0.759023	0.113578	0.607543	0.948272	0.0151989	FALSE	TRUE	-0.275723	1.81819	253.6	E22.2	1.81819	[-0.4983326454454687,-0.053113770728232146]
253.7	Other disorders of neurohypophysis	AHI≥5 vs <5	m3_smk_ses_win	lifetime	Primary L1 logistic	endocrine/metabolic	OR	0.756969	0.113594	0.605881	0.945734	0.0142406	FALSE	TRUE	-0.278433	1.84647	253.6	E22.2	1.84647	[-0.5010724872813115,-0.05579393567508914]
253.7	Other disorders of neurohypophysis	AHI≥5 vs <5	m4_bmi	lifetime	Primary L1 logistic	endocrine/metabolic	OR	0.876741	0.116797	0.697354	1.10227	0.260055	FALSE	FALSE	-0.131544	0.584934	253.6	E22.2	0.584934	[-0.36046184035011647,0.09737410828494342]
253.7	Other disorders of neurohypophysis	mild_vs_none	m1_crude	lifetime	Primary L1 logistic	endocrine/metabolic	OR	1.10408	0.129825	0.856038	1.42399	0.445669	FALSE	FALSE	0.0990113	0.350987	253.6	E22.2	0.350987	[-0.1554400978376848,0.3534626875131793]
253.7	Other disorders of neurohypophysis	mild_vs_none	m2_demo	lifetime	Primary L1 logistic	endocrine/metabolic	OR	0.834443	0.130532	0.646082	1.07772	0.165578	FALSE	FALSE	-0.18099	0.780998	253.6	E22.2	0.780998	[-0.436829184783612,0.0748485447325622]
253.7	Other disorders of neurohypophysis	mild_vs_none	m3_smk_ses_win	lifetime	Primary L1 logistic	endocrine/metabolic	OR	0.831443	0.130585	0.643692	1.07396	0.157485	FALSE	FALSE	-0.184593	0.802761	253.6	E22.2	0.802761	[-0.44053447305461546,0.0713493735865327]
253.7	Other disorders of neurohypophysis	mild_vs_none	m4_bmi	lifetime	Primary L1 logistic	endocrine/metabolic	OR	0.91619	0.132666	0.706416	1.18826	0.509387	FALSE	FALSE	-0.0875318	0.292952	253.6	E22.2	0.292952	[-0.3475516189418444,0.17248795823806318]
253.7	Other disorders of neurohypophysis	moderate_vs_none	m1_crude	lifetime	Primary L1 logistic	endocrine/metabolic	OR	0.987492	0.148124	0.73867	1.32013	0.932282	FALSE	FALSE	-0.0125866	0.0304525	253.6	E22.2	0.0304525	[-0.3029040777662876,0.2777308365817306]
253.7	Other disorders of neurohypophysis	moderate_vs_none	m2_demo	lifetime	Primary L1 logistic	endocrine/metabolic	OR	0.668957	0.150002	0.498559	0.897595	0.00735798	FALSE	TRUE	-0.402035	2.13324	253.6	E22.2	2.13324	[-0.6960337466494159,-0.10803587175372276]
253.7	Other disorders of neurohypophysis	moderate_vs_none	m3_smk_ses_win	lifetime	Primary L1 logistic	endocrine/metabolic	OR	0.661848	0.150145	0.493122	0.888305	0.0059813	FALSE	TRUE	-0.41272	2.2232	253.6	E22.2	2.2232	[-0.7069988476058081,-0.1184405993998563]
253.7	Other disorders of neurohypophysis	moderate_vs_none	m4_bmi	lifetime	Primary L1 logistic	endocrine/metabolic	OR	0.772138	0.156068	0.568657	1.04843	0.0975358	FALSE	FALSE	-0.258592	1.01084	253.6	E22.2	1.01084	[-0.5644784732083077,0.0472954564742844]
253.7	Other disorders of neurohypophysis	severe_vs_none	m1_crude	lifetime	Primary L1 logistic	endocrine/metabolic	OR	0.985477	0.144146	0.742933	1.3072	0.919162	FALSE	FALSE	-0.0146293	0.0366081	253.6	E22.2	0.0366081	[-0.2971497281285212,0.2678911055678394]
253.7	Other disorders of neurohypophysis	severe_vs_none	m2_demo	lifetime	Primary L1 logistic	endocrine/metabolic	OR	0.757042	0.148721	0.565624	1.01324	0.0612711	FALSE	FALSE	-0.278337	1.21274	253.6	E22.2	1.21274	[-0.5698255803179981,0.013151391656324007]
253.7	Other disorders of neurohypophysis	severe_vs_none	m3_smk_ses_win	lifetime	Primary L1 logistic	endocrine/metabolic	OR	0.756572	0.148801	0.565186	1.01277	0.0608331	FALSE	FALSE	-0.278957	1.21586	253.6	E22.2	1.21586	[-0.5706010123116667,0.01268630114860142]
253.7	Other disorders of neurohypophysis	severe_vs_none	m4_bmi	lifetime	Primary L1 logistic	endocrine/metabolic	OR	0.900146	0.160331	0.657415	1.2325	0.511741	FALSE	FALSE	-0.105198	0.29095	253.6	E22.2	0.29095	[-0.4194404608387087,0.20904479277133095]
254	254	severe_vs_none	m4_IPW	lifetime	IPW sensitivity		OR	0.781086		0.357515	1.70649	0.535499	FALSE	FALSE		0.271241					36	13	23	0.692172	0.834106				FALSE
254	Diseases of thymus gland	AHI≥15 vs <15	m1_crude	lifetime	Primary L1 logistic	endocrine/metabolic	OR	0.803894	0.226828	0.515374	1.25393	0.335873	FALSE	FALSE	-0.218288	0.473825	254/254.0/254.1/254.8/254.9	E32/E32.0/E32.1/E32.8/E32.9	0.473825	[-0.6628631470569236,0.2262865237301469]
254	Diseases of thymus gland	AHI≥15 vs <15	m2_demo	lifetime	Primary L1 logistic	endocrine/metabolic	OR	0.897615	0.232715	0.568856	1.41637	0.642544	FALSE	FALSE	-0.108014	0.192097	254/254.0/254.1/254.8/254.9	E32/E32.0/E32.1/E32.8/E32.9	0.192097	[-0.5641272617380463,0.3481002147468244]
254	Diseases of thymus gland	AHI≥15 vs <15	m3_smk_ses_win	lifetime	Primary L1 logistic	endocrine/metabolic	OR	0.886976	0.232674	0.562159	1.39947	0.606222	FALSE	FALSE	-0.119937	0.217368	254/254.0/254.1/254.8/254.9	E32/E32.0/E32.1/E32.8/E32.9	0.217368	[-0.5759696955414046,0.3360952564775926]
254	Diseases of thymus gland	AHI≥15 vs <15	m4_bmi	lifetime	Primary L1 logistic	endocrine/metabolic	OR	0.98155	0.243766	0.608722	1.58273	0.939106	FALSE	FALSE	-0.018622	0.0272852	254/254.0/254.1/254.8/254.9	E32/E32.0/E32.1/E32.8/E32.9	0.0272852	[-0.4963941323871933,0.45915015928270786]
254	Diseases of thymus gland	AHI≥5 vs <5	m1_crude	lifetime	Primary L1 logistic	endocrine/metabolic	OR	0.973767	0.244756	0.602723	1.57323	0.913511	FALSE	FALSE	-0.0265834	0.0392864	254/254.0/254.1/254.8/254.9	E32/E32.0/E32.1/E32.8/E32.9	0.0392864	[-0.506297027140294,0.453130320797305]
254	Diseases of thymus gland	AHI≥5 vs <5	m2_demo	lifetime	Primary L1 logistic	endocrine/metabolic	OR	1.04956	0.252546	0.639794	1.72177	0.848108	FALSE	FALSE	0.0483708	0.0715488	254/254.0/254.1/254.8/254.9	E32/E32.0/E32.1/E32.8/E32.9	0.0715488	[-0.44660963217814365,0.5433512570613388]
254	Diseases of thymus gland	AHI≥5 vs <5	m3_smk_ses_win	lifetime	Primary L1 logistic	endocrine/metabolic	OR	1.03956	0.252856	0.633312	1.7064	0.878055	FALSE	FALSE	0.0387971	0.0564784	254/254.0/254.1/254.8/254.9	E32/E32.0/E32.1/E32.8/E32.9	0.0564784	[-0.45679137911432016,0.5343855919456592]
254	Diseases of thymus gland	AHI≥5 vs <5	m4_bmi	lifetime	Primary L1 logistic	endocrine/metabolic	OR	1.16803	0.254966	0.708638	1.92522	0.54242	FALSE	FALSE	0.155315	0.265664	254/254.0/254.1/254.8/254.9	E32/E32.0/E32.1/E32.8/E32.9	0.265664	[-0.34441016159899873,0.6550396983303828]
254	Diseases of thymus gland	mild_vs_none	m1_crude	lifetime	Primary L1 logistic	endocrine/metabolic	OR	1.13406	0.278799	0.65663	1.95862	0.651826	FALSE	FALSE	0.125802	0.185868	254/254.0/254.1/254.8/254.9	E32/E32.0/E32.1/E32.8/E32.9	0.185868	[-0.42063437611694016,0.672237852246677]
254	Diseases of thymus gland	mild_vs_none	m2_demo	lifetime	Primary L1 logistic	endocrine/metabolic	OR	1.23419	0.286438	0.703987	2.1637	0.462594	FALSE	FALSE	0.210412	0.3348	254/254.0/254.1/254.8/254.9	E32/E32.0/E32.1/E32.8/E32.9	0.3348	[-0.35099590552630355,0.7718198462552367]
254	Diseases of thymus gland	mild_vs_none	m3_smk_ses_win	lifetime	Primary L1 logistic	endocrine/metabolic	OR	1.21291	0.28642	0.691876	2.12633	0.500362	FALSE	FALSE	0.193024	0.300715	254/254.0/254.1/254.8/254.9	E32/E32.0/E32.1/E32.8/E32.9	0.300715	[-0.3683484011968044,0.7543960823746121]
254	Diseases of thymus gland	mild_vs_none	m4_bmi	lifetime	Primary L1 logistic	endocrine/metabolic	OR	1.30108	0.29559	0.728949	2.32225	0.373251	FALSE	FALSE	0.263193	0.427999	254/254.0/254.1/254.8/254.9	E32/E32.0/E32.1/E32.8/E32.9	0.427999	[-0.316151889833306,0.8425384263636859]
254	Diseases of thymus gland	moderate_vs_none	m1_crude	lifetime	Primary L1 logistic	endocrine/metabolic	OR	1.04037	0.314662	0.561495	1.92764	0.89992	FALSE	FALSE	0.0395727	0.0457962	254/254.0/254.1/254.8/254.9	E32/E32.0/E32.1/E32.8/E32.9	0.0457962	[-0.5771531616972154,0.6562986294627786]
254	Diseases of thymus gland	moderate_vs_none	m2_demo	lifetime	Primary L1 logistic	endocrine/metabolic	OR	1.10098	0.328747	0.578029	2.09705	0.769807	FALSE	FALSE	0.0962002	0.113618	254/254.0/254.1/254.8/254.9	E32/E32.0/E32.1/E32.8/E32.9	0.113618	[-0.5481312226069953,0.7405316895045174]
254	Diseases of thymus gland	moderate_vs_none	m3_smk_ses_win	lifetime	Primary L1 logistic	endocrine/metabolic	OR	1.09085	0.328955	0.572479	2.07861	0.791507	FALSE	FALSE	0.0869604	0.101545	254/254.0/254.1/254.8/254.9	E32/E32.0/E32.1/E32.8/E32.9	0.101545	[-0.5577789311075931,0.731699766459857]
254	Diseases of thymus gland	moderate_vs_none	m4_bmi	lifetime	Primary L1 logistic	endocrine/metabolic	OR	1.34349	0.351345	0.674792	2.67486	0.40068	FALSE	FALSE	0.295273	0.397203	254/254.0/254.1/254.8/254.9	E32/E32.0/E32.1/E32.8/E32.9	0.397203	[-0.3933508834790159,0.9838976411507531]
254	Diseases of thymus gland	severe_vs_none	m1_crude	lifetime	Primary L1 logistic	endocrine/metabolic	OR	0.697492	0.346197	0.35388	1.37474	0.298044	FALSE	FALSE	-0.360265	0.525719	254/254.0/254.1/254.8/254.9	E32/E32.0/E32.1/E32.8/E32.9	0.525719	[-1.0387976812816742,0.318268158778867]
254	Diseases of thymus gland	severe_vs_none	m2_demo	lifetime	Primary L1 logistic	endocrine/metabolic	OR	0.816749	0.369082	0.39621	1.68365	0.583383	FALSE	FALSE	-0.202423	0.234046	254/254.0/254.1/254.8/254.9	E32/E32.0/E32.1/E32.8/E32.9	0.234046	[-0.9258101533941807,0.5209643803371946]
254	Diseases of thymus gland	severe_vs_none	m3_smk_ses_win	lifetime	Primary L1 logistic	endocrine/metabolic	OR	0.803954	0.369884	0.389391	1.65988	0.555224	FALSE	FALSE	-0.218213	0.255532	254/254.0/254.1/254.8/254.9	E32/E32.0/E32.1/E32.8/E32.9	0.255532	[-0.9431719283850898,0.5067458917987929]
254	Diseases of thymus gland	severe_vs_none	m4_bmi	lifetime	Primary L1 omitted from summary	endocrine/metabolic	beta_log_odds	0							0		254/254.0/254.1/254.8/254.9	E32/E32.0/E32.1/E32.8/E32.9		[nan,nan]
255	Disorders of adrenal glands	severe_vs_none	m4_IPW	lifetime	IPW sensitivity	endocrine/metabolic	OR	1.04724		0.863444	1.27017	0.639205	FALSE	FALSE		0.19436					741	388	353	1.34892	0.946296	1.00717	1.00842	1.00834	FALSE
255	Disorders of adrenal glands	AHI≥15 vs <15	m1_crude	lifetime	Primary L1 logistic	endocrine/metabolic	OR	1.17948	0.05138	1.06649	1.30445	0.00131428	FALSE	TRUE	0.165076	2.88131	255/255.8/255.9	E27.8/E27.9/E35.1	2.88131	[0.06437292224780988,0.26577882822566357]
255	Disorders of adrenal glands	AHI≥15 vs <15	m2_demo	lifetime	Primary L1 logistic	endocrine/metabolic	OR	1.09231	0.0523892	0.98572	1.21043	0.0919082	FALSE	FALSE	0.0882976	1.03665	255/255.8/255.9	E27.8/E27.9/E35.1	1.03665	[-0.014383296072732657,0.19097843769356715]
255	Disorders of adrenal glands	AHI≥15 vs <15	m3_smk_ses_win	lifetime	Primary L1 logistic	endocrine/metabolic	OR	1.08401	0.0524152	0.978177	1.20129	0.123802	FALSE	FALSE	0.0806676	0.907273	255/255.8/255.9	E27.8/E27.9/E35.1	0.907273	[-0.022064410139088123,0.18339956117563028]
255	Disorders of adrenal glands	AHI≥15 vs <15	m4_bmi	lifetime	Primary L1 logistic	endocrine/metabolic	OR	0.991055	0.0543524	0.890908	1.10246	0.868691	FALSE	FALSE	-0.00898563	0.0611349	255/255.8/255.9	E27.8/E27.9/E35.1	0.0611349	[-0.11551428946845811,0.09754301979841025]
255	Disorders of adrenal glands	AHI≥5 vs <5	m1_crude	lifetime	Primary L1 logistic	endocrine/metabolic	OR	1.25616	0.0608443	1.11495	1.41526	0.000178051	FALSE	TRUE	0.228062	3.74945	255/255.8/255.9	E27.8/E27.9/E35.1	3.74945	[0.1088089118526029,0.3473143263192116]
255	Disorders of adrenal glands	AHI≥5 vs <5	m2_demo	lifetime	Primary L1 logistic	endocrine/metabolic	OR	1.0315	0.061799	0.91383	1.16432	0.615779	FALSE	FALSE	0.0310133	0.210575	255/255.8/255.9	E27.8/E27.9/E35.1	0.210575	[-0.09011043249554557,0.1521370990044826]
255	Disorders of adrenal glands	AHI≥5 vs <5	m3_smk_ses_win	lifetime	Primary L1 logistic	endocrine/metabolic	OR	1.02112	0.061813	0.904609	1.15263	0.735294	FALSE	FALSE	0.0208985	0.133539	255/255.8/255.9	E27.8/E27.9/E35.1	0.133539	[-0.10025287877710551,0.1420498196031761]
255	Disorders of adrenal glands	AHI≥5 vs <5	m4_bmi	lifetime	Primary L1 logistic	endocrine/metabolic	OR	0.922322	0.0636926	0.81408	1.04496	0.204244	FALSE	FALSE	-0.080861	0.68985	255/255.8/255.9	E27.8/E27.9/E35.1	0.68985	[-0.20569617828989764,0.04397409286584131]
255	Disorders of adrenal glands	mild_vs_none	m1_crude	lifetime	Primary L1 logistic	endocrine/metabolic	OR	1.19459	0.070776	1.03986	1.37235	0.0119986	FALSE	TRUE	0.177803	1.92087	255/255.8/255.9	E27.8/E27.9/E35.1	1.92087	[0.03908407230903693,0.3165210807169059]
255	Disorders of adrenal glands	mild_vs_none	m2_demo	lifetime	Primary L1 logistic	endocrine/metabolic	OR	0.973578	0.0714878	0.846292	1.12001	0.707974	FALSE	FALSE	-0.0267778	0.149983	255/255.8/255.9	E27.8/E27.9/E35.1	0.149983	[-0.1668912274996162,0.11333570929710111]
255	Disorders of adrenal glands	mild_vs_none	m3_smk_ses_win	lifetime	Primary L1 logistic	endocrine/metabolic	OR	0.966902	0.0715214	0.840433	1.1124	0.637923	FALSE	FALSE	-0.0336583	0.195232	255/255.8/255.9	E27.8/E27.9/E35.1	0.195232	[-0.17383755714583388,0.1065210087793954]
255	Disorders of adrenal glands	mild_vs_none	m4_bmi	lifetime	Primary L1 logistic	endocrine/metabolic	OR	0.917888	0.0727069	0.795978	1.05847	0.238625	FALSE	FALSE	-0.0856801	0.622285	255/255.8/255.9	E27.8/E27.9/E35.1	0.622285	[-0.22818311728719934,0.05682281871696945]
255	Disorders of adrenal glands	moderate_vs_none	m1_crude	lifetime	Primary L1 logistic	endocrine/metabolic	OR	1.24658	0.0770599	1.07183	1.44982	0.00423383	FALSE	TRUE	0.220406	2.37327	255/255.8/255.9	E27.8/E27.9/E35.1	2.37327	[0.069371592820334,0.371440887436198]
255	Disorders of adrenal glands	moderate_vs_none	m2_demo	lifetime	Primary L1 logistic	endocrine/metabolic	OR	0.960686	0.0787992	0.823204	1.12113	0.610765	FALSE	FALSE	-0.0401074	0.214126	255/255.8/255.9	E27.8/E27.9/E35.1	0.214126	[-0.19455106085129512,0.11433627069203187]
255	Disorders of adrenal glands	moderate_vs_none	m3_smk_ses_win	lifetime	Primary L1 logistic	endocrine/metabolic	OR	0.955039	0.0787855	0.818387	1.11451	0.559289	FALSE	FALSE	-0.0460028	0.252364	255/255.8/255.9	E27.8/E27.9/E35.1	0.252364	[-0.20041958669789123,0.10841407263689168]
255	Disorders of adrenal glands	moderate_vs_none	m4_bmi	lifetime	Primary L1 logistic	endocrine/metabolic	OR	0.867349	0.0821357	0.73838	1.01884	0.0831548	FALSE	FALSE	-0.142314	1.08011	255/255.8/255.9	E27.8/E27.9/E35.1	1.08011	[-0.30329691649389007,0.01866917684567554]
255	Disorders of adrenal glands	severe_vs_none	m1_crude	lifetime	Primary L1 logistic	endocrine/metabolic	OR	1.34845	0.0737973	1.16686	1.5583	5.09998e-05	FALSE	TRUE	0.298953	4.29243	255/255.8/255.9	E27.8/E27.9/E35.1	4.29243	[0.15431257134661586,0.44359258638804994]
255	Disorders of adrenal glands	severe_vs_none	m2_demo	lifetime	Primary L1 logistic	endocrine/metabolic	OR	1.18421	0.077076	1.01817	1.37732	0.0282624	FALSE	FALSE	0.169076	1.54879	255/255.8/255.9	E27.8/E27.9/E35.1	1.54879	[0.01800964570291344,0.3201419598046368]
255	Disorders of adrenal glands	severe_vs_none	m3_smk_ses_win	lifetime	Primary L1 logistic	endocrine/metabolic	OR	1.164	0.0771539	1.00064	1.35402	0.0490366	FALSE	FALSE	0.15186	1.30948	255/255.8/255.9	E27.8/E27.9/E35.1	1.30948	[0.0006410903458770878,0.3030788064723393]
255	Disorders of adrenal glands	severe_vs_none	m4_bmi	lifetime	Primary L1 logistic	endocrine/metabolic	OR	1.00717	0.0843498	0.853701	1.18824	0.932466	FALSE	FALSE	0.00714804	0.030367	255/255.8/255.9	E27.8/E27.9/E35.1	0.030367	[-0.1581745345328776,0.17247060813889642]
255.1	Adrenal hyperfunction	severe_vs_none	m4_IPW	lifetime	IPW sensitivity	endocrine/metabolic	OR	0.533034		0.278622	1.01975	0.0573187	FALSE	FALSE		1.2417					96	22	74	0.363833	0.518406	0.578041	0.578217	0.578912	FALSE
255.1	Adrenal hyperfunction	AHI≥15 vs <15	m1_crude	lifetime	Primary L1 logistic	endocrine/metabolic	OR	0.54635	0.165985	0.394625	0.756412	0.000270682	FALSE	TRUE	-0.604495	3.56754	255.3	E27.0	3.56754	[-0.9298202279354761,-0.2791692240702113]
255.1	Adrenal hyperfunction	AHI≥15 vs <15	m2_demo	lifetime	Primary L1 logistic	endocrine/metabolic	OR	0.993992	0.171761	0.709871	1.39183	0.97201	FALSE	FALSE	-0.00602656	0.0123291	255.3	E27.0	0.0123291	[-0.3426724226134368,0.33061929682581503]
255.1	Adrenal hyperfunction	AHI≥15 vs <15	m3_smk_ses_win	lifetime	Primary L1 logistic	endocrine/metabolic	OR	0.986691	0.17175	0.704673	1.38158	0.937817	FALSE	FALSE	-0.0133988	0.0278817	255.3	E27.0	0.0278817	[-0.35002206286296045,0.32322452401469526]
255.1	Adrenal hyperfunction	AHI≥15 vs <15	m4_bmi	lifetime	Primary L1 logistic	endocrine/metabolic	OR	0.83218	0.180402	0.584331	1.18516	0.308525	FALSE	FALSE	-0.183707	0.51071	255.3	E27.0	0.51071	[-0.5372877252705608,0.16987371122946054]
255.1	Adrenal hyperfunction	AHI≥5 vs <5	m1_crude	lifetime	Primary L1 logistic	endocrine/metabolic	OR	0.521306	0.152375	0.386715	0.70274	1.91055e-05	TRUE	TRUE	-0.651418	4.71884	255.3	E27.0	4.71884	[-0.9500674681285768,-0.35276834386285433]
255.1	Adrenal hyperfunction	AHI≥5 vs <5	m2_demo	lifetime	Primary L1 logistic	endocrine/metabolic	OR	0.972695	0.160702	0.709883	1.3328	0.863221	FALSE	FALSE	-0.0276849	0.0638779	255.3	E27.0	0.0638779	[-0.34265468556475115,0.28728479526504097]
255.1	Adrenal hyperfunction	AHI≥5 vs <5	m3_smk_ses_win	lifetime	Primary L1 logistic	endocrine/metabolic	OR	0.962329	0.160936	0.701996	1.31921	0.811419	FALSE	FALSE	-0.0383986	0.0907547	255.3	E27.0	0.0907547	[-0.353827278540755,0.27703011542495803]
255.1	Adrenal hyperfunction	AHI≥5 vs <5	m4_bmi	lifetime	Primary L1 logistic	endocrine/metabolic	OR	0.807321	0.170276	0.578238	1.12716	0.208761	FALSE	FALSE	-0.214034	0.680351	255.3	E27.0	0.680351	[-0.5477695432093985,0.1197013926910141]
255.1	Adrenal hyperfunction	mild_vs_none	m1_crude	lifetime	Primary L1 logistic	endocrine/metabolic	OR	0.634103	0.180962	0.444759	0.904055	0.0118243	FALSE	TRUE	-0.455544	1.92723	255.3	E27.0	1.92723	[-0.8102229761874252,-0.10086499486130196]
255.1	Adrenal hyperfunction	mild_vs_none	m2_demo	lifetime	Primary L1 logistic	endocrine/metabolic	OR	0.944689	0.187657	0.653965	1.36466	0.76173	FALSE	FALSE	-0.0568996	0.118199	255.3	E27.0	0.118199	[-0.42470141553938306,0.3109022553928789]
255.1	Adrenal hyperfunction	mild_vs_none	m3_smk_ses_win	lifetime	Primary L1 logistic	endocrine/metabolic	OR	0.931268	0.187892	0.644378	1.34589	0.7047	FALSE	FALSE	-0.071208	0.151996	255.3	E27.0	0.151996	[-0.439469251506748,0.297053342905221]
255.1	Adrenal hyperfunction	mild_vs_none	m4_bmi	lifetime	Primary L1 logistic	endocrine/metabolic	OR	0.809753	0.192273	0.555507	1.18036	0.272408	FALSE	FALSE	-0.211026	0.56478	255.3	E27.0	0.56478	[-0.5878738037682394,0.16582176157913742]
255.1	Adrenal hyperfunction	moderate_vs_none	m1_crude	lifetime	Primary L1 logistic	endocrine/metabolic	OR	0.529895	0.218903	0.345032	0.813805	0.00371763	FALSE	TRUE	-0.635077	2.42973	255.3	E27.0	2.42973	[-1.0641191395001637,-0.20603465807041998]
255.1	Adrenal hyperfunction	moderate_vs_none	m2_demo	lifetime	Primary L1 logistic	endocrine/metabolic	OR	0.900306	0.232596	0.570695	1.42029	0.651618	FALSE	FALSE	-0.105021	0.186007	255.3	E27.0	0.186007	[-0.5609000216210731,0.3508589716894801]
255.1	Adrenal hyperfunction	moderate_vs_none	m3_smk_ses_win	lifetime	Primary L1 logistic	endocrine/metabolic	OR	0.889795	0.232537	0.564098	1.40354	0.615573	FALSE	FALSE	-0.116765	0.21072	255.3	E27.0	0.21072	[-0.572527786455366,0.33899864834658056]
255.1	Adrenal hyperfunction	moderate_vs_none	m4_bmi	lifetime	Primary L1 logistic	endocrine/metabolic	OR	0.66993	0.242763	0.416283	1.07813	0.0989234	FALSE	FALSE	-0.400582	1.0047	255.3	E27.0	1.0047	[-0.8763889315829154,0.07522461642649292]
255.1	Adrenal hyperfunction	severe_vs_none	m1_crude	lifetime	Primary L1 logistic	endocrine/metabolic	OR	0.36335	0.24282	0.225755	0.584808	3.05532e-05	FALSE	TRUE	-1.01239	4.51494	255.3	E27.0	4.51494	[-1.4883067325973856,-0.5364710717566911]
255.1	Adrenal hyperfunction	severe_vs_none	m2_demo	lifetime	Primary L1 logistic	endocrine/metabolic	OR	0.881971	0.257615	0.532319	1.46129	0.625879	FALSE	FALSE	-0.125597	0.20351	255.3	E27.0	0.20351	[-0.630513263307457,0.37931992481163723]
255.1	Adrenal hyperfunction	severe_vs_none	m3_smk_ses_win	lifetime	Primary L1 logistic	endocrine/metabolic	OR	0.862466	0.25792	0.520235	1.42983	0.566196	FALSE	FALSE	-0.147959	0.247033	255.3	E27.0	0.247033	[-0.6534739403872845,0.35755552778378735]
255.1	Adrenal hyperfunction	severe_vs_none	m4_bmi	lifetime	Primary L1 logistic	endocrine/metabolic	OR	0.578041	0.282235	0.332444	1.00507	0.0521328	FALSE	FALSE	-0.548111	1.28289	255.3	E27.0	1.28289	[-1.1012823593243044,0.005059944702939023]
255.11	Cushing's syndrome	severe_vs_none	m4_IPW	lifetime	IPW sensitivity	endocrine/metabolic	OR	0.951413		0.421652	2.14676	0.904515	FALSE	FALSE		0.0435842					52	21	31	0.8296	0.958687	0.969051	0.967548	0.967569	FALSE
255.11	Cushing's syndrome	AHI≥15 vs <15	m1_crude	lifetime	Primary L1 logistic	endocrine/metabolic	OR	0.912656	0.190869	0.627825	1.32671	0.632051	FALSE	FALSE	-0.0913964	0.199248	255.0	E24/E24.0/E24.2/E24.3/E24.4/E24.8/E24.9	0.199248	[-0.4654937074740285,0.2827008902136169]
255.11	Cushing's syndrome	AHI≥15 vs <15	m2_demo	lifetime	Primary L1 logistic	endocrine/metabolic	OR	1.12399	0.19613	0.765275	1.65086	0.551195	FALSE	FALSE	0.116888	0.258695	255.0	E24/E24.0/E24.2/E24.3/E24.4/E24.8/E24.9	0.258695	[-0.26751981582557105,0.501294860124095]
255.11	Cushing's syndrome	AHI≥15 vs <15	m3_smk_ses_win	lifetime	Primary L1 logistic	endocrine/metabolic	OR	1.11693	0.196041	0.760595	1.64019	0.57271	FALSE	FALSE	0.11058	0.242065	255.0	E24/E24.0/E24.2/E24.3/E24.4/E24.8/E24.9	0.242065	[-0.27365383280487204,0.4948137541460805]
255.11	Cushing's syndrome	AHI≥15 vs <15	m4_bmi	lifetime	Primary L1 logistic	endocrine/metabolic	OR	1.04348	0.205206	0.697931	1.56011	0.835692	FALSE	FALSE	0.0425611	0.0779537	255.0	E24/E24.0/E24.2/E24.3/E24.4/E24.8/E24.9	0.0779537	[-0.3596354234516723,0.44475769080862415]
255.11	Cushing's syndrome	AHI≥5 vs <5	m1_crude	lifetime	Primary L1 logistic	endocrine/metabolic	OR	1.00086	0.210201	0.662901	1.51111	0.996743	FALSE	FALSE	0.000857964	0.00141666	255.0	E24/E24.0/E24.2/E24.3/E24.4/E24.8/E24.9	0.00141666	[-0.4111292046254054,0.4128451325540316]
255.11	Cushing's syndrome	AHI≥5 vs <5	m2_demo	lifetime	Primary L1 logistic	endocrine/metabolic	OR	1.17008	0.216851	0.764948	1.78978	0.468862	FALSE	FALSE	0.157072	0.328955	255.0	E24/E24.0/E24.2/E24.3/E24.4/E24.8/E24.9	0.328955	[-0.26794783769351016,0.5820917731945144]
255.11	Cushing's syndrome	AHI≥5 vs <5	m3_smk_ses_win	lifetime	Primary L1 logistic	endocrine/metabolic	OR	1.15705	0.216874	0.756392	1.76992	0.501199	FALSE	FALSE	0.145871	0.29999	255.0	E24/E24.0/E24.2/E24.3/E24.4/E24.8/E24.9	0.29999	[-0.2791954351114243,0.5709367921773972]
255.11	Cushing's syndrome	AHI≥5 vs <5	m4_bmi	lifetime	Primary L1 logistic	endocrine/metabolic	OR	1.07962	0.22638	0.692752	1.68255	0.735041	FALSE	FALSE	0.0766133	0.133688	255.0	E24/E24.0/E24.2/E24.3/E24.4/E24.8/E24.9	0.133688	[-0.3670837406069181,0.5203103934363598]
255.11	Cushing's syndrome	mild_vs_none	m1_crude	lifetime	Primary L1 logistic	endocrine/metabolic	OR	1.07499	0.243248	0.667349	1.73165	0.766246	FALSE	FALSE	0.072315	0.115632	255.0	E24/E24.0/E24.2/E24.3/E24.4/E24.8/E24.9	0.115632	[-0.40444241553200133,0.5490724933728117]
255.11	Cushing's syndrome	mild_vs_none	m2_demo	lifetime	Primary L1 logistic	endocrine/metabolic	OR	1.08047	0.248283	0.664162	1.75773	0.755251	FALSE	FALSE	0.0773956	0.121909	255.0	E24/E24.0/E24.2/E24.3/E24.4/E24.8/E24.9	0.121909	[-0.4092297567344906,0.5640209334492298]
255.11	Cushing's syndrome	mild_vs_none	m3_smk_ses_win	lifetime	Primary L1 logistic	endocrine/metabolic	OR	1.06979	0.24826	0.657626	1.74028	0.785821	FALSE	FALSE	0.0674624	0.104676	255.0	E24/E24.0/E24.2/E24.3/E24.4/E24.8/E24.9	0.104676	[-0.4191184572305768,0.5540433459246015]
255.11	Cushing's syndrome	mild_vs_none	m4_bmi	lifetime	Primary L1 logistic	endocrine/metabolic	OR	1.02953	0.254178	0.625579	1.69432	0.908845	FALSE	FALSE	0.0291023	0.0415102	255.0	E24/E24.0/E24.2/E24.3/E24.4/E24.8/E24.9	0.0415102	[-0.4690773094116736,0.5272818616953469]
255.11	Cushing's syndrome	moderate_vs_none	m1_crude	lifetime	Primary L1 logistic	endocrine/metabolic	OR	1.07613	0.268795	0.63543	1.82249	0.784872	FALSE	FALSE	0.0733743	0.105201	255.0	E24/E24.0/E24.2/E24.3/E24.4/E24.8/E24.9	0.105201	[-0.45345397597874115,0.6002025750350254]
255.11	Cushing's syndrome	moderate_vs_none	m2_demo	lifetime	Primary L1 logistic	endocrine/metabolic	OR	1.18341	0.281712	0.681304	2.05555	0.549993	FALSE	FALSE	0.168399	0.259643	255.0	E24/E24.0/E24.2/E24.3/E24.4/E24.8/E24.9	0.259643	[-0.3837460672894291,0.7205448429705352]
255.11	Cushing's syndrome	moderate_vs_none	m3_smk_ses_win	lifetime	Primary L1 logistic	endocrine/metabolic	OR	1.16746	0.281608	0.672259	2.02744	0.582452	FALSE	FALSE	0.15483	0.23474	255.0	E24/E24.0/E24.2/E24.3/E24.4/E24.8/E24.9	0.23474	[-0.3971120125287769,0.7067717667171937]
255.11	Cushing's syndrome	moderate_vs_none	m4_bmi	lifetime	Primary L1 logistic	endocrine/metabolic	OR	1.07752	0.296813	0.602249	1.92784	0.8014	FALSE	FALSE	0.074659	0.0961506	255.0	E24/E24.0/E24.2/E24.3/E24.4/E24.8/E24.9	0.0961506	[-0.5070836858219795,0.656401727902452]
255.11	Cushing's syndrome	severe_vs_none	m1_crude	lifetime	Primary L1 logistic	endocrine/metabolic	OR	0.826487	0.282415	0.475165	1.43757	0.499807	FALSE	FALSE	-0.190571	0.301198	255.0	E24/E24.0/E24.2/E24.3/E24.4/E24.8/E24.9	0.301198	[-0.7440937756727161,0.3629509368402891]
255.11	Cushing's syndrome	severe_vs_none	m2_demo	lifetime	Primary L1 logistic	endocrine/metabolic	OR	1.0926	0.300894	0.605813	1.97053	0.768515	FALSE	FALSE	0.0885587	0.114348	255.0	E24/E24.0/E24.2/E24.3/E24.4/E24.8/E24.9	0.114348	[-0.5011836520688867,0.6783010207295234]
255.11	Cushing's syndrome	severe_vs_none	m3_smk_ses_win	lifetime	Primary L1 logistic	endocrine/metabolic	OR	1.05747	0.300669	0.586594	1.90633	0.852565	FALSE	FALSE	0.0558785	0.0692726	255.0	E24/E24.0/E24.2/E24.3/E24.4/E24.8/E24.9	0.0692726	[-0.5334227595471539,0.6451797919034761]
255.11	Cushing's syndrome	severe_vs_none	m4_bmi	lifetime	Primary L1 logistic	endocrine/metabolic	OR	0.969051	0.332862	0.504677	1.86071	0.924753	FALSE	FALSE	-0.0314384	0.0339744	255.0	E24/E24.0/E24.2/E24.3/E24.4/E24.8/E24.9	0.0339744	[-0.6838360556628583,0.6209592750841263]
255.12	Hyperaldosteronism	severe_vs_none	m4_IPW	lifetime	IPW sensitivity	endocrine/metabolic	OR	0.89168		0.587586	1.35315	0.590057	FALSE	FALSE		0.229106					144	71	73	1.19147	0.815788	0.909529	0.907277	0.907542	FALSE
255.12	Hyperaldosteronism	AHI≥15 vs <15	m1_crude	lifetime	Primary L1 logistic	endocrine/metabolic	OR	1.3415	0.11852	1.06342	1.69229	0.013183	FALSE	TRUE	0.293785	1.87998	255.1/255.10/255.11/255.12/255.13/255.14	E26/E26.0/E26.1/E26.8/E26.9	1.87998	[0.061490737328110195,0.5260802561942981]
255.12	Hyperaldosteronism	AHI≥15 vs <15	m2_demo	lifetime	Primary L1 logistic	endocrine/metabolic	OR	1.1995	0.120623	0.946946	1.5194	0.131547	FALSE	FALSE	0.181903	0.880919	255.1/255.10/255.11/255.12/255.13/255.14	E26/E26.0/E26.1/E26.8/E26.9	0.880919	[-0.054513553722512265,0.4183185832413863]
255.12	Hyperaldosteronism	AHI≥15 vs <15	m3_smk_ses_win	lifetime	Primary L1 logistic	endocrine/metabolic	OR	1.20233	0.120648	0.949136	1.52307	0.126694	FALSE	FALSE	0.184263	0.897246	255.1/255.10/255.11/255.12/255.13/255.14	E26/E26.0/E26.1/E26.8/E26.9	0.897246	[-0.05220359780136058,0.4207288512966475]
255.12	Hyperaldosteronism	AHI≥15 vs <15	m4_bmi	lifetime	Primary L1 logistic	endocrine/metabolic	OR	1.15742	0.125192	0.90558	1.47929	0.242911	FALSE	FALSE	0.146192	0.614553	255.1/255.10/255.11/255.12/255.13/255.14	E26/E26.0/E26.1/E26.8/E26.9	0.614553	[-0.09918009024325958,0.3915648159087213]
255.12	Hyperaldosteronism	AHI≥5 vs <5	m1_crude	lifetime	Primary L1 logistic	endocrine/metabolic	OR	1.08829	0.135692	0.834147	1.41986	0.532948	FALSE	FALSE	0.0846056	0.273315	255.1/255.10/255.11/255.12/255.13/255.14	E26/E26.0/E26.1/E26.8/E26.9	0.273315	[-0.1813460030501669,0.3505572889914813]
255.12	Hyperaldosteronism	AHI≥5 vs <5	m2_demo	lifetime	Primary L1 logistic	endocrine/metabolic	OR	0.874829	0.137702	0.667899	1.14587	0.331484	FALSE	FALSE	-0.133727	0.479537	255.1/255.10/255.11/255.12/255.13/255.14	E26/E26.0/E26.1/E26.8/E26.9	0.479537	[-0.40361800940048,0.1361647542838937]
255.12	Hyperaldosteronism	AHI≥5 vs <5	m3_smk_ses_win	lifetime	Primary L1 logistic	endocrine/metabolic	OR	0.876678	0.137722	0.669284	1.14834	0.339244	FALSE	FALSE	-0.131616	0.469488	255.1/255.10/255.11/255.12/255.13/255.14	E26/E26.0/E26.1/E26.8/E26.9	0.469488	[-0.4015469258715335,0.13831513521993755]
255.12	Hyperaldosteronism	AHI≥5 vs <5	m4_bmi	lifetime	Primary L1 logistic	endocrine/metabolic	OR	0.821211	0.142229	0.621426	1.08523	0.166079	FALSE	FALSE	-0.196975	0.779685	255.1/255.10/255.11/255.12/255.13/255.14	E26/E26.0/E26.1/E26.8/E26.9	0.779685	[-0.47573841163875596,0.08178890044254894]
255.12	Hyperaldosteronism	mild_vs_none	m1_crude	lifetime	Primary L1 logistic	endocrine/metabolic	OR	0.868163	0.167318	0.625432	1.2051	0.398138	FALSE	FALSE	-0.141375	0.399966	255.1/255.10/255.11/255.12/255.13/255.14	E26/E26.0/E26.1/E26.8/E26.9	0.399966	[-0.4693127796490641,0.18656184932744863]
255.12	Hyperaldosteronism	mild_vs_none	m2_demo	lifetime	Primary L1 logistic	endocrine/metabolic	OR	0.705415	0.168509	0.507002	0.981476	0.0383657	FALSE	FALSE	-0.34897	1.41606	255.1/255.10/255.11/255.12/255.13/255.14	E26/E26.0/E26.1/E26.8/E26.9	1.41606	[-0.6792410943901155,-0.018698115607637233]
255.12	Hyperaldosteronism	mild_vs_none	m3_smk_ses_win	lifetime	Primary L1 logistic	endocrine/metabolic	OR	0.704517	0.168573	0.506293	0.98035	0.0377377	FALSE	FALSE	-0.350243	1.42322	255.1/255.10/255.11/255.12/255.13/255.14	E26/E26.0/E26.1/E26.8/E26.9	1.42322	[-0.6806396798921195,-0.01984584045971327]
255.12	Hyperaldosteronism	mild_vs_none	m4_bmi	lifetime	Primary L1 logistic	endocrine/metabolic	OR	0.673999	0.171327	0.481754	0.942961	0.0212923	FALSE	FALSE	-0.394526	1.67178	255.1/255.10/255.11/255.12/255.13/255.14	E26/E26.0/E26.1/E26.8/E26.9	1.67178	[-0.7303218717139579,-0.05873057751203048]
255.12	Hyperaldosteronism	moderate_vs_none	m1_crude	lifetime	Primary L1 logistic	endocrine/metabolic	OR	1.30648	0.166747	0.942252	1.81149	0.108882	FALSE	FALSE	0.267335	0.963045	255.1/255.10/255.11/255.12/255.13/255.14	E26/E26.0/E26.1/E26.8/E26.9	0.963045	[-0.059482510736448335,0.5941523730698726]
255.12	Hyperaldosteronism	moderate_vs_none	m3_smk_ses_win	lifetime	Primary L1 logistic	endocrine/metabolic	OR	1.00124	0.170056	0.717443	1.39731	0.994171	FALSE	FALSE	0.00124229	0.00253876	255.1/255.10/255.11/255.12/255.13/255.14	E26/E26.0/E26.1/E26.8/E26.9	0.00253876	[-0.3320619007562989,0.33454649015550547]
255.12	Hyperaldosteronism	moderate_vs_none	m4_bmi	lifetime	Primary L1 logistic	endocrine/metabolic	OR	0.902924	0.177287	0.637887	1.27808	0.564616	FALSE	FALSE	-0.102117	0.248247	255.1/255.10/255.11/255.12/255.13/255.14	E26/E26.0/E26.1/E26.8/E26.9	0.248247	[-0.44959379694598756,0.245359159871682]
255.12	Hyperaldosteronism	severe_vs_none	m1_crude	lifetime	Primary L1 logistic	endocrine/metabolic	OR	1.18657	0.16674	0.855783	1.64521	0.304918	FALSE	FALSE	0.171066	0.515817	255.1/255.10/255.11/255.12/255.13/255.14	E26/E26.0/E26.1/E26.8/E26.9	0.515817	[-0.15573853637480334,0.4978701812184427]
255.12	Hyperaldosteronism	severe_vs_none	m2_demo	lifetime	Primary L1 logistic	endocrine/metabolic	OR	1.00598	0.174183	0.715028	1.41531	0.97271	FALSE	FALSE	0.00595878	0.0120167	255.1/255.10/255.11/255.12/255.13/255.14	E26/E26.0/E26.1/E26.8/E26.9	0.0120167	[-0.33543340172743824,0.3473509579484893]
255.12	Hyperaldosteronism	severe_vs_none	m3_smk_ses_win	lifetime	Primary L1 logistic	endocrine/metabolic	OR	1.01114	0.174387	0.718413	1.42315	0.949331	FALSE	FALSE	0.0110817	0.0225823	255.1/255.10/255.11/255.12/255.13/255.14	E26/E26.0/E26.1/E26.8/E26.9	0.0225823	[-0.3307099838237977,0.352873421772398]
255.12	Hyperaldosteronism	severe_vs_none	m4_bmi	lifetime	Primary L1 logistic	endocrine/metabolic	OR	0.909529	0.190504	0.626122	1.32122	0.61864	FALSE	FALSE	-0.0948287	0.208562	255.1/255.10/255.11/255.12/255.13/255.14	E26/E26.0/E26.1/E26.8/E26.9	0.208562	[-0.46820946950454084,0.2785520890272292]
255.12	Hyperaldosteronism	moderate_vs_none	m2_demo	lifetime	Primary L1 omitted from summary	endocrine/metabolic	beta_log_odds	0							0		255.1/255.10/255.11/255.12/255.13/255.14	E26/E26.0/E26.1/E26.8/E26.9		[nan,nan]
255.13	Medulloadrenal hyperfunction	AHI≥15 vs <15	m1_crude	lifetime	Primary L1 omitted from summary	endocrine/metabolic	beta_log_odds										255.6	E27.5
255.13	Medulloadrenal hyperfunction	AHI≥15 vs <15	m2_demo	lifetime	Primary L1 omitted from summary	endocrine/metabolic	beta_log_odds										255.6	E27.5
255.13	Medulloadrenal hyperfunction	AHI≥15 vs <15	m3_smk_ses_win	lifetime	Primary L1 omitted from summary	endocrine/metabolic	beta_log_odds										255.6	E27.5
255.13	Medulloadrenal hyperfunction	AHI≥15 vs <15	m4_bmi	lifetime	Primary L1 omitted from summary	endocrine/metabolic	beta_log_odds										255.6	E27.5
255.13	Medulloadrenal hyperfunction	AHI≥5 vs <5	m1_crude	lifetime	Primary L1 omitted from summary	endocrine/metabolic	beta_log_odds										255.6	E27.5
255.13	Medulloadrenal hyperfunction	AHI≥5 vs <5	m2_demo	lifetime	Primary L1 omitted from summary	endocrine/metabolic	beta_log_odds										255.6	E27.5
255.13	Medulloadrenal hyperfunction	AHI≥5 vs <5	m3_smk_ses_win	lifetime	Primary L1 omitted from summary	endocrine/metabolic	beta_log_odds										255.6	E27.5
255.13	Medulloadrenal hyperfunction	AHI≥5 vs <5	m4_bmi	lifetime	Primary L1 omitted from summary	endocrine/metabolic	beta_log_odds										255.6	E27.5
255.13	Medulloadrenal hyperfunction	mild_vs_none	m1_crude	lifetime	Primary L1 omitted from summary	endocrine/metabolic	beta_log_odds										255.6	E27.5
255.13	Medulloadrenal hyperfunction	mild_vs_none	m2_demo	lifetime	Primary L1 omitted from summary	endocrine/metabolic	beta_log_odds										255.6	E27.5
255.13	Medulloadrenal hyperfunction	mild_vs_none	m3_smk_ses_win	lifetime	Primary L1 omitted from summary	endocrine/metabolic	beta_log_odds										255.6	E27.5
255.13	Medulloadrenal hyperfunction	mild_vs_none	m4_bmi	lifetime	Primary L1 omitted from summary	endocrine/metabolic	beta_log_odds										255.6	E27.5
255.13	Medulloadrenal hyperfunction	moderate_vs_none	m1_crude	lifetime	Primary L1 omitted from summary	endocrine/metabolic	beta_log_odds										255.6	E27.5
255.13	Medulloadrenal hyperfunction	moderate_vs_none	m2_demo	lifetime	Primary L1 omitted from summary	endocrine/metabolic	beta_log_odds										255.6	E27.5
255.13	Medulloadrenal hyperfunction	moderate_vs_none	m3_smk_ses_win	lifetime	Primary L1 omitted from summary	endocrine/metabolic	beta_log_odds										255.6	E27.5
255.13	Medulloadrenal hyperfunction	moderate_vs_none	m4_bmi	lifetime	Primary L1 omitted from summary	endocrine/metabolic	beta_log_odds										255.6	E27.5
255.13	Medulloadrenal hyperfunction	severe_vs_none	m1_crude	lifetime	Primary L1 omitted from summary	endocrine/metabolic	beta_log_odds										255.6	E27.5
255.13	Medulloadrenal hyperfunction	severe_vs_none	m2_demo	lifetime	Primary L1 omitted from summary	endocrine/metabolic	beta_log_odds										255.6	E27.5
255.13	Medulloadrenal hyperfunction	severe_vs_none	m3_smk_ses_win	lifetime	Primary L1 omitted from summary	endocrine/metabolic	beta_log_odds										255.6	E27.5
255.13	Medulloadrenal hyperfunction	severe_vs_none	m4_bmi	lifetime	Primary L1 omitted from summary	endocrine/metabolic	beta_log_odds										255.6	E27.5
255.2	Adrenal hypofunction	severe_vs_none	m4_IPW	lifetime	IPW sensitivity	endocrine/metabolic	OR	1.12859		0.403371	3.15767	0.817749	FALSE	FALSE		0.0873799					31	10	21	0.583132	0.686792	0.659837			FALSE
255.2	Adrenal hypofunction	AHI≥15 vs <15	m1_crude	lifetime	Primary L1 logistic	endocrine/metabolic	OR	0.717095	0.247435	0.44153	1.16464	0.178955	FALSE	FALSE	-0.332547	0.747257	255.4/255.5		0.747257	[-0.8175100230529082,0.1524155698040039]
255.2	Adrenal hypofunction	AHI≥15 vs <15	m2_demo	lifetime	Primary L1 logistic	endocrine/metabolic	OR	0.770427	0.251924	0.470212	1.26232	0.300542	FALSE	FALSE	-0.26081	0.522096	255.4/255.5		0.522096	[-0.7545712648216631,0.23295166159330066]
255.2	Adrenal hypofunction	AHI≥15 vs <15	m3_smk_ses_win	lifetime	Primary L1 logistic	endocrine/metabolic	OR	0.753384	0.251708	0.460004	1.23387	0.260575	FALSE	FALSE	-0.28318	0.584067	255.4/255.5		0.584067	[-0.7765191019586843,0.21015913225615596]
255.2	Adrenal hypofunction	AHI≥15 vs <15	m4_bmi	lifetime	Primary L1 logistic	endocrine/metabolic	OR	0.874422	0.261547	0.523711	1.45999	0.607903	FALSE	FALSE	-0.134192	0.216166	255.4/255.5		0.216166	[-0.6468147597697107,0.37843121261414314]
255.2	Adrenal hypofunction	AHI≥5 vs <5	m1_crude	lifetime	Primary L1 logistic	endocrine/metabolic	OR	0.906062	0.258718	0.545678	1.50445	0.702985	FALSE	FALSE	-0.0986477	0.153054	255.4/255.5		0.153054	[-0.6057254095844117,0.40843003950901935]
255.2	Adrenal hypofunction	AHI≥5 vs <5	m2_demo	lifetime	Primary L1 logistic	endocrine/metabolic	OR	0.883423	0.264864	0.525673	1.48464	0.639797	FALSE	FALSE	-0.123952	0.193957	255.4/255.5		0.193957	[-0.6430755562501855,0.39517234861574324]
255.2	Adrenal hypofunction	AHI≥5 vs <5	m3_smk_ses_win	lifetime	Primary L1 logistic	endocrine/metabolic	OR	0.85627	0.264563	0.509817	1.43816	0.557533	FALSE	FALSE	-0.155169	0.253729	255.4/255.5		0.253729	[-0.6737037794001902,0.3633657556869868]
255.2	Adrenal hypofunction	AHI≥5 vs <5	m4_bmi	lifetime	Primary L1 logistic	endocrine/metabolic	OR	1.00674	0.275235	0.586995	1.72662	0.980542	FALSE	FALSE	0.00671299	0.00853401	255.4/255.5		0.00853401	[-0.5327385499193694,0.5461645326597374]
255.2	Adrenal hypofunction	mild_vs_none	m1_crude	lifetime	Primary L1 logistic	endocrine/metabolic	OR	1.113	0.292908	0.626863	1.97615	0.714726	FALSE	FALSE	0.107063	0.14586	255.4/255.5		0.14586	[-0.4670266176841531,0.6811517742888518]
255.2	Adrenal hypofunction	mild_vs_none	m2_demo	lifetime	Primary L1 logistic	endocrine/metabolic	OR	1.01671	0.297242	0.567787	1.82058	0.955536	FALSE	FALSE	0.0165731	0.019753	255.4/255.5		0.019753	[-0.5660097861702821,0.5991560313944603]
255.2	Adrenal hypofunction	mild_vs_none	m4_bmi	lifetime	Primary L1 logistic	endocrine/metabolic	OR	1.13438	0.305438	0.623401	2.06418	0.679757	FALSE	FALSE	0.126083	0.167646	255.4/255.5		0.167646	[-0.47256477861577717,0.724731322152401]
255.2	Adrenal hypofunction	moderate_vs_none	m1_crude	lifetime	Primary L1 logistic	endocrine/metabolic	OR	0.96957	0.337466	0.500412	1.87858	0.927038	FALSE	FALSE	-0.0309024	0.0329024	255.4/255.5		0.0329024	[-0.6923236031451547,0.6305188284430048]
255.2	Adrenal hypofunction	moderate_vs_none	m2_demo	lifetime	Primary L1 logistic	endocrine/metabolic	OR	0.855592	0.346318	0.433991	1.68676	0.652465	FALSE	FALSE	-0.155961	0.185443	255.4/255.5		0.185443	[-0.834731623092024,0.5228093241995441]
255.2	Adrenal hypofunction	moderate_vs_none	m3_smk_ses_win	lifetime	Primary L1 logistic	endocrine/metabolic	OR	0.832571	0.346069	0.422519	1.64058	0.596473	FALSE	FALSE	-0.183237	0.224409	255.4/255.5		0.224409	[-0.8615202260348348,0.49504695744187066]
255.2	Adrenal hypofunction	moderate_vs_none	m4_bmi	lifetime	Primary L1 logistic	endocrine/metabolic	OR	0.926404	0.364226	0.453702	1.8916	0.833758	FALSE	FALSE	-0.0764451	0.0789598	255.4/255.5		0.0789598	[-0.7903145178488391,0.6374242919482349]
255.2	Adrenal hypofunction	severe_vs_none	m1_crude	lifetime	Primary L1 logistic	endocrine/metabolic	OR	0.588965	0.382968	0.27804	1.24759	0.166871	FALSE	FALSE	-0.529388	0.77762	255.4/255.5		0.77762	[-1.2799919677324798,0.22121598475716142]
255.2	Adrenal hypofunction	severe_vs_none	m2_demo	lifetime	Primary L1 logistic	endocrine/metabolic	OR	0.657508	0.396679	0.302167	1.43072	0.290501	FALSE	FALSE	-0.419298	0.536852	255.4/255.5		0.536852	[-1.1967741455387224,0.35817765271992774]
255.2	Adrenal hypofunction	severe_vs_none	m3_smk_ses_win	lifetime	Primary L1 logistic	endocrine/metabolic	OR	0.639947	0.396687	0.294092	1.39253	0.260486	FALSE	FALSE	-0.44637	0.584216	255.4/255.5		0.584216	[-1.223862448881261,0.3311226209130197]
255.2	Adrenal hypofunction	severe_vs_none	m4_bmi	lifetime	Primary L1 logistic	endocrine/metabolic	OR	0.659837	0.428401	0.284958	1.52789	0.331799	FALSE	FALSE	-0.415762	0.479125	255.4/255.5		0.479125	[-1.2554127949139127,0.42388882420653967]
255.2	Adrenal hypofunction	mild_vs_none	m3_smk_ses_win	lifetime	Primary L1 omitted from summary	endocrine/metabolic	beta_log_odds	0							0		255.4/255.5			[nan,nan]
255.21	Glucocorticoid deficiency	severe_vs_none	m4_IPW	lifetime	IPW sensitivity	endocrine/metabolic	OR	1.04643		0.622816	1.75816	0.863892	FALSE	FALSE		0.0635405					126	49	77	0.779171	0.792185	0.875755			FALSE
255.21	Glucocorticoid deficiency	AHI≥15 vs <15	m1_crude	lifetime	Primary L1 logistic	endocrine/metabolic	OR	0.903351	0.132589	0.696621	1.17143	0.443312	FALSE	FALSE	-0.101644	0.353291	255.41	E27.1/E27.2/E27.3/E27.4/E89.6	0.353291	[-0.3615131041566213,0.1582247365374956]
255.21	Glucocorticoid deficiency	AHI≥15 vs <15	m2_demo	lifetime	Primary L1 logistic	endocrine/metabolic	OR	0.895596	0.135148	0.687186	1.16721	0.414561	FALSE	FALSE	-0.110266	0.382411	255.41	E27.1/E27.2/E27.3/E27.4/E89.6	0.382411	[-0.37515026681660474,0.1546183657621582]
255.21	Glucocorticoid deficiency	AHI≥15 vs <15	m3_smk_ses_win	lifetime	Primary L1 logistic	endocrine/metabolic	OR	0.893342	0.135201	0.685385	1.1644	0.404162	FALSE	FALSE	-0.112786	0.393444	255.41	E27.1/E27.2/E27.3/E27.4/E89.6	0.393444	[-0.3777746592081648,0.15220268836808248]
255.21	Glucocorticoid deficiency	AHI≥15 vs <15	m4_bmi	lifetime	Primary L1 logistic	endocrine/metabolic	OR	0.996966	0.140868	0.756437	1.31398	0.982788	FALSE	FALSE	-0.00303909	0.00754025	255.41	E27.1/E27.2/E27.3/E27.4/E89.6	0.00754025	[-0.27913619115097255,0.2730580032522243]
255.21	Glucocorticoid deficiency	AHI≥5 vs <5	m1_crude	lifetime	Primary L1 logistic	endocrine/metabolic	OR	0.778497	0.138694	0.593198	1.02168	0.0710211	FALSE	FALSE	-0.250391	1.14861	255.41	E27.1/E27.2/E27.3/E27.4/E89.6	1.14861	[-0.5222266421223838,0.021445093812885285]
255.21	Glucocorticoid deficiency	AHI≥5 vs <5	m2_demo	lifetime	Primary L1 logistic	endocrine/metabolic	OR	0.695845	0.141712	0.527093	0.918625	0.0105002	FALSE	TRUE	-0.362628	1.9788	255.41	E27.1/E27.2/E27.3/E27.4/E89.6	1.9788	[-0.6403788271075733,-0.08487758673883183]
255.21	Glucocorticoid deficiency	AHI≥5 vs <5	m3_smk_ses_win	lifetime	Primary L1 logistic	endocrine/metabolic	OR	0.691617	0.141749	0.523852	0.913109	0.00928881	FALSE	TRUE	-0.368723	2.03204	255.41	E27.1/E27.2/E27.3/E27.4/E89.6	2.03204	[-0.64654657768049,-0.09090002123231272]
255.21	Glucocorticoid deficiency	AHI≥5 vs <5	m4_bmi	lifetime	Primary L1 logistic	endocrine/metabolic	OR	0.762427	0.148158	0.570277	1.01932	0.0671284	FALSE	FALSE	-0.271249	1.17309	255.41	E27.1/E27.2/E27.3/E27.4/E89.6	1.17309	[-0.5616323472193732,0.01913461356063534]
255.21	Glucocorticoid deficiency	mild_vs_none	m1_crude	lifetime	Primary L1 logistic	endocrine/metabolic	OR	0.76186	0.168458	0.547625	1.0599	0.106397	FALSE	FALSE	-0.271992	0.97307	255.41	E27.1/E27.2/E27.3/E27.4/E89.6	0.97307	[-0.6021637418396577,0.05817909098206703]
255.21	Glucocorticoid deficiency	mild_vs_none	m2_demo	lifetime	Primary L1 logistic	endocrine/metabolic	OR	0.68169	0.170597	0.487949	0.952356	0.0246966	FALSE	FALSE	-0.383181	1.60736	255.41	E27.1/E27.2/E27.3/E27.4/E89.6	1.60736	[-0.7175445751397587,-0.04881673187749164]
255.21	Glucocorticoid deficiency	mild_vs_none	m3_smk_ses_win	lifetime	Primary L1 logistic	endocrine/metabolic	OR	0.675615	0.170636	0.483564	0.94394	0.021558	FALSE	FALSE	-0.392132	1.66639	255.41	E27.1/E27.2/E27.3/E27.4/E89.6	1.66639	[-0.7265714562095271,-0.0576923152648135]
255.21	Glucocorticoid deficiency	mild_vs_none	m4_bmi	lifetime	Primary L1 logistic	endocrine/metabolic	OR	0.719179	0.174781	0.51058	1.013	0.0592887	FALSE	FALSE	-0.329645	1.22703	255.41	E27.1/E27.2/E27.3/E27.4/E89.6	1.22703	[-0.6722086646725604,0.012919323493011614]
255.21	Glucocorticoid deficiency	moderate_vs_none	m1_crude	lifetime	Primary L1 logistic	endocrine/metabolic	OR	0.807062	0.186328	0.56015	1.16281	0.249972	FALSE	FALSE	-0.214355	0.602109	255.41	E27.1/E27.2/E27.3/E27.4/E89.6	0.602109	[-0.5795502388297128,0.15084100651231838]
255.21	Glucocorticoid deficiency	moderate_vs_none	m2_demo	lifetime	Primary L1 logistic	endocrine/metabolic	OR	0.674413	0.190903	0.463905	0.980444	0.0390728	FALSE	FALSE	-0.393912	1.40813	255.41	E27.1/E27.2/E27.3/E27.4/E89.6	1.40813	[-0.7680750645226948,-0.019749868912665336]
255.21	Glucocorticoid deficiency	moderate_vs_none	m3_smk_ses_win	lifetime	Primary L1 logistic	endocrine/metabolic	OR	0.670082	0.190863	0.460962	0.974071	0.0359399	FALSE	FALSE	-0.400355	1.44442	255.41	E27.1/E27.2/E27.3/E27.4/E89.6	1.44442	[-0.7744393287331994,-0.02627079540180627]
255.21	Glucocorticoid deficiency	moderate_vs_none	m4_bmi	lifetime	Primary L1 logistic	endocrine/metabolic	OR	0.729628	0.20038	0.492649	1.0806	0.115693	FALSE	FALSE	-0.315221	0.936693	255.41	E27.1/E27.2/E27.3/E27.4/E89.6	0.936693	[-0.7079589080389457,0.07751766000982552]
255.21	Glucocorticoid deficiency	severe_vs_none	m1_crude	lifetime	Primary L1 logistic	endocrine/metabolic	OR	0.780761	0.182731	0.545729	1.11702	0.175618	FALSE	FALSE	-0.247486	0.755432	255.41	E27.1/E27.2/E27.3/E27.4/E89.6	0.755432	[-0.6056325827345004,0.11066042297707812]
255.21	Glucocorticoid deficiency	severe_vs_none	m2_demo	lifetime	Primary L1 logistic	endocrine/metabolic	OR	0.72204	0.191295	0.496285	1.05049	0.0886659	FALSE	FALSE	-0.325675	1.05224	255.41	E27.1/E27.2/E27.3/E27.4/E89.6	1.05224	[-0.7006058308184575,0.04925577040726009]
255.21	Glucocorticoid deficiency	severe_vs_none	m3_smk_ses_win	lifetime	Primary L1 logistic	endocrine/metabolic	OR	0.714671	0.19151	0.491012	1.04021	0.0794092	FALSE	FALSE	-0.335933	1.10013	255.41	E27.1/E27.2/E27.3/E27.4/E89.6	1.10013	[-0.7112859495071122,0.03942042285319619]
255.21	Glucocorticoid deficiency	severe_vs_none	m4_bmi	lifetime	Primary L1 logistic	endocrine/metabolic	OR	0.875755	0.210861	0.579292	1.32394	0.529233	FALSE	FALSE	-0.132669	0.276353	255.41	E27.1/E27.2/E27.3/E27.4/E89.6	0.276353	[-0.5459478490410594,0.28061048573812586]
255.22	Mineralocorticoid deficiency	AHI≥15 vs <15	m1_crude	lifetime	Primary L1 omitted from summary	endocrine/metabolic	beta_log_odds										255.42
255.22	Mineralocorticoid deficiency	AHI≥15 vs <15	m2_demo	lifetime	Primary L1 omitted from summary	endocrine/metabolic	beta_log_odds										255.42
255.22	Mineralocorticoid deficiency	AHI≥15 vs <15	m3_smk_ses_win	lifetime	Primary L1 omitted from summary	endocrine/metabolic	beta_log_odds										255.42
255.22	Mineralocorticoid deficiency	AHI≥15 vs <15	m4_bmi	lifetime	Primary L1 omitted from summary	endocrine/metabolic	beta_log_odds										255.42
255.22	Mineralocorticoid deficiency	AHI≥5 vs <5	m1_crude	lifetime	Primary L1 omitted from summary	endocrine/metabolic	beta_log_odds										255.42
255.22	Mineralocorticoid deficiency	AHI≥5 vs <5	m2_demo	lifetime	Primary L1 omitted from summary	endocrine/metabolic	beta_log_odds										255.42
255.22	Mineralocorticoid deficiency	AHI≥5 vs <5	m3_smk_ses_win	lifetime	Primary L1 omitted from summary	endocrine/metabolic	beta_log_odds										255.42
255.22	Mineralocorticoid deficiency	AHI≥5 vs <5	m4_bmi	lifetime	Primary L1 omitted from summary	endocrine/metabolic	beta_log_odds										255.42
255.22	Mineralocorticoid deficiency	mild_vs_none	m1_crude	lifetime	Primary L1 omitted from summary	endocrine/metabolic	beta_log_odds										255.42
255.22	Mineralocorticoid deficiency	mild_vs_none	m2_demo	lifetime	Primary L1 omitted from summary	endocrine/metabolic	beta_log_odds										255.42
255.22	Mineralocorticoid deficiency	mild_vs_none	m3_smk_ses_win	lifetime	Primary L1 omitted from summary	endocrine/metabolic	beta_log_odds										255.42
255.22	Mineralocorticoid deficiency	mild_vs_none	m4_bmi	lifetime	Primary L1 omitted from summary	endocrine/metabolic	beta_log_odds										255.42
255.22	Mineralocorticoid deficiency	moderate_vs_none	m1_crude	lifetime	Primary L1 omitted from summary	endocrine/metabolic	beta_log_odds										255.42
255.22	Mineralocorticoid deficiency	moderate_vs_none	m2_demo	lifetime	Primary L1 omitted from summary	endocrine/metabolic	beta_log_odds										255.42
255.22	Mineralocorticoid deficiency	moderate_vs_none	m3_smk_ses_win	lifetime	Primary L1 omitted from summary	endocrine/metabolic	beta_log_odds										255.42
255.22	Mineralocorticoid deficiency	moderate_vs_none	m4_bmi	lifetime	Primary L1 omitted from summary	endocrine/metabolic	beta_log_odds										255.42
255.22	Mineralocorticoid deficiency	severe_vs_none	m1_crude	lifetime	Primary L1 omitted from summary	endocrine/metabolic	beta_log_odds										255.42
255.22	Mineralocorticoid deficiency	severe_vs_none	m2_demo	lifetime	Primary L1 omitted from summary	endocrine/metabolic	beta_log_odds										255.42
255.22	Mineralocorticoid deficiency	severe_vs_none	m3_smk_ses_win	lifetime	Primary L1 omitted from summary	endocrine/metabolic	beta_log_odds										255.42
255.22	Mineralocorticoid deficiency	severe_vs_none	m4_bmi	lifetime	Primary L1 omitted from summary	endocrine/metabolic	beta_log_odds										255.42
255.3	Adrenogenital disorders	severe_vs_none	m4_IPW	lifetime	IPW sensitivity	endocrine/metabolic	OR	0.606254		0.228407	1.60917	0.314984	FALSE	FALSE		0.501711					30	7	23	0.372663	0.735312	0.758565			FALSE
255.3	Adrenogenital disorders	AHI≥15 vs <15	m1_crude	lifetime	Primary L1 logistic	endocrine/metabolic	OR	0.523991	0.314772	0.282741	0.971088	0.0400562	FALSE	FALSE	-0.646281	1.39733	255.2	E25/E25.0/E25.8/E25.9	1.39733	[-1.2632232098014446,-0.029338374039256654]
255.3	Adrenogenital disorders	AHI≥15 vs <15	m2_demo	lifetime	Primary L1 logistic	endocrine/metabolic	OR	0.730929	0.324978	0.386593	1.38197	0.3348	FALSE	FALSE	-0.313438	0.475215	255.2	E25/E25.0/E25.8/E25.9	0.475215	[-0.950383389916228,0.3235067292679961]
255.3	Adrenogenital disorders	AHI≥15 vs <15	m3_smk_ses_win	lifetime	Primary L1 logistic	endocrine/metabolic	OR	0.725109	0.325136	0.383395	1.37139	0.322853	FALSE	FALSE	-0.321433	0.490995	255.2	E25/E25.0/E25.8/E25.9	0.490995	[-0.9586890295017407,0.3158220730080381]
255.3	Adrenogenital disorders	AHI≥15 vs <15	m4_bmi	lifetime	Primary L1 logistic	endocrine/metabolic	OR	0.822041	0.341638	0.420814	1.60582	0.566237	FALSE	FALSE	-0.195965	0.247002	255.2	E25/E25.0/E25.8/E25.9	0.247002	[-0.865563398394091,0.47363405891783683]
255.3	Adrenogenital disorders	AHI≥5 vs <5	m1_crude	lifetime	Primary L1 logistic	endocrine/metabolic	OR	0.4383	0.283289	0.251556	0.763675	0.00359481	FALSE	TRUE	-0.824851	2.44432	255.2	E25/E25.0/E25.8/E25.9	2.44432	[-1.3800876693841766,-0.26961357919847173]
255.3	Adrenogenital disorders	AHI≥5 vs <5	m2_demo	lifetime	Primary L1 logistic	endocrine/metabolic	OR	0.617519	0.299136	0.343578	1.10988	0.10708	FALSE	FALSE	-0.482045	0.97029	255.2	E25/E25.0/E25.8/E25.9	0.97029	[-1.068341788521353,0.10425156548615688]
255.3	Adrenogenital disorders	AHI≥5 vs <5	m3_smk_ses_win	lifetime	Primary L1 logistic	endocrine/metabolic	OR	0.617937	0.299377	0.343648	1.11115	0.107857	FALSE	FALSE	-0.481369	0.967151	255.2	E25/E25.0/E25.8/E25.9	0.967151	[-1.0681372012022776,0.10539997606673024]
255.3	Adrenogenital disorders	AHI≥5 vs <5	m4_bmi	lifetime	Primary L1 logistic	endocrine/metabolic	OR	0.689413	0.318933	0.36898	1.28812	0.243565	FALSE	FALSE	-0.371915	0.613385	255.2	E25/E25.0/E25.8/E25.9	0.613385	[-0.9970126899888363,0.25318231406730934]
255.3	Adrenogenital disorders	mild_vs_none	m1_crude	lifetime	Primary L1 logistic	endocrine/metabolic	OR	0.508533	0.346572	0.25782	1.00305	0.0510353	FALSE	FALSE	-0.676226	1.29213	255.2	E25/E25.0/E25.8/E25.9	1.29213	[-1.355495450888545,0.0030431638491302815]
255.3	Adrenogenital disorders	mild_vs_none	m2_demo	lifetime	Primary L1 logistic	endocrine/metabolic	OR	0.702843	0.358097	0.348374	1.41798	0.324767	FALSE	FALSE	-0.352622	0.488428	255.2	E25/E25.0/E25.8/E25.9	0.488428	[-1.0544796031976393,0.34923596774099547]
255.3	Adrenogenital disorders	mild_vs_none	m3_smk_ses_win	lifetime	Primary L1 logistic	endocrine/metabolic	OR	0.702235	0.358267	0.347957	1.41723	0.323809	FALSE	FALSE	-0.353488	0.489711	255.2	E25/E25.0/E25.8/E25.9	0.489711	[-1.0556774007136231,0.3487023099637256]
255.3	Adrenogenital disorders	mild_vs_none	m4_bmi	lifetime	Primary L1 logistic	endocrine/metabolic	OR	0.716528	0.369411	0.347368	1.47801	0.36687	FALSE	FALSE	-0.333338	0.435488	255.2	E25/E25.0/E25.8/E25.9	0.435488	[-1.0573703952756552,0.3906934201408847]
255.3	Adrenogenital disorders	moderate_vs_none	m1_crude	lifetime	Primary L1 logistic	endocrine/metabolic	OR	0.41614	0.429374	0.179372	0.965435	0.0411626	FALSE	FALSE	-0.876735	1.3855	255.2	E25/E25.0/E25.8/E25.9	1.3855	[-1.7182930438391186,-0.035176318726301004]
255.3	Adrenogenital disorders	moderate_vs_none	m2_demo	lifetime	Primary L1 logistic	endocrine/metabolic	OR	0.577835	0.451086	0.238692	1.39884	0.22403	FALSE	FALSE	-0.548467	0.649693	255.2	E25/E25.0/E25.8/E25.9	0.649693	[-1.4325804003088873,0.33564558778817655]
255.3	Adrenogenital disorders	moderate_vs_none	m3_smk_ses_win	lifetime	Primary L1 logistic	endocrine/metabolic	OR	0.578983	0.450887	0.23926	1.40108	0.225507	FALSE	FALSE	-0.546482	0.64684	255.2	E25/E25.0/E25.8/E25.9	0.64684	[-1.4302052949005943,0.33724092217727764]
255.3	Adrenogenital disorders	moderate_vs_none	m4_bmi	lifetime	Primary L1 logistic	endocrine/metabolic	OR	0.652405	0.473965	0.257678	1.6518	0.367535	FALSE	FALSE	-0.42709	0.434701	255.2	E25/E25.0/E25.8/E25.9	0.434701	[-1.3560447933993,0.5018650518248577]
255.3	Adrenogenital disorders	severe_vs_none	m1_crude	lifetime	Primary L1 logistic	endocrine/metabolic	OR	0.371156	0.431179	0.159418	0.864127	0.0215246	FALSE	TRUE	-0.991132	1.66706	255.2	E25/E25.0/E25.8/E25.9	1.66706	[-1.8362283009433096,-0.14603582082639988]
255.3	Adrenogenital disorders	severe_vs_none	m2_demo	lifetime	Primary L1 logistic	endocrine/metabolic	OR	0.552408	0.460079	0.224202	1.36107	0.197076	FALSE	FALSE	-0.593469	0.705367	255.2	E25/E25.0/E25.8/E25.9	0.705367	[-1.4952071356513912,0.3082695161428951]
255.3	Adrenogenital disorders	severe_vs_none	m3_smk_ses_win	lifetime	Primary L1 logistic	endocrine/metabolic	OR	0.535267	0.45951	0.217488	1.31737	0.173792	FALSE	FALSE	-0.624989	0.759971	255.2	E25/E25.0/E25.8/E25.9	0.759971	[-1.525611397965482,0.2756338430781774]
255.3	Adrenogenital disorders	severe_vs_none	m4_bmi	lifetime	Primary L1 logistic	endocrine/metabolic	OR	0.758565	0.502862	0.283111	2.03249	0.582657	FALSE	FALSE	-0.276327	0.234587	255.2	E25/E25.0/E25.8/E25.9	0.234587	[-1.2619173676551634,0.7092640146596954]
256	Ovarian dysfunction	severe_vs_none	m4_IPW	lifetime	IPW sensitivity	endocrine/metabolic	OR	0.586869		0.473105	0.727988	1.24976e-06	TRUE	TRUE		5.90317					843	188	655	0.34906	0.621491	0.787452	0.787159	0.791441	TRUE
256	Ovarian dysfunction	AHI≥15 vs <15	m1_crude	lifetime	Primary L1 logistic	endocrine/metabolic	OR	0.551526	0.0557661	0.494422	0.615226	1.39519e-26	TRUE	TRUE	-0.595066	25.8554	256/256.1/256.8/256.9	E28/E28.1/E28.8/E28.9/N98.1	25.8554	[-0.704365391205545,-0.4857661158589905]
256	Ovarian dysfunction	AHI≥15 vs <15	m2_demo	lifetime	Primary L1 logistic	endocrine/metabolic	OR	1.16728	0.0579622	1.04193	1.30771	0.00761732	FALSE	TRUE	0.154677	2.1182	256/256.1/256.8/256.9	E28/E28.1/E28.8/E28.9/N98.1	2.1182	[0.041072791957275076,0.2682804546985959]
256	Ovarian dysfunction	AHI≥15 vs <15	m3_smk_ses_win	lifetime	Primary L1 logistic	endocrine/metabolic	OR	1.16508	0.0580438	1.03979	1.30545	0.00848165	FALSE	TRUE	0.152787	2.07152	256/256.1/256.8/256.9	E28/E28.1/E28.8/E28.9/N98.1	2.07152	[0.03902317105026715,0.2665505891910397]
256	Ovarian dysfunction	AHI≥15 vs <15	m4_bmi	lifetime	Primary L1 logistic	endocrine/metabolic	OR	0.993783	0.0615482	0.88085	1.1212	0.919298	FALSE	FALSE	-0.00623596	0.0365438	256/256.1/256.8/256.9	E28/E28.1/E28.8/E28.9/N98.1	0.0365438	[-0.12686820345234076,0.11439628717273667]
256	Ovarian dysfunction	AHI≥5 vs <5	m1_crude	lifetime	Primary L1 logistic	endocrine/metabolic	OR	0.520983	0.0514137	0.471042	0.576218	7.42385e-37	TRUE	TRUE	-0.652038	36.1294	256/256.1/256.8/256.9	E28/E28.1/E28.8/E28.9/N98.1	36.1294	[-0.7528069948723572,-0.5512689336743213]
256	Ovarian dysfunction	AHI≥5 vs <5	m2_demo	lifetime	Primary L1 logistic	endocrine/metabolic	OR	1.16204	0.0543909	1.04454	1.29276	0.0057608	FALSE	TRUE	0.150178	2.23952	256/256.1/256.8/256.9	E28/E28.1/E28.8/E28.9/N98.1	2.23952	[0.04357421635752902,0.2567826308956428]
256	Ovarian dysfunction	AHI≥5 vs <5	m3_smk_ses_win	lifetime	Primary L1 logistic	endocrine/metabolic	OR	1.1589	0.0544893	1.04151	1.28952	0.00680087	FALSE	TRUE	0.147472	2.16744	256/256.1/256.8/256.9	E28/E28.1/E28.8/E28.9/N98.1	2.16744	[0.04067499806307706,0.25426905688301543]
256	Ovarian dysfunction	AHI≥5 vs <5	m4_bmi	lifetime	Primary L1 logistic	endocrine/metabolic	OR	0.988774	0.0581834	0.882208	1.10821	0.846147	FALSE	FALSE	-0.0112897	0.0725541	256/256.1/256.8/256.9	E28/E28.1/E28.8/E28.9/N98.1	0.0725541	[-0.12532710969971197,0.10274768316532093]
256	Ovarian dysfunction	mild_vs_none	m1_crude	lifetime	Primary L1 logistic	endocrine/metabolic	OR	0.629611	0.0611674	0.558478	0.709803	3.91679e-14	TRUE	TRUE	-0.462653	13.4071	256/256.1/256.8/256.9	E28/E28.1/E28.8/E28.9/N98.1	13.4071	[-0.5825392927690201,-0.34276756058223556]
256	Ovarian dysfunction	mild_vs_none	m2_demo	lifetime	Primary L1 logistic	endocrine/metabolic	OR	1.06955	0.0639811	0.943496	1.21244	0.293305	FALSE	FALSE	0.0672377	0.532681	256/256.1/256.8/256.9	E28/E28.1/E28.8/E28.9/N98.1	0.532681	[-0.05816296415767298,0.19263840897119283]
256	Ovarian dysfunction	mild_vs_none	m3_smk_ses_win	lifetime	Primary L1 logistic	endocrine/metabolic	OR	1.0655	0.0640632	0.939775	1.20805	0.321991	FALSE	FALSE	0.0634466	0.492156	256/256.1/256.8/256.9	E28/E28.1/E28.8/E28.9/N98.1	0.492156	[-0.062115018720742265,0.18900829914352352]
256	Ovarian dysfunction	mild_vs_none	m4_bmi	lifetime	Primary L1 logistic	endocrine/metabolic	OR	0.947978	0.0661008	0.832786	1.0791	0.418968	FALSE	FALSE	-0.0534236	0.377819	256/256.1/256.8/256.9	E28/E28.1/E28.8/E28.9/N98.1	0.377819	[-0.1829787764686364,0.0761316747509436]
256	Ovarian dysfunction	moderate_vs_none	m1_crude	lifetime	Primary L1 logistic	endocrine/metabolic	OR	0.549205	0.0727717	0.476202	0.6334	1.7939e-16	TRUE	TRUE	-0.599283	15.7462	256/256.1/256.8/256.9	E28/E28.1/E28.8/E28.9/N98.1	15.7462	[-0.7419131819856218,-0.4566532859571074]
256	Ovarian dysfunction	moderate_vs_none	m2_demo	lifetime	Primary L1 logistic	endocrine/metabolic	OR	1.28837	0.0783472	1.10498	1.50221	0.00122035	FALSE	TRUE	0.253381	2.91351	256/256.1/256.8/256.9	E28/E28.1/E28.8/E28.9/N98.1	2.91351	[0.09982344102993981,0.40693898187953004]
256	Ovarian dysfunction	moderate_vs_none	m3_smk_ses_win	lifetime	Primary L1 logistic	endocrine/metabolic	OR	1.28269	0.0785019	1.09977	1.49604	0.00151722	FALSE	TRUE	0.248958	2.81895	256/256.1/256.8/256.9	E28/E28.1/E28.8/E28.9/N98.1	2.81895	[0.09509761094227612,0.4028193827043316]
256	Ovarian dysfunction	moderate_vs_none	m4_bmi	lifetime	Primary L1 logistic	endocrine/metabolic	OR	1.06711	0.0832891	0.906388	1.25634	0.435463	FALSE	FALSE	0.0649553	0.361049	256/256.1/256.8/256.9	E28/E28.1/E28.8/E28.9/N98.1	0.361049	[-0.09828825873651062,0.22819892042563159]
256	Ovarian dysfunction	severe_vs_none	m1_crude	lifetime	Primary L1 logistic	endocrine/metabolic	OR	0.349006	0.0829595	0.296632	0.410628	6.81227e-37	TRUE	TRUE	-1.05267	36.1667	256/256.1/256.8/256.9	E28/E28.1/E28.8/E28.9/N98.1	36.1667	[-1.2152633170713067,-0.8900681559086948]
256	Ovarian dysfunction	severe_vs_none	m2_demo	lifetime	Primary L1 logistic	endocrine/metabolic	OR	1.03868	0.0875082	0.874973	1.23302	0.664516	FALSE	FALSE	0.0379511	0.177494	256/256.1/256.8/256.9	E28/E28.1/E28.8/E28.9/N98.1	0.177494	[-0.1335618707679093,0.20946404890995937]
256	Ovarian dysfunction	severe_vs_none	m3_smk_ses_win	lifetime	Primary L1 logistic	endocrine/metabolic	OR	1.02865	0.0876807	0.866228	1.22152	0.747356	FALSE	FALSE	0.0282443	0.126472	256/256.1/256.8/256.9	E28/E28.1/E28.8/E28.9/N98.1	0.126472	[-0.14360668585973047,0.20009537241658187]
256	Ovarian dysfunction	severe_vs_none	m4_bmi	lifetime	Primary L1 logistic	endocrine/metabolic	OR	0.787452	0.0976944	0.650229	0.953634	0.0144483	FALSE	TRUE	-0.238953	1.84018	256/256.1/256.8/256.9	E28/E28.1/E28.8/E28.9/N98.1	1.84018	[-0.4304300338620125,-0.04747509637340322]
256.1	Hyperestrogenism	AHI≥15 vs <15	m1_crude	lifetime	Primary L1 logistic	endocrine/metabolic	OR	2.59675	0.69721	0.662162	10.1835	0.171097	FALSE	FALSE	0.954262	0.766757	256.0	E28.0	0.766757	[-0.41224491122504014,2.320768682133807]
256.1	Hyperestrogenism	AHI≥15 vs <15	m2_demo	lifetime	Primary L1 logistic	endocrine/metabolic	OR	2.89598	0.71225	0.717014	11.6967	0.135461	FALSE	FALSE	1.06332	0.868186	256.0	E28.0	0.868186	[-0.3326594075177287,2.459308950297177]
256.1	Hyperestrogenism	AHI≥15 vs <15	m3_smk_ses_win	lifetime	Primary L1 logistic	endocrine/metabolic	OR	2.90391	0.714373	0.715992	11.7777	0.13562	FALSE	FALSE	1.06606	0.867675	256.0	E28.0	0.867675	[-0.3340863802228886,2.4662047064044827]
256.1	Hyperestrogenism	AHI≥15 vs <15	m4_bmi	lifetime	Primary L1 logistic	endocrine/metabolic	OR	3.96996	0.756745	0.900832	17.4956	0.0684616	FALSE	FALSE	1.37876	1.16455	256.0	E28.0	1.16455	[-0.10443633606019831,2.8619484682854903]
256.1	Hyperestrogenism	AHI≥5 vs <5	m1_crude	lifetime	Primary L1 logistic	endocrine/metabolic	OR	1.23542	0.781683	0.266959	5.7172	0.786811	FALSE	FALSE	0.211409	0.10413	256.0	E28.0	0.10413	[-1.3206605619110825,1.7434789449800292]
256.1	Hyperestrogenism	AHI≥5 vs <5	m2_demo	lifetime	Primary L1 logistic	endocrine/metabolic	OR	1.2165	0.796987	0.255103	5.80108	0.80576	FALSE	FALSE	0.195979	0.0937945	256.0	E28.0	0.0937945	[-1.366086142390668,1.7580443355641588]
256.1	Hyperestrogenism	AHI≥5 vs <5	m3_smk_ses_win	lifetime	Primary L1 logistic	endocrine/metabolic	OR	1.32024	0.809818	0.269981	6.45609	0.731559	FALSE	FALSE	0.27781	0.135751	256.0	E28.0	0.135751	[-1.3094042462491609,1.8650244942430283]
256.1	Hyperestrogenism	AHI≥5 vs <5	m4_bmi	lifetime	Primary L1 logistic	endocrine/metabolic	OR	1.63657	0.847273	0.310981	8.61259	0.560974	FALSE	FALSE	0.492601	0.251057	256.0	E28.0	0.251057	[-1.1680236959615922,2.15322545530857]
256.1	Hyperestrogenism	moderate_vs_none	m1_crude	lifetime	Primary L1 logistic	endocrine/metabolic	OR	2.39035	0.843214	0.457842	12.4798	0.301383	FALSE	FALSE	0.871439	0.520882	256.0	E28.0	0.520882	[-0.781230611714255,2.524108810112773]
256.1	Hyperestrogenism	moderate_vs_none	m2_demo	lifetime	Primary L1 logistic	endocrine/metabolic	OR	3.16143	0.893871	0.548302	18.2284	0.197855	FALSE	FALSE	1.15103	0.703653	256.0	E28.0	0.703653	[-0.6009297081679352,2.90298172229561]
256.1	Hyperestrogenism	moderate_vs_none	m3_smk_ses_win	lifetime	Primary L1 logistic	endocrine/metabolic	OR	3.14077	0.892439	0.54625	18.0585	0.1997	FALSE	FALSE	1.14447	0.699621	256.0	E28.0	0.699621	[-0.604678987968998,2.893617212304991]
256.1	Hyperestrogenism	moderate_vs_none	m4_bmi	lifetime	Primary L1 logistic	endocrine/metabolic	OR	4.33915	0.971855	0.645892	29.1507	0.130997	FALSE	FALSE	1.46768	0.882739	256.0	E28.0	0.882739	[-0.4371222701672599,3.3724791161382113]
256.1	Hyperestrogenism	mild_vs_none	m1_crude	lifetime	Primary L1 omitted from summary	endocrine/metabolic	beta_log_odds										256.0	E28.0
256.1	Hyperestrogenism	mild_vs_none	m2_demo	lifetime	Primary L1 omitted from summary	endocrine/metabolic	beta_log_odds										256.0	E28.0
256.1	Hyperestrogenism	mild_vs_none	m3_smk_ses_win	lifetime	Primary L1 omitted from summary	endocrine/metabolic	beta_log_odds										256.0	E28.0
256.1	Hyperestrogenism	mild_vs_none	m4_bmi	lifetime	Primary L1 omitted from summary	endocrine/metabolic	beta_log_odds										256.0	E28.0
256.1	Hyperestrogenism	severe_vs_none	m1_crude	lifetime	Primary L1 omitted from summary	endocrine/metabolic	beta_log_odds										256.0	E28.0
256.1	Hyperestrogenism	severe_vs_none	m2_demo	lifetime	Primary L1 omitted from summary	endocrine/metabolic	beta_log_odds										256.0	E28.0
256.1	Hyperestrogenism	severe_vs_none	m3_smk_ses_win	lifetime	Primary L1 omitted from summary	endocrine/metabolic	beta_log_odds										256.0	E28.0
256.1	Hyperestrogenism	severe_vs_none	m4_bmi	lifetime	Primary L1 omitted from summary	endocrine/metabolic	beta_log_odds										256.0	E28.0
256.4	256.4	severe_vs_none	m4_IPW	lifetime	IPW sensitivity		OR	0.72931		0.641775	0.828784	1.30726e-06	TRUE	TRUE		5.88364					2156	597	1559	0.462522	0.716859		1.00004	1.00003	FALSE
256.4	Polycystic ovaries	AHI≥15 vs <15	m1_crude	lifetime	Primary L1 logistic	endocrine/metabolic	OR	0.599984	0.0338201	0.561503	0.641102	1.50095e-51	TRUE	TRUE	-0.510852	50.8236	256.4	E28.2	50.8236	[-0.5771381469352169,-0.4445659763868156]
256.4	Polycystic ovaries	AHI≥15 vs <15	m2_demo	lifetime	Primary L1 logistic	endocrine/metabolic	OR	1.5092	0.0362701	1.40564	1.62039	7.61758e-30	TRUE	TRUE	0.411581	29.1182	256.4	E28.2	29.1182	[0.3404926579223463,0.4826688612352369]
256.4	Polycystic ovaries	AHI≥15 vs <15	m3_smk_ses_win	lifetime	Primary L1 logistic	endocrine/metabolic	OR	1.50161	0.0363404	1.39838	1.61247	4.72114e-29	TRUE	TRUE	0.40654	28.326	256.4	E28.2	28.326	[0.335313928870337,0.47776550223344433]
256.4	Polycystic ovaries	AHI≥15 vs <15	m4_bmi	lifetime	Primary L1 logistic	endocrine/metabolic	OR	1.04307	0.0388702	0.966552	1.12564	0.278034	FALSE	FALSE	0.0421644	0.555902	256.4	E28.2	0.555902	[-0.03401991130151885,0.11834866346248682]
256.4	Polycystic ovaries	AHI≥5 vs <5	m1_crude	lifetime	Primary L1 logistic	endocrine/metabolic	OR	0.620081	0.0323894	0.581941	0.660721	2.85721e-49	TRUE	TRUE	-0.477905	48.5441	256.4	E28.2	48.5441	[-0.5413868690459279,-0.41442288594517274]
256.4	Polycystic ovaries	AHI≥5 vs <5	m2_demo	lifetime	Primary L1 logistic	endocrine/metabolic	OR	1.69885	0.0351638	1.58571	1.82007	2.51341e-51	TRUE	TRUE	0.529953	50.5997	256.4	E28.2	50.5997	[0.4610335185150571,0.5988731498848205]
256.4	Polycystic ovaries	AHI≥5 vs <5	m3_smk_ses_win	lifetime	Primary L1 logistic	endocrine/metabolic	OR	1.69157	0.0352499	1.57865	1.81257	2.7389e-50	TRUE	TRUE	0.525659	49.5624	256.4	E28.2	49.5624	[0.4565704814209491,0.594747475606511]
256.4	Polycystic ovaries	AHI≥5 vs <5	m4_bmi	lifetime	Primary L1 logistic	endocrine/metabolic	OR	1.20257	0.0376175	1.1171	1.29459	9.40731e-07	TRUE	TRUE	0.184463	6.02653	256.4	E28.2	6.02653	[0.11073408175633037,0.25819204677019386]
256.4	Polycystic ovaries	mild_vs_none	m1_crude	lifetime	Primary L1 logistic	endocrine/metabolic	OR	0.757411	0.0378756	0.703221	0.815777	2.20363e-13	TRUE	TRUE	-0.277849	12.6569	256.4	E28.2	12.6569	[-0.3520834810122707,-0.20361387062531242]
256.4	Polycystic ovaries	mild_vs_none	m2_demo	lifetime	Primary L1 logistic	endocrine/metabolic	OR	1.50996	0.0406623	1.39429	1.63522	3.89515e-24	TRUE	TRUE	0.41208	23.4095	256.4	E28.2	23.4095	[0.3323833033704868,0.49177645658454683]
256.4	Polycystic ovaries	mild_vs_none	m3_smk_ses_win	lifetime	Primary L1 logistic	endocrine/metabolic	OR	1.50412	0.0407391	1.38869	1.62914	1.24531e-23	TRUE	TRUE	0.408205	22.9047	256.4	E28.2	22.9047	[0.32835801717317503,0.4880524997543486]
256.4	Polycystic ovaries	mild_vs_none	m4_bmi	lifetime	Primary L1 logistic	endocrine/metabolic	OR	1.13778	0.0422175	1.04742	1.23593	0.00223233	FALSE	TRUE	0.129078	2.65124	256.4	E28.2	2.65124	[0.046332945283416416,0.21182268196172366]
256.4	Polycystic ovaries	moderate_vs_none	m1_crude	lifetime	Primary L1 logistic	endocrine/metabolic	OR	0.590441	0.0461537	0.539375	0.646343	3.48394e-30	TRUE	TRUE	-0.526885	29.4579	256.4	E28.2	29.4579	[-0.6173443946634761,-0.4364251883517741]
256.4	Polycystic ovaries	moderate_vs_none	m2_demo	lifetime	Primary L1 logistic	endocrine/metabolic	OR	1.70025	0.0511567	1.53804	1.87956	3.20689e-25	TRUE	TRUE	0.530773	24.4939	256.4	E28.2	24.4939	[0.43050823306539987,0.6310386245700744]
256.4	Polycystic ovaries	moderate_vs_none	m3_smk_ses_win	lifetime	Primary L1 logistic	endocrine/metabolic	OR	1.69154	0.0512903	1.52976	1.87043	1.20442e-24	TRUE	TRUE	0.525639	23.9192	256.4	E28.2	23.9192	[0.4251116656790872,0.6261661201954454]
256.4	Polycystic ovaries	moderate_vs_none	m4_bmi	lifetime	Primary L1 logistic	endocrine/metabolic	OR	1.13783	0.0547135	1.02213	1.26663	0.018274	FALSE	FALSE	0.129125	1.73817	256.4	E28.2	1.73817	[0.02188839657168,0.23636152814447758]
256.4	Polycystic ovaries	severe_vs_none	m1_crude	lifetime	Primary L1 logistic	endocrine/metabolic	OR	0.4626	0.0485137	0.42064	0.508746	7.41e-57	TRUE	TRUE	-0.770892	56.1302	256.4	E28.2	56.1302	[-0.8659776237895371,-0.6758073040874171]
256.4	Polycystic ovaries	severe_vs_none	m2_demo	lifetime	Primary L1 logistic	endocrine/metabolic	OR	1.75466	0.0528739	1.58193	1.94626	2.06418e-26	TRUE	TRUE	0.562276	25.6853	256.4	E28.2	25.6853	[0.45864520073174536,0.6659072188202939]
256.4	Polycystic ovaries	severe_vs_none	m3_smk_ses_win	lifetime	Primary L1 logistic	endocrine/metabolic	OR	1.7423	0.0530307	1.5703	1.93313	1.19321e-25	TRUE	TRUE	0.555203	24.9233	256.4	E28.2	24.9233	[0.45126497762801526,0.6591416854059797]
256.4	Polycystic ovaries	severe_vs_none	m4_bmi	lifetime	Primary L1 omitted from summary	endocrine/metabolic	beta_log_odds	0							0		256.4	E28.2		[nan,nan]
257	Testicular dysfunction	severe_vs_none	m4_IPW	lifetime	IPW sensitivity	endocrine/metabolic	OR	0.509155		0.169469	1.52971	0.229123	FALSE	FALSE		0.63993					16	8	8	1.22479	0.506112	0.592892			FALSE
257	Testicular dysfunction	AHI≥15 vs <15	m1_crude	lifetime	Primary L1 logistic	endocrine/metabolic	OR	0.746161	0.393821	0.344835	1.61456	0.457167	FALSE	FALSE	-0.292814	0.339925	257/257.0/257.8/257.9	E29/E29.0/E29.8/E29.9	0.339925	[-1.0646886498736756,0.4790611439542534]
257	Testicular dysfunction	AHI≥15 vs <15	m2_demo	lifetime	Primary L1 logistic	endocrine/metabolic	OR	0.510925	0.396351	0.234954	1.11105	0.0902108	FALSE	FALSE	-0.671533	1.04474	257/257.0/257.8/257.9	E29/E29.0/E29.8/E29.9	1.04474	[-1.4483670183677269,0.10530153222394723]
257	Testicular dysfunction	AHI≥15 vs <15	m3_smk_ses_win	lifetime	Primary L1 logistic	endocrine/metabolic	OR	0.511593	0.39622	0.235321	1.11221	0.0907317	FALSE	FALSE	-0.670226	1.04224	257/257.0/257.8/257.9	E29/E29.0/E29.8/E29.9	1.04224	[-1.4468028841482237,0.10635077298916751]
257	Testicular dysfunction	AHI≥15 vs <15	m4_bmi	lifetime	Primary L1 logistic	endocrine/metabolic	OR	0.485265	0.417288	0.214182	1.09945	0.0831379	FALSE	FALSE	-0.723061	1.0802	257/257.0/257.8/257.9	E29/E29.0/E29.8/E29.9	1.0802	[-1.5409300864467204,0.09480839638555294]
257	Testicular dysfunction	AHI≥5 vs <5	m1_crude	lifetime	Primary L1 logistic	endocrine/metabolic	OR	0.923744	0.415795	0.408909	2.08678	0.848708	FALSE	FALSE	-0.0793202	0.0712418	257/257.0/257.8/257.9	E29/E29.0/E29.8/E29.9	0.0712418	[-0.89426366221921,0.7356233456186348]
257	Testicular dysfunction	AHI≥5 vs <5	m2_demo	lifetime	Primary L1 logistic	endocrine/metabolic	OR	0.607324	0.422809	0.265171	1.39096	0.238209	FALSE	FALSE	-0.498692	0.623042	257/257.0/257.8/257.9	E29/E29.0/E29.8/E29.9	0.623042	[-1.3273820133473397,0.3299971976025754]
257	Testicular dysfunction	AHI≥5 vs <5	m3_smk_ses_win	lifetime	Primary L1 logistic	endocrine/metabolic	OR	0.604328	0.421745	0.264413	1.38122	0.232408	FALSE	FALSE	-0.503639	0.633749	257/257.0/257.8/257.9	E29/E29.0/E29.8/E29.9	0.633749	[-1.3302427817056075,0.3229655083318357]
257	Testicular dysfunction	AHI≥5 vs <5	m4_bmi	lifetime	Primary L1 logistic	endocrine/metabolic	OR	0.594674	0.44281	0.249665	1.41644	0.240501	FALSE	FALSE	-0.519742	0.618883	257/257.0/257.8/257.9	E29/E29.0/E29.8/E29.9	0.618883	[-1.3876340186683245,0.34814985546954336]
257	Testicular dysfunction	mild_vs_none	m1_crude	lifetime	Primary L1 logistic	endocrine/metabolic	OR	1.09168	0.472221	0.432653	2.75455	0.852636	FALSE	FALSE	0.0877182	0.0692365	257/257.0/257.8/257.9	E29/E29.0/E29.8/E29.9	0.0692365	[-0.8378187027380943,1.0132550569012824]
257	Testicular dysfunction	mild_vs_none	m2_demo	lifetime	Primary L1 logistic	endocrine/metabolic	OR	0.852465	0.476396	0.335095	2.16863	0.737577	FALSE	FALSE	-0.159623	0.132193	257/257.0/257.8/257.9	E29/E29.0/E29.8/E29.9	0.132193	[-1.093341233878052,0.7740954218046809]
257	Testicular dysfunction	mild_vs_none	m3_smk_ses_win	lifetime	Primary L1 logistic	endocrine/metabolic	OR	0.853074	0.476241	0.335436	2.16952	0.738627	FALSE	FALSE	-0.158909	0.131575	257/257.0/257.8/257.9	E29/E29.0/E29.8/E29.9	0.131575	[-1.0923242540519276,0.7745071936586692]
257	Testicular dysfunction	mild_vs_none	m4_bmi	lifetime	Primary L1 logistic	endocrine/metabolic	OR	0.847445	0.484884	0.327625	2.19203	0.732819	FALSE	FALSE	-0.165529	0.135003	257/257.0/257.8/257.9	E29/E29.0/E29.8/E29.9	0.135003	[-1.1158842539920668,0.7848264867571694]
257	Testicular dysfunction	moderate_vs_none	m1_crude	lifetime	Primary L1 logistic	endocrine/metabolic	OR	0.353941	0.775388	0.0774318	1.61787	0.180411	FALSE	FALSE	-1.03862	0.743736	257/257.0/257.8/257.9	E29/E29.0/E29.8/E29.9	0.743736	[-2.558357799673817,0.4811083129650313]
257	Testicular dysfunction	moderate_vs_none	m2_demo	lifetime	Primary L1 logistic	endocrine/metabolic	OR	0.243466	0.786605	0.052105	1.13762	0.0724875	FALSE	FALSE	-1.41278	1.13974	257/257.0/257.8/257.9	E29/E29.0/E29.8/E29.9	1.13974	[-2.9544934874461983,0.12894032657390175]
257	Testicular dysfunction	moderate_vs_none	m3_smk_ses_win	lifetime	Primary L1 logistic	endocrine/metabolic	OR	0.245127	0.785911	0.0525318	1.14383	0.073618	FALSE	FALSE	-1.40598	1.13302	257/257.0/257.8/257.9	E29/E29.0/E29.8/E29.9	1.13302	[-2.946337156656761,0.13437822222129836]
257	Testicular dysfunction	moderate_vs_none	m4_bmi	lifetime	Primary L1 logistic	endocrine/metabolic	OR	0.210719	0.814879	0.0426656	1.04071	0.0560057	FALSE	FALSE	-1.55723	1.25177	257/257.0/257.8/257.9	E29/E29.0/E29.8/E29.9	1.25177	[-3.1543620489903237,0.03990661067859658]
257	Testicular dysfunction	severe_vs_none	m1_crude	lifetime	Primary L1 logistic	endocrine/metabolic	OR	1.17999	0.498568	0.444116	3.13516	0.739917	FALSE	FALSE	0.165506	0.130817	257/257.0/257.8/257.9	E29/E29.0/E29.8/E29.9	0.130817	[-0.811668470074324,1.1426813275116565]
257	Testicular dysfunction	severe_vs_none	m2_demo	lifetime	Primary L1 logistic	endocrine/metabolic	OR	0.764884	0.512236	0.280272	2.08743	0.600795	FALSE	FALSE	-0.268032	0.221274	257/257.0/257.8/257.9	E29/E29.0/E29.8/E29.9	0.221274	[-1.2719953447902062,0.7359321712262612]
257	Testicular dysfunction	severe_vs_none	m3_smk_ses_win	lifetime	Primary L1 logistic	endocrine/metabolic	OR	0.749528	0.511818	0.27487	2.04384	0.573224	FALSE	FALSE	-0.288311	0.241675	257/257.0/257.8/257.9	E29/E29.0/E29.8/E29.9	0.241675	[-1.2914555194585304,0.7148325217977449]
257	Testicular dysfunction	severe_vs_none	m4_bmi	lifetime	Primary L1 logistic	endocrine/metabolic	OR	0.592892	0.577376	0.191211	1.83839	0.365266	FALSE	FALSE	-0.522743	0.437391	257/257.0/257.8/257.9	E29/E29.0/E29.8/E29.9	0.437391	[-1.6543785826741018,0.6088928900788547]
257.1	Testicular hypofunction	severe_vs_none	m4_IPW	lifetime	IPW sensitivity	endocrine/metabolic	OR	0.846773		0.737083	0.972786	0.018785	FALSE	FALSE		1.72619					1218	747	471	1.95689	0.755297	0.840795	0.840418	0.84342	TRUE
257.1	Testicular hypofunction	AHI≥15 vs <15	m1_crude	lifetime	Primary L1 logistic	endocrine/metabolic	OR	1.46267	0.0401164	1.35207	1.58232	2.56737e-21	TRUE	TRUE	0.380263	20.5905	257.2	E29.1	20.5905	[0.30163671310951445,0.4588901914460415]
257.1	Testicular hypofunction	AHI≥15 vs <15	m2_demo	lifetime	Primary L1 logistic	endocrine/metabolic	OR	1.00071	0.0406812	0.92402	1.08377	0.986029	FALSE	FALSE	0.00071239	0.00611051	257.2	E29.1	0.00611051	[-0.0790213278393038,0.08044610762161555]
257.1	Testicular hypofunction	AHI≥15 vs <15	m3_smk_ses_win	lifetime	Primary L1 logistic	endocrine/metabolic	OR	1.00279	0.0407509	0.925813	1.08617	0.945466	FALSE	FALSE	0.00278741	0.0243539	257.2	E29.1	0.0243539	[-0.07708280837352421,0.08265762043189775]
257.1	Testicular hypofunction	AHI≥15 vs <15	m4_bmi	lifetime	Primary L1 logistic	endocrine/metabolic	OR	0.858381	0.0431049	0.78884	0.934052	0.000396077	FALSE	TRUE	-0.152707	3.40222	257.2	E29.1	3.40222	[-0.2371911665501656,-0.06822300048750436]
257.1	Testicular hypofunction	AHI≥5 vs <5	m1_crude	lifetime	Primary L1 logistic	endocrine/metabolic	OR	1.63897	0.0513216	1.48213	1.81241	6.15461e-22	TRUE	TRUE	0.494069	21.2108	257.2	E29.1	21.2108	[0.39348039875917257,0.5946573269818599]
257.1	Testicular hypofunction	AHI≥5 vs <5	m2_demo	lifetime	Primary L1 logistic	endocrine/metabolic	OR	1.05344	0.0521576	0.951069	1.16682	0.318234	FALSE	FALSE	0.0520581	0.497253	257.2	E29.1	0.497253	[-0.05016886212802539,0.15428501982058074]
257.1	Testicular hypofunction	AHI≥5 vs <5	m3_smk_ses_win	lifetime	Primary L1 logistic	endocrine/metabolic	OR	1.05473	0.0522177	0.952124	1.16839	0.307524	FALSE	FALSE	0.0532845	0.512121	257.2	E29.1	0.512121	[-0.04906028651953281,0.15562937274583108]
257.1	Testicular hypofunction	AHI≥5 vs <5	m4_bmi	lifetime	Primary L1 logistic	endocrine/metabolic	OR	0.904879	0.0541294	0.813796	1.00616	0.0648082	FALSE	FALSE	-0.0999541	1.18837	257.2	E29.1	1.18837	[-0.2060457177491762,0.006137450855149051]
257.1	Testicular hypofunction	mild_vs_none	m1_crude	lifetime	Primary L1 logistic	endocrine/metabolic	OR	1.42688	0.0591925	1.27058	1.6024	1.90545e-09	TRUE	TRUE	0.35549	8.72	257.2	E29.1	8.72	[0.2394752436028046,0.47150543268412126]
257.1	Testicular hypofunction	mild_vs_none	m2_demo	lifetime	Primary L1 logistic	endocrine/metabolic	OR	1.06376	0.0601274	0.945507	1.19681	0.30393	FALSE	FALSE	0.0618135	0.517227	257.2	E29.1	0.517227	[-0.05603400531130716,0.17966102398504163]
257.1	Testicular hypofunction	mild_vs_none	m3_smk_ses_win	lifetime	Primary L1 logistic	endocrine/metabolic	OR	1.06308	0.0601889	0.944787	1.19619	0.309464	FALSE	FALSE	0.0611729	0.50939	257.2	E29.1	0.50939	[-0.05679525018259993,0.17914097296949077]
257.1	Testicular hypofunction	mild_vs_none	m4_bmi	lifetime	Primary L1 logistic	endocrine/metabolic	OR	0.969989	0.0611673	0.860401	1.09353	0.618374	FALSE	FALSE	-0.0304709	0.208749	257.2	E29.1	0.208749	[-0.15035663677797065,0.08941482676819199]
257.1	Testicular hypofunction	moderate_vs_none	m1_crude	lifetime	Primary L1 logistic	endocrine/metabolic	OR	1.60685	0.0628539	1.42061	1.81751	4.49801e-14	TRUE	TRUE	0.474278	13.347	257.2	E29.1	13.347	[0.3510865483968876,0.5974693758265976]
257.1	Testicular hypofunction	moderate_vs_none	m2_demo	lifetime	Primary L1 logistic	endocrine/metabolic	OR	0.999034	0.0644071	0.880556	1.13345	0.98803	FALSE	FALSE	-0.000966268	0.00522979	257.2	E29.1	0.00522979	[-0.12720189201737306,0.125269355018334]
257.1	Testicular hypofunction	moderate_vs_none	m3_smk_ses_win	lifetime	Primary L1 logistic	endocrine/metabolic	OR	0.997986	0.0645217	0.879434	1.13252	0.97507	FALSE	FALSE	-0.00201628	0.010964	257.2	E29.1	0.010964	[-0.12847652677742927,0.1244439657261659]
257.1	Testicular hypofunction	moderate_vs_none	m4_bmi	lifetime	Primary L1 logistic	endocrine/metabolic	OR	0.846669	0.0676465	0.741537	0.966706	0.0138735	FALSE	FALSE	-0.166446	1.85782	257.2	E29.1	1.85782	[-0.2990305242363752,-0.03386109409305571]
257.1	Testicular hypofunction	severe_vs_none	m1_crude	lifetime	Primary L1 logistic	endocrine/metabolic	OR	1.95577	0.0591458	1.7417	2.19615	8.20328e-30	TRUE	TRUE	0.670784	29.086	257.2	E29.1	29.086	[0.554859816458716,0.786707265324329]
257.1	Testicular hypofunction	severe_vs_none	m2_demo	lifetime	Primary L1 logistic	endocrine/metabolic	OR	1.07232	0.0604846	0.952444	1.20728	0.248333	FALSE	FALSE	0.0698239	0.604965	257.2	E29.1	0.604965	[-0.04872380840109736,0.18837154452410074]
257.1	Testicular hypofunction	severe_vs_none	m3_smk_ses_win	lifetime	Primary L1 logistic	endocrine/metabolic	OR	1.07287	0.0606246	0.95267	1.20823	0.245978	FALSE	FALSE	0.070335	0.609103	257.2	E29.1	0.609103	[-0.04848695834652317,0.18915693504822664]
257.1	Testicular hypofunction	severe_vs_none	m4_bmi	lifetime	Primary L1 logistic	endocrine/metabolic	OR	0.840795	0.0680634	0.735791	0.960785	0.0108427	FALSE	TRUE	-0.173407	1.96486	257.2	E29.1	1.96486	[-0.3068086637665539,-0.04000513696544811]
258	Iatrogenic endocrine disorders	severe_vs_none	m4_IPW	lifetime	IPW sensitivity	endocrine/metabolic	OR	0.910722		0.292664	2.83402	0.871731	FALSE	FALSE		0.0596173					14	7	7	1.22479	0.85176	0.875727	0.824149	0.824242	FALSE
258	Iatrogenic endocrine disorders	AHI≥15 vs <15	m1_crude	lifetime	Primary L1 logistic	endocrine/metabolic	OR	1.19007	0.285928	0.679499	2.08427	0.542806	FALSE	FALSE	0.174009	0.265355	251.3/253.7/257.1	E23.1/E89.1/E89.3/E89.5	0.265355	[-0.38640011963296794,0.7344175421625293]
258	Iatrogenic endocrine disorders	AHI≥15 vs <15	m2_demo	lifetime	Primary L1 logistic	endocrine/metabolic	OR	1.0635	0.293234	0.598601	1.88947	0.833697	FALSE	FALSE	0.0615681	0.0789916	251.3/253.7/257.1	E23.1/E89.1/E89.3/E89.5	0.0789916	[-0.5131602313454351,0.6362963518310298]
258	Iatrogenic endocrine disorders	AHI≥15 vs <15	m3_smk_ses_win	lifetime	Primary L1 logistic	endocrine/metabolic	OR	1.07077	0.293121	0.602827	1.90197	0.815539	FALSE	FALSE	0.0683812	0.0885553	251.3/253.7/257.1	E23.1/E89.1/E89.3/E89.5	0.0885553	[-0.5061254463017217,0.642887766036853]
258	Iatrogenic endocrine disorders	AHI≥15 vs <15	m4_bmi	lifetime	Primary L1 logistic	endocrine/metabolic	OR	0.962736	0.307704	0.526731	1.75965	0.901775	FALSE	FALSE	-0.0379766	0.0449017	251.3/253.7/257.1	E23.1/E89.1/E89.3/E89.5	0.0449017	[-0.6410654253875568,0.5651123058265121]
258	Iatrogenic endocrine disorders	AHI≥5 vs <5	m1_crude	lifetime	Primary L1 logistic	endocrine/metabolic	OR	2.21064	0.40491	0.999674	4.88854	0.0500941	FALSE	FALSE	0.793283	1.30021	251.3/253.7/257.1	E23.1/E89.1/E89.3/E89.5	1.30021	[-0.00032583909723593596,1.586892789383528]
258	Iatrogenic endocrine disorders	AHI≥5 vs <5	m2_demo	lifetime	Primary L1 logistic	endocrine/metabolic	OR	1.95393	0.411286	0.872612	4.37518	0.103387	FALSE	FALSE	0.669842	0.985534	251.3/253.7/257.1	E23.1/E89.1/E89.3/E89.5	0.985534	[-0.13626451906737125,1.4759476263051867]
258	Iatrogenic endocrine disorders	AHI≥5 vs <5	m3_smk_ses_win	lifetime	Primary L1 logistic	endocrine/metabolic	OR	1.96305	0.411596	0.876152	4.39828	0.101268	FALSE	FALSE	0.674499	0.994528	251.3/253.7/257.1	E23.1/E89.1/E89.3/E89.5	0.994528	[-0.13221551176808588,1.481212834237459]
258	Iatrogenic endocrine disorders	AHI≥5 vs <5	m4_bmi	lifetime	Primary L1 logistic	endocrine/metabolic	OR	1.7944	0.423384	0.782592	4.11439	0.167294	FALSE	FALSE	0.584673	0.776521	251.3/253.7/257.1	E23.1/E89.1/E89.3/E89.5	0.776521	[-0.24514407148859052,1.414489746790935]
258	Iatrogenic endocrine disorders	mild_vs_none	m1_crude	lifetime	Primary L1 logistic	endocrine/metabolic	OR	2.41059	0.439131	1.01938	5.70049	0.045106	FALSE	FALSE	0.879872	1.34577	251.3/253.7/257.1	E23.1/E89.1/E89.3/E89.5	1.34577	[0.019190201423824882,1.7405527991239715]
258	Iatrogenic endocrine disorders	mild_vs_none	m2_demo	lifetime	Primary L1 logistic	endocrine/metabolic	OR	2.1516	0.444704	0.899973	5.14393	0.0848931	FALSE	FALSE	0.766213	1.07113	251.3/253.7/257.1	E23.1/E89.1/E89.3/E89.5	1.07113	[-0.10539009303535529,1.6378169127660018]
258	Iatrogenic endocrine disorders	mild_vs_none	m3_smk_ses_win	lifetime	Primary L1 logistic	endocrine/metabolic	OR	2.11993	0.443776	0.88834	5.05901	0.0904248	FALSE	FALSE	0.751385	1.04371	251.3/253.7/257.1	E23.1/E89.1/E89.3/E89.5	1.04371	[-0.11840073357664027,1.6211702223304956]
258	Iatrogenic endocrine disorders	mild_vs_none	m4_bmi	lifetime	Primary L1 logistic	endocrine/metabolic	OR	1.86932	0.449316	0.774862	4.50963	0.163838	FALSE	FALSE	0.625572	0.785584	251.3/253.7/257.1	E23.1/E89.1/E89.3/E89.5	0.785584	[-0.2550703247901197,1.5062144980678984]
258	Iatrogenic endocrine disorders	moderate_vs_none	m1_crude	lifetime	Primary L1 logistic	endocrine/metabolic	OR	3.02851	0.450308	1.25293	7.32033	0.0138668	FALSE	TRUE	1.10807	1.85802	251.3/253.7/257.1	E23.1/E89.1/E89.3/E89.5	1.85802	[0.22548263624501996,1.990656066796627]
258	Iatrogenic endocrine disorders	moderate_vs_none	m2_demo	lifetime	Primary L1 logistic	endocrine/metabolic	OR	2.56293	0.467736	1.02471	6.41023	0.0442049	FALSE	FALSE	0.941151	1.35453	251.3/253.7/257.1	E23.1/E89.1/E89.3/E89.5	1.35453	[0.024405801193115306,1.8578956645725433]
258	Iatrogenic endocrine disorders	moderate_vs_none	m3_smk_ses_win	lifetime	Primary L1 logistic	endocrine/metabolic	OR	2.56322	0.46786	1.02457	6.41253	0.0442357	FALSE	FALSE	0.941265	1.35423	251.3/253.7/257.1	E23.1/E89.1/E89.3/E89.5	1.35423	[0.024275642785608675,1.8582543504006606]
258	Iatrogenic endocrine disorders	moderate_vs_none	m4_bmi	lifetime	Primary L1 logistic	endocrine/metabolic	OR	2.05023	0.486234	0.790531	5.31723	0.139795	FALSE	FALSE	0.717951	0.854509	251.3/253.7/257.1	E23.1/E89.1/E89.3/E89.5	0.854509	[-0.23504988898363788,1.6709527307873153]
258	Iatrogenic endocrine disorders	severe_vs_none	m1_crude	lifetime	Primary L1 logistic	endocrine/metabolic	OR	1.17376	0.532791	0.413112	3.33498	0.763636	FALSE	FALSE	0.160215	0.117114	251.3/253.7/257.1	E23.1/E89.1/E89.3/E89.5	0.117114	[-0.8840355844059364,1.2044660844586579]
258	Iatrogenic endocrine disorders	severe_vs_none	m2_demo	lifetime	Primary L1 logistic	endocrine/metabolic	OR	0.936109	0.566154	0.308614	2.83947	0.907163	FALSE	FALSE	-0.0660234	0.0423145	251.3/253.7/257.1	E23.1/E89.1/E89.3/E89.5	0.0423145	[-1.1756644546716981,1.0436177466842709]
258	Iatrogenic endocrine disorders	severe_vs_none	m3_smk_ses_win	lifetime	Primary L1 logistic	endocrine/metabolic	OR	0.936159	0.565415	0.309078	2.83551	0.907117	FALSE	FALSE	-0.0659703	0.0423368	251.3/253.7/257.1	E23.1/E89.1/E89.3/E89.5	0.0423368	[-1.174162736291945,1.0422221488923917]
258	Iatrogenic endocrine disorders	severe_vs_none	m4_bmi	lifetime	Primary L1 logistic	endocrine/metabolic	OR	0.875727	0.637263	0.251148	3.05357	0.835045	FALSE	FALSE	-0.132701	0.0782901	251.3/253.7/257.1	E23.1/E89.1/E89.3/E89.5	0.0782901	[-1.3817142984302861,1.1163124795671526]
258.1	Postablative ovarian failure	AHI≥15 vs <15	m1_crude	lifetime	Primary L1 logistic	endocrine/metabolic	OR	1.30207	0.807482	0.267487	6.33817	0.743755	FALSE	FALSE	0.263953	0.12857	256.2	E89.4	0.12857	[-1.3186830783558925,1.846589647162609]
258.1	Postablative ovarian failure	AHI≥15 vs <15	m2_demo	lifetime	Primary L1 logistic	endocrine/metabolic	OR	1.48495	0.816289	0.299838	7.35428	0.628125	FALSE	FALSE	0.395384	0.201954	256.2	E89.4	0.201954	[-1.204513825510296,1.9952819087123288]
258.1	Postablative ovarian failure	AHI≥15 vs <15	m3_smk_ses_win	lifetime	Primary L1 logistic	endocrine/metabolic	OR	1.45632	0.817073	0.293605	7.22354	0.645464	FALSE	FALSE	0.375913	0.190128	256.2	E89.4	0.190128	[-1.225520678894693,1.977345720274892]
258.1	Postablative ovarian failure	AHI≥15 vs <15	m4_bmi	lifetime	Primary L1 logistic	endocrine/metabolic	OR	2.10557	0.856661	0.392806	11.2865	0.384754	FALSE	FALSE	0.744585	0.414817	256.2	E89.4	0.414817	[-0.934439228560273,2.4236082870542486]
258.1	Postablative ovarian failure	AHI≥5 vs <5	m1_crude	lifetime	Primary L1 logistic	endocrine/metabolic	OR	0.70822	0.847076	0.134628	3.72564	0.683799	FALSE	FALSE	-0.345001	0.165071	256.2	E89.4	0.165071	[-2.005239007488767,1.3152373275583318]
258.1	Postablative ovarian failure	AHI≥5 vs <5	m2_demo	lifetime	Primary L1 logistic	endocrine/metabolic	OR	0.75886	0.871719	0.137453	4.18958	0.751589	FALSE	FALSE	-0.275938	0.124019	256.2	E89.4	0.124019	[-1.9844753126494823,1.4325995837320142]
258.1	Postablative ovarian failure	AHI≥5 vs <5	m3_smk_ses_win	lifetime	Primary L1 logistic	endocrine/metabolic	OR	0.713067	0.864448	0.131012	3.88106	0.695643	FALSE	FALSE	-0.338179	0.157614	256.2	E89.4	0.157614	[-2.0324667341358706,1.3561078025168491]
258.1	Postablative ovarian failure	AHI≥5 vs <5	m4_bmi	lifetime	Primary L1 logistic	endocrine/metabolic	OR	0.960522	0.912462	0.160627	5.74376	0.964791	FALSE	FALSE	-0.0402786	0.0155669	256.2	E89.4	0.0155669	[-1.8286712723623515,1.7481140752658122]
258.1	Postablative ovarian failure	mild_vs_none	m1_crude	lifetime	Primary L1 omitted from summary	endocrine/metabolic	beta_log_odds										256.2	E89.4
258.1	Postablative ovarian failure	mild_vs_none	m2_demo	lifetime	Primary L1 omitted from summary	endocrine/metabolic	beta_log_odds										256.2	E89.4
258.1	Postablative ovarian failure	mild_vs_none	m3_smk_ses_win	lifetime	Primary L1 omitted from summary	endocrine/metabolic	beta_log_odds										256.2	E89.4
258.1	Postablative ovarian failure	mild_vs_none	m4_bmi	lifetime	Primary L1 omitted from summary	endocrine/metabolic	beta_log_odds										256.2	E89.4
258.1	Postablative ovarian failure	moderate_vs_none	m1_crude	lifetime	Primary L1 omitted from summary	endocrine/metabolic	beta_log_odds										256.2	E89.4
258.1	Postablative ovarian failure	moderate_vs_none	m2_demo	lifetime	Primary L1 omitted from summary	endocrine/metabolic	beta_log_odds										256.2	E89.4
258.1	Postablative ovarian failure	moderate_vs_none	m3_smk_ses_win	lifetime	Primary L1 omitted from summary	endocrine/metabolic	beta_log_odds										256.2	E89.4
258.1	Postablative ovarian failure	moderate_vs_none	m4_bmi	lifetime	Primary L1 omitted from summary	endocrine/metabolic	beta_log_odds										256.2	E89.4
258.1	Postablative ovarian failure	severe_vs_none	m1_crude	lifetime	Primary L1 omitted from summary	endocrine/metabolic	beta_log_odds										256.2	E89.4
258.1	Postablative ovarian failure	severe_vs_none	m2_demo	lifetime	Primary L1 omitted from summary	endocrine/metabolic	beta_log_odds										256.2	E89.4
258.1	Postablative ovarian failure	severe_vs_none	m3_smk_ses_win	lifetime	Primary L1 omitted from summary	endocrine/metabolic	beta_log_odds										256.2	E89.4
258.1	Postablative ovarian failure	severe_vs_none	m4_bmi	lifetime	Primary L1 omitted from summary	endocrine/metabolic	beta_log_odds										256.2	E89.4
259	Other endocrine disorders	severe_vs_none	m4_IPW	lifetime	IPW sensitivity	endocrine/metabolic	OR	1.04358		0.931991	1.16854	0.459697	FALSE	FALSE		0.337528					1929	1154	775	1.84336	0.951241	1.0064	1.00664	1.00655	FALSE
259	Other endocrine disorders	AHI≥15 vs <15	m1_crude	lifetime	Primary L1 logistic	endocrine/metabolic	OR	1.4476	0.031624	1.36059	1.54016	1.32154e-31	TRUE	TRUE	0.369904	30.8789	258/258.1/258.8/258.9/259/259.3/259.4/259.5/259.50/259.51/259.52/259.8/259.9	E30.9/E31/E31.0/E31.1/E31.8/E31.9/E34/E34.1/E34.2/E34.3/E34.5/E34.8/E34.9	30.8789	[0.30792182400866297,0.43188567601326333]
259	Other endocrine disorders	AHI≥15 vs <15	m2_demo	lifetime	Primary L1 logistic	endocrine/metabolic	OR	1.10225	0.0322954	1.03465	1.17428	0.00257351	FALSE	TRUE	0.0973564	2.58947	258/258.1/258.8/258.9/259/259.3/259.4/259.5/259.50/259.51/259.52/259.8/259.9	E30.9/E31/E31.0/E31.1/E31.8/E31.9/E34/E34.1/E34.2/E34.3/E34.5/E34.8/E34.9	2.58947	[0.03405862925945363,0.1606541402653461]
259	Other endocrine disorders	AHI≥15 vs <15	m3_smk_ses_win	lifetime	Primary L1 logistic	endocrine/metabolic	OR	1.10683	0.032331	1.03887	1.17924	0.00169291	FALSE	TRUE	0.1015	2.77137	258/258.1/258.8/258.9/259/259.3/259.4/259.5/259.50/259.51/259.52/259.8/259.9	E30.9/E31/E31.0/E31.1/E31.8/E31.9/E34/E34.1/E34.2/E34.3/E34.5/E34.8/E34.9	2.77137	[0.038132493706931614,0.16486749168324125]
259	Other endocrine disorders	AHI≥15 vs <15	m4_bmi	lifetime	Primary L1 logistic	endocrine/metabolic	OR	0.970976	0.0341919	0.908038	1.03828	0.389007	FALSE	FALSE	-0.0294536	0.410043	258/258.1/258.8/258.9/259/259.3/259.4/259.5/259.50/259.51/259.52/259.8/259.9	E30.9/E31/E31.0/E31.1/E31.8/E31.9/E34/E34.1/E34.2/E34.3/E34.5/E34.8/E34.9	0.410043	[-0.09646855102836227,0.03756132747915187]
259	Other endocrine disorders	AHI≥5 vs <5	m1_crude	lifetime	Primary L1 logistic	endocrine/metabolic	OR	1.61301	0.0401958	1.49081	1.74523	1.26608e-32	TRUE	TRUE	0.478103	31.8975	258/258.1/258.8/258.9/259/259.3/259.4/259.5/259.50/259.51/259.52/259.8/259.9	E30.9/E31/E31.0/E31.1/E31.8/E31.9/E34/E34.1/E34.2/E34.3/E34.5/E34.8/E34.9	31.8975	[0.3993209774417417,0.5568854849089682]
259	Other endocrine disorders	AHI≥5 vs <5	m2_demo	lifetime	Primary L1 logistic	endocrine/metabolic	OR	1.19719	0.0410969	1.10454	1.29761	1.19081e-05	TRUE	TRUE	0.179974	4.92416	258/258.1/258.8/258.9/259/259.3/259.4/259.5/259.50/259.51/259.52/259.8/259.9	E30.9/E31/E31.0/E31.1/E31.8/E31.9/E34/E34.1/E34.2/E34.3/E34.5/E34.8/E34.9	4.92416	[0.09942566247894045,0.26052252004810444]
259	Other endocrine disorders	AHI≥5 vs <5	m3_smk_ses_win	lifetime	Primary L1 logistic	endocrine/metabolic	OR	1.20004	0.0411276	1.10711	1.30078	9.2517e-06	TRUE	TRUE	0.182358	5.03378	258/258.1/258.8/258.9/259/259.3/259.4/259.5/259.50/259.51/259.52/259.8/259.9	E30.9/E31/E31.0/E31.1/E31.8/E31.9/E34/E34.1/E34.2/E34.3/E34.5/E34.8/E34.9	5.03378	[0.10174971428605731,0.26296713273597405]
259	Other endocrine disorders	AHI≥5 vs <5	m4_bmi	lifetime	Primary L1 logistic	endocrine/metabolic	OR	1.05153	0.0426952	0.96712	1.14331	0.239228	FALSE	FALSE	0.0502487	0.621187	258/258.1/258.8/258.9/259/259.3/259.4/259.5/259.50/259.51/259.52/259.8/259.9	E30.9/E31/E31.0/E31.1/E31.8/E31.9/E34/E34.1/E34.2/E34.3/E34.5/E34.8/E34.9	0.621187	[-0.033432313886862255,0.13392976254244832]
259	Other endocrine disorders	mild_vs_none	m1_crude	lifetime	Primary L1 logistic	endocrine/metabolic	OR	1.40951	0.0464106	1.28695	1.54373	1.40612e-13	TRUE	TRUE	0.343241	12.852	258/258.1/258.8/258.9/259/259.3/259.4/259.5/259.50/259.51/259.52/259.8/259.9	E30.9/E31/E31.0/E31.1/E31.8/E31.9/E34/E34.1/E34.2/E34.3/E34.5/E34.8/E34.9	12.852	[0.2522778337744296,0.4342038545193465]
259	Other endocrine disorders	mild_vs_none	m2_demo	lifetime	Primary L1 logistic	endocrine/metabolic	OR	1.17484	0.047287	1.07085	1.28893	0.00065559	FALSE	TRUE	0.161131	3.18337	258/258.1/258.8/258.9/259/259.3/259.4/259.5/259.50/259.51/259.52/259.8/259.9	E30.9/E31/E31.0/E31.1/E31.8/E31.9/E34/E34.1/E34.2/E34.3/E34.5/E34.8/E34.9	3.18337	[0.0684500709505328,0.25381184359437037]
259	Other endocrine disorders	mild_vs_none	m3_smk_ses_win	lifetime	Primary L1 logistic	endocrine/metabolic	OR	1.17087	0.0473103	1.06718	1.28463	0.00085521	FALSE	TRUE	0.157746	3.06793	258/258.1/258.8/258.9/259/259.3/259.4/259.5/259.50/259.51/259.52/259.8/259.9	E30.9/E31/E31.0/E31.1/E31.8/E31.9/E34/E34.1/E34.2/E34.3/E34.5/E34.8/E34.9	3.06793	[0.0650192318672585,0.25047218907678054]
259	Other endocrine disorders	mild_vs_none	m4_bmi	lifetime	Primary L1 logistic	endocrine/metabolic	OR	1.07878	0.0481735	0.981582	1.1856	0.11547	FALSE	FALSE	0.0758288	0.937532	258/258.1/258.8/258.9/259/259.3/259.4/259.5/259.50/259.51/259.52/259.8/259.9	E30.9/E31/E31.0/E31.1/E31.8/E31.9/E34/E34.1/E34.2/E34.3/E34.5/E34.8/E34.9	0.937532	[-0.018589522160561936,0.1702470560883515]
259	Other endocrine disorders	moderate_vs_none	m1_crude	lifetime	Primary L1 logistic	endocrine/metabolic	OR	1.66452	0.0488187	1.51263	1.83165	1.67545e-25	TRUE	TRUE	0.509534	24.7759	258/258.1/258.8/258.9/259/259.3/259.4/259.5/259.50/259.51/259.52/259.8/259.9	E30.9/E31/E31.0/E31.1/E31.8/E31.9/E34/E34.1/E34.2/E34.3/E34.5/E34.8/E34.9	24.7759	[0.4138513474845341,0.6052170732004652]
259	Other endocrine disorders	moderate_vs_none	m2_demo	lifetime	Primary L1 logistic	endocrine/metabolic	OR	1.24408	0.0507069	1.12639	1.37408	1.65416e-05	TRUE	TRUE	0.218399	4.78142	258/258.1/258.8/258.9/259/259.3/259.4/259.5/259.50/259.51/259.52/259.8/259.9	E30.9/E31/E31.0/E31.1/E31.8/E31.9/E34/E34.1/E34.2/E34.3/E34.5/E34.8/E34.9	4.78142	[0.11901552555452877,0.3177829945068965]
259	Other endocrine disorders	moderate_vs_none	m3_smk_ses_win	lifetime	Primary L1 logistic	endocrine/metabolic	OR	1.24344	0.050759	1.12569	1.37351	1.76639e-05	TRUE	TRUE	0.217885	4.75291	258/258.1/258.8/258.9/259/259.3/259.4/259.5/259.50/259.51/259.52/259.8/259.9	E30.9/E31/E31.0/E31.1/E31.8/E31.9/E34/E34.1/E34.2/E34.3/E34.5/E34.8/E34.9	4.75291	[0.11839942395082126,0.31737116173061963]
259	Other endocrine disorders	moderate_vs_none	m4_bmi	lifetime	Primary L1 logistic	endocrine/metabolic	OR	1.08062	0.0533705	0.973289	1.19978	0.146311	FALSE	FALSE	0.0775306	0.834723	258/258.1/258.8/258.9/259/259.3/259.4/259.5/259.50/259.51/259.52/259.8/259.9	E30.9/E31/E31.0/E31.1/E31.8/E31.9/E34/E34.1/E34.2/E34.3/E34.5/E34.8/E34.9	0.834723	[-0.027073711277410803,0.18213492331020648]
259	Other endocrine disorders	severe_vs_none	m1_crude	lifetime	Primary L1 logistic	endocrine/metabolic	OR	1.84306	0.0468407	1.68139	2.02028	6.08069e-39	TRUE	TRUE	0.611428	38.216	258/258.1/258.8/258.9/259/259.3/259.4/259.5/259.50/259.51/259.52/259.8/259.9	E30.9/E31/E31.0/E31.1/E31.8/E31.9/E34/E34.1/E34.2/E34.3/E34.5/E34.8/E34.9	38.216	[0.5196218269143357,0.7032338134864101]
259	Other endocrine disorders	severe_vs_none	m2_demo	lifetime	Primary L1 logistic	endocrine/metabolic	OR	1.21132	0.0488948	1.10063	1.33315	8.82017e-05	FALSE	TRUE	0.191714	4.05452	258/258.1/258.8/258.9/259/259.3/259.4/259.5/259.50/259.51/259.52/259.8/259.9	E30.9/E31/E31.0/E31.1/E31.8/E31.9/E34/E34.1/E34.2/E34.3/E34.5/E34.8/E34.9	4.05452	[0.09588194360620422,0.28754618911163926]
259	Other endocrine disorders	severe_vs_none	m3_smk_ses_win	lifetime	Primary L1 logistic	endocrine/metabolic	OR	1.22087	0.0490114	1.10905	1.34397	4.66454e-05	FALSE	TRUE	0.199566	4.33119	258/258.1/258.8/258.9/259/259.3/259.4/259.5/259.50/259.51/259.52/259.8/259.9	E30.9/E31/E31.0/E31.1/E31.8/E31.9/E34/E34.1/E34.2/E34.3/E34.5/E34.8/E34.9	4.33119	[0.10350538002327463,0.29562635840414053]
259	Other endocrine disorders	severe_vs_none	m4_bmi	lifetime	Primary L1 logistic	endocrine/metabolic	OR	1.0064	0.0550794	0.903413	1.12112	0.907805	FALSE	FALSE	0.00637859	0.0420073	258/258.1/258.8/258.9/259/259.3/259.4/259.5/259.50/259.51/259.52/259.8/259.9	E30.9/E31/E31.0/E31.1/E31.8/E31.9/E34/E34.1/E34.2/E34.3/E34.5/E34.8/E34.9	0.0420073	[-0.10157497564071385,0.11433214884127904]
259.1	Nonspecific abnormal results of other endocrine function study	severe_vs_none	m4_IPW	lifetime	IPW sensitivity	endocrine/metabolic	OR	0.784614		0.503134	1.22357	0.284643	FALSE	FALSE		0.545699					170	58	112	0.633819	0.707096	0.760926			FALSE
259.1	Nonspecific abnormal results of other endocrine function study	AHI≥15 vs <15	m1_crude	lifetime	Primary L1 logistic	endocrine/metabolic	OR	0.807651	0.113136	0.647027	1.00815	0.0589953	FALSE	FALSE	-0.213626	1.22918	794.6	R94.7	1.22918	[-0.43536733683395834,0.008115875098957531]
259.1	Nonspecific abnormal results of other endocrine function study	AHI≥15 vs <15	m2_demo	lifetime	Primary L1 logistic	endocrine/metabolic	OR	0.850338	0.116075	0.677312	1.06757	0.162506	FALSE	FALSE	-0.162121	0.789131	794.6	R94.7	0.789131	[-0.3896237249636527,0.06538156975644749]
259.1	Nonspecific abnormal results of other endocrine function study	AHI≥15 vs <15	m3_smk_ses_win	lifetime	Primary L1 logistic	endocrine/metabolic	OR	0.841581	0.116086	0.670322	1.0566	0.13735	FALSE	FALSE	-0.172472	0.86217	794.6	R94.7	0.86217	[-0.39999681583088803,0.05505189716364828]
259.1	Nonspecific abnormal results of other endocrine function study	AHI≥15 vs <15	m4_bmi	lifetime	Primary L1 logistic	endocrine/metabolic	OR	0.86441	0.121396	0.681376	1.09661	0.230037	FALSE	FALSE	-0.145708	0.638202	794.6	R94.7	0.638202	[-0.3836402674035295,0.09222499976490858]
259.1	Nonspecific abnormal results of other endocrine function study	AHI≥5 vs <5	m1_crude	lifetime	Primary L1 logistic	endocrine/metabolic	OR	0.742822	0.11595	0.591818	0.932355	0.0103465	FALSE	TRUE	-0.297299	1.98521	794.6	R94.7	1.98521	[-0.5245565756814098,-0.07004121058079874]
259.1	Nonspecific abnormal results of other endocrine function study	AHI≥5 vs <5	m2_demo	lifetime	Primary L1 logistic	endocrine/metabolic	OR	0.743513	0.119814	0.587899	0.940316	0.0133765	FALSE	TRUE	-0.29637	1.87366	794.6	R94.7	1.87366	[-0.5312005459554145,-0.061538801010118965]
259.1	Nonspecific abnormal results of other endocrine function study	AHI≥5 vs <5	m3_smk_ses_win	lifetime	Primary L1 logistic	endocrine/metabolic	OR	0.732771	0.119831	0.579387	0.926763	0.00946802	FALSE	TRUE	-0.310921	2.02374	794.6	R94.7	2.02374	[-0.545784955886591,-0.07605784204114102]
259.1	Nonspecific abnormal results of other endocrine function study	AHI≥5 vs <5	m4_bmi	lifetime	Primary L1 logistic	endocrine/metabolic	OR	0.744834	0.125723	0.582162	0.952961	0.0191191	FALSE	FALSE	-0.294594	1.71853	794.6	R94.7	1.71853	[-0.5410062488596141,-0.04818168675526602]
259.1	Nonspecific abnormal results of other endocrine function study	mild_vs_none	m1_crude	lifetime	Primary L1 logistic	endocrine/metabolic	OR	0.781938	0.138771	0.59573	1.02635	0.0763028	FALSE	FALSE	-0.24598	1.11746	794.6	R94.7	1.11746	[-0.5179669246494987,0.026007281587249326]
259.1	Nonspecific abnormal results of other endocrine function study	mild_vs_none	m2_demo	lifetime	Primary L1 logistic	endocrine/metabolic	OR	0.767784	0.141647	0.581659	1.01347	0.0621069	FALSE	FALSE	-0.264247	1.20686	794.6	R94.7	1.20686	[-0.5418701556080643,0.01337609142254148]
259.1	Nonspecific abnormal results of other endocrine function study	mild_vs_none	m3_smk_ses_win	lifetime	Primary L1 logistic	endocrine/metabolic	OR	0.757815	0.141665	0.574087	1.00034	0.050284	FALSE	FALSE	-0.277316	1.29857	794.6	R94.7	1.29857	[-0.5549746021970752,0.00034341047108721323]
259.1	Nonspecific abnormal results of other endocrine function study	mild_vs_none	m4_bmi	lifetime	Primary L1 logistic	endocrine/metabolic	OR	0.791881	0.145425	0.595489	1.05304	0.10859	FALSE	FALSE	-0.233344	0.964211	794.6	R94.7	0.964211	[-0.5183726429087523,0.05168410015417285]
259.1	Nonspecific abnormal results of other endocrine function study	moderate_vs_none	m1_crude	lifetime	Primary L1 logistic	endocrine/metabolic	OR	0.807513	0.154502	0.596537	1.0931	0.166426	FALSE	FALSE	-0.213796	0.77878	794.6	R94.7	0.77878	[-0.5166142984807109,0.08902130978398731]
259.1	Nonspecific abnormal results of other endocrine function study	moderate_vs_none	m2_demo	lifetime	Primary L1 logistic	endocrine/metabolic	OR	0.80973	0.161033	0.590566	1.11023	0.189984	FALSE	FALSE	-0.211055	0.721284	794.6	R94.7	0.721284	[-0.5266746836840335,0.1045649124464268]
259.1	Nonspecific abnormal results of other endocrine function study	moderate_vs_none	m3_smk_ses_win	lifetime	Primary L1 logistic	endocrine/metabolic	OR	0.79473	0.161032	0.579628	1.08966	0.153649	FALSE	FALSE	-0.229753	0.81347	794.6	R94.7	0.81347	[-0.5453695996593876,0.08586273156876686]
259.1	Nonspecific abnormal results of other endocrine function study	moderate_vs_none	m4_bmi	lifetime	Primary L1 logistic	endocrine/metabolic	OR	0.879257	0.170233	0.629815	1.22749	0.449716	FALSE	FALSE	-0.128678	0.347062	794.6	R94.7	0.347062	[-0.46232914648992784,0.2049738496278226]
259.1	Nonspecific abnormal results of other endocrine function study	severe_vs_none	m1_crude	lifetime	Primary L1 logistic	endocrine/metabolic	OR	0.633178	0.161845	0.461066	0.869537	0.00474693	FALSE	TRUE	-0.457004	2.32359	794.6	R94.7	2.32359	[-0.7742136422829655,-0.13979479206815132]
259.1	Nonspecific abnormal results of other endocrine function study	severe_vs_none	m2_demo	lifetime	Primary L1 logistic	endocrine/metabolic	OR	0.693175	0.171132	0.49565	0.969419	0.0322374	FALSE	FALSE	-0.366472	1.49164	794.6	R94.7	1.49164	[-0.7018858921991382,-0.031058866461408208]
259.1	Nonspecific abnormal results of other endocrine function study	severe_vs_none	m3_smk_ses_win	lifetime	Primary L1 logistic	endocrine/metabolic	OR	0.685266	0.171151	0.489976	0.958392	0.0272254	FALSE	FALSE	-0.377949	1.56503	794.6	R94.7	1.56503	[-0.7133990259665071,-0.042498135093486766]
259.1	Nonspecific abnormal results of other endocrine function study	severe_vs_none	m4_bmi	lifetime	Primary L1 logistic	endocrine/metabolic	OR	0.760926	0.188755	0.525623	1.10157	0.147761	FALSE	FALSE	-0.27322	0.830441	794.6	R94.7	0.830441	[-0.6431719068905812,0.09673258208957691]
259.2	Carcinoid syndrome	severe_vs_none	m4_IPW	lifetime	IPW sensitivity	endocrine/metabolic	OR	0.654424		0.196833	2.17581	0.489119	FALSE	FALSE		0.310586					16	5	11	0.556662	0.63397	0.579627			FALSE
259.2	Carcinoid syndrome	AHI≥15 vs <15	m1_crude	lifetime	Primary L1 logistic	endocrine/metabolic	OR	0.940609	0.347982	0.475561	1.86042	0.860332	FALSE	FALSE	-0.0612279	0.0653339	259.2	E34.0	0.0653339	[-0.74326024945749,0.6208043948841171]
259.2	Carcinoid syndrome	AHI≥15 vs <15	m2_demo	lifetime	Primary L1 logistic	endocrine/metabolic	OR	0.962893	0.353626	0.481472	1.92568	0.914845	FALSE	FALSE	-0.0378128	0.0386523	259.2	E34.0	0.0386523	[-0.7309063732556192,0.6552806938398826]
259.2	Carcinoid syndrome	AHI≥15 vs <15	m3_smk_ses_win	lifetime	Primary L1 logistic	endocrine/metabolic	OR	0.957665	0.353253	0.479208	1.91383	0.902539	FALSE	FALSE	-0.0432574	0.0445339	259.2	E34.0	0.0445339	[-0.7356214075806281,0.6491065672869084]
259.2	Carcinoid syndrome	AHI≥15 vs <15	m4_bmi	lifetime	Primary L1 logistic	endocrine/metabolic	OR	0.935041	0.366314	0.456062	1.91707	0.85452	FALSE	FALSE	-0.0671651	0.0682776	259.2	E34.0	0.0682776	[-0.785126608970883,0.650796444669917]
259.2	Carcinoid syndrome	AHI≥5 vs <5	m1_crude	lifetime	Primary L1 logistic	endocrine/metabolic	OR	0.776031	0.365057	0.379439	1.58714	0.487315	FALSE	FALSE	-0.253563	0.31219	259.2	E34.0	0.31219	[-0.9690620697949788,0.4619355557304157]
259.2	Carcinoid syndrome	AHI≥5 vs <5	m2_demo	lifetime	Primary L1 logistic	endocrine/metabolic	OR	0.70034	0.372204	0.337667	1.45254	0.33858	FALSE	FALSE	-0.35619	0.470339	259.2	E34.0	0.470339	[-1.0856953084708403,0.37331592482389586]
259.2	Carcinoid syndrome	AHI≥5 vs <5	m3_smk_ses_win	lifetime	Primary L1 logistic	endocrine/metabolic	OR	0.697872	0.371934	0.336655	1.44666	0.333464	FALSE	FALSE	-0.35972	0.476951	259.2	E34.0	0.476951	[-1.0886967861974957,0.3692571385186696]
259.2	Carcinoid syndrome	AHI≥5 vs <5	m4_bmi	lifetime	Primary L1 logistic	endocrine/metabolic	OR	0.670359	0.386614	0.314211	1.43019	0.300915	FALSE	FALSE	-0.399942	0.521556	259.2	E34.0	0.521556	[-1.1576914070216944,0.35780747480755043]
259.2	Carcinoid syndrome	mild_vs_none	m1_crude	lifetime	Primary L1 logistic	endocrine/metabolic	OR	0.732024	0.448131	0.304142	1.76188	0.48637	FALSE	FALSE	-0.311942	0.313034	259.2	E34.0	0.313034	[-1.1902621495988164,0.5663791205717823]
259.2	Carcinoid syndrome	mild_vs_none	m2_demo	lifetime	Primary L1 logistic	endocrine/metabolic	OR	0.636975	0.451582	0.262866	1.54351	0.317908	FALSE	FALSE	-0.451025	0.497699	259.2	E34.0	0.497699	[-1.3361104931238736,0.43405957260862427]
259.2	Carcinoid syndrome	mild_vs_none	m3_smk_ses_win	lifetime	Primary L1 logistic	endocrine/metabolic	OR	0.648953	0.451512	0.267846	1.57232	0.338234	FALSE	FALSE	-0.432395	0.470783	259.2	E34.0	0.470783	[-1.317343258638204,0.45255235602812177]
259.2	Carcinoid syndrome	mild_vs_none	m4_bmi	lifetime	Primary L1 logistic	endocrine/metabolic	OR	0.614624	0.459254	0.249857	1.51191	0.289209	FALSE	FALSE	-0.486745	0.538789	259.2	E34.0	0.538789	[-1.3868664462715008,0.4133768151175012]
259.2	Carcinoid syndrome	moderate_vs_none	m1_crude	lifetime	Primary L1 logistic	endocrine/metabolic	OR	1.07147	0.449093	0.444335	2.58374	0.877836	FALSE	FALSE	0.0690316	0.0565867	259.2	E34.0	0.0565867	[-0.8111754376431634,0.9492386778097589]
259.2	Carcinoid syndrome	moderate_vs_none	m4_bmi	lifetime	Primary L1 logistic	endocrine/metabolic	OR	0.788653	0.481556	0.306892	2.02669	0.621981	FALSE	FALSE	-0.237429	0.206223	259.2	E34.0	0.206223	[-1.1812602815072455,0.7064030084340129]
259.2	Carcinoid syndrome	severe_vs_none	m1_crude	lifetime	Primary L1 logistic	endocrine/metabolic	OR	0.567799	0.535767	0.198678	1.62271	0.290782	FALSE	FALSE	-0.565988	0.536433	259.2	E34.0	0.536433	[-1.616071868917421,0.4840954566763317]
259.2	Carcinoid syndrome	severe_vs_none	m2_demo	lifetime	Primary L1 logistic	endocrine/metabolic	OR	0.620203	0.558145	0.207702	1.85195	0.392061	FALSE	FALSE	-0.477708	0.406646	259.2	E34.0	0.406646	[-1.5716532511096426,0.6162367652970018]
259.2	Carcinoid syndrome	severe_vs_none	m3_smk_ses_win	lifetime	Primary L1 logistic	endocrine/metabolic	OR	0.615288	0.557987	0.20612	1.8367	0.384089	FALSE	FALSE	-0.485664	0.415568	259.2	E34.0	0.415568	[-1.5792982384054353,0.6079696195762432]
259.2	Carcinoid syndrome	severe_vs_none	m4_bmi	lifetime	Primary L1 logistic	endocrine/metabolic	OR	0.579627	0.609112	0.175659	1.91261	0.370599	FALSE	FALSE	-0.54537	0.431096	259.2	E34.0	0.431096	[-1.7392085241348756,0.6484678962259774]
259.2	Carcinoid syndrome	moderate_vs_none	m2_demo	lifetime	Primary L1 omitted from summary	endocrine/metabolic	beta_log_odds	0							0		259.2	E34.0		[nan,nan]
259.2	Carcinoid syndrome	moderate_vs_none	m3_smk_ses_win	lifetime	Primary L1 omitted from summary	endocrine/metabolic	beta_log_odds	0							0		259.2	E34.0		[nan,nan]
259.3	Delay in sexual development and puberty NEC	severe_vs_none	m4_IPW	lifetime	IPW sensitivity	endocrine/metabolic	OR	1.05374		0.335012	3.31444	0.928656	FALSE	FALSE		0.0321452					36	9	27	0.408144	1.24417	1.71471	1.71615	1.70746	FALSE
259.3	Delay in sexual development and puberty NEC	AHI≥15 vs <15	m1_crude	lifetime	Primary L1 logistic	endocrine/metabolic	OR	0.518338	0.303651	0.285855	0.939899	0.0304575	FALSE	FALSE	-0.657127	1.51631	259.0	E30.0	1.51631	[-1.252271125160591,-0.06198287624296217]
259.3	Delay in sexual development and puberty NEC	AHI≥15 vs <15	m2_demo	lifetime	Primary L1 logistic	endocrine/metabolic	OR	0.917413	0.314487	0.495305	1.69925	0.784015	FALSE	FALSE	-0.0861979	0.105676	259.0	E30.0	0.105676	[-0.7025806513270885,0.5301848666004081]
259.3	Delay in sexual development and puberty NEC	AHI≥15 vs <15	m3_smk_ses_win	lifetime	Primary L1 logistic	endocrine/metabolic	OR	0.925436	0.317098	0.497086	1.7229	0.806941	FALSE	FALSE	-0.0774906	0.0931582	259.0	E30.0	0.0931582	[-0.6989912399274985,0.5440100930838256]
259.3	Delay in sexual development and puberty NEC	AHI≥15 vs <15	m4_bmi	lifetime	Primary L1 logistic	endocrine/metabolic	OR	1.2561	0.339689	0.645474	2.44437	0.502076	FALSE	FALSE	0.228009	0.299231	259.0	E30.0	0.299231	[-0.4377698021605772,0.8937868678672805]
259.3	Delay in sexual development and puberty NEC	AHI≥5 vs <5	m1_crude	lifetime	Primary L1 logistic	endocrine/metabolic	OR	0.373673	0.271813	0.219343	0.63659	0.000292888	FALSE	TRUE	-0.984374	3.5333	259.0	E30.0	3.5333	[-1.5171184261294568,-0.4516302372009877]
259.3	Delay in sexual development and puberty NEC	AHI≥5 vs <5	m2_demo	lifetime	Primary L1 logistic	endocrine/metabolic	OR	0.856913	0.28571	0.489486	1.50015	0.588871	FALSE	FALSE	-0.154418	0.22998	259.0	E30.0	0.22998	[-0.714399090165237,0.4055622672357374]
259.3	Delay in sexual development and puberty NEC	AHI≥5 vs <5	m3_smk_ses_win	lifetime	Primary L1 logistic	endocrine/metabolic	OR	0.85189	0.287937	0.484497	1.49788	0.577725	FALSE	FALSE	-0.160298	0.238279	259.0	E30.0	0.238279	[-0.7246443922166794,0.40404880968895535]
259.3	Delay in sexual development and puberty NEC	AHI≥5 vs <5	m4_bmi	lifetime	Primary L1 logistic	endocrine/metabolic	OR	1.12593	0.308647	0.614882	2.06174	0.700758	FALSE	FALSE	0.118612	0.154432	259.0	E30.0	0.154432	[-0.4863241370228846,0.7235483687240611]
259.3	Delay in sexual development and puberty NEC	mild_vs_none	m1_crude	lifetime	Primary L1 logistic	endocrine/metabolic	OR	0.400217	0.346606	0.202892	0.789455	0.00824075	FALSE	TRUE	-0.915748	2.08403	259.0	E30.0	2.08403	[-1.5950831205483968,-0.23641280522939878]
259.3	Delay in sexual development and puberty NEC	mild_vs_none	m2_demo	lifetime	Primary L1 logistic	endocrine/metabolic	OR	0.83602	0.355845	0.416218	1.67924	0.614743	FALSE	FALSE	-0.179102	0.211307	259.0	E30.0	0.211307	[-0.8765465052723895,0.5183418661431289]
259.3	Delay in sexual development and puberty NEC	mild_vs_none	m3_smk_ses_win	lifetime	Primary L1 logistic	endocrine/metabolic	OR	0.824792	0.358126	0.408797	1.66411	0.59067	FALSE	FALSE	-0.192624	0.228655	259.0	E30.0	0.228655	[-0.8945369093772152,0.5092899056941874]
259.3	Delay in sexual development and puberty NEC	mild_vs_none	m4_bmi	lifetime	Primary L1 logistic	endocrine/metabolic	OR	1.01566	0.373799	0.488168	2.11312	0.966849	FALSE	FALSE	0.0155353	0.0146414	259.0	E30.0	0.0146414	[-0.7170964780850347,0.7481671177786785]
259.3	Delay in sexual development and puberty NEC	moderate_vs_none	m1_crude	lifetime	Primary L1 logistic	endocrine/metabolic	OR	0.304534	0.448341	0.126476	0.733272	0.00800322	FALSE	TRUE	-1.18897	2.09674	259.0	E30.0	2.09674	[-2.067704863069463,-0.3102387442813742]
259.3	Delay in sexual development and puberty NEC	moderate_vs_none	m2_demo	lifetime	Primary L1 logistic	endocrine/metabolic	OR	1.03192	0.472926	0.408405	2.60736	0.947026	FALSE	FALSE	0.031422	0.023638	259.0	E30.0	0.023638	[-0.8954954546276996,0.9583394884786147]
259.3	Delay in sexual development and puberty NEC	moderate_vs_none	m3_smk_ses_win	lifetime	Primary L1 logistic	endocrine/metabolic	OR	1.09825	0.473938	0.433793	2.78046	0.843252	FALSE	FALSE	0.0937142	0.0740425	259.0	E30.0	0.0740425	[-0.835186998711551,1.022615382070177]
259.3	Delay in sexual development and puberty NEC	moderate_vs_none	m4_bmi	lifetime	Primary L1 logistic	endocrine/metabolic	OR	1.7914	0.504945	0.66586	4.81951	0.248263	FALSE	FALSE	0.582998	0.605087	259.0	E30.0	0.605087	[-0.4066755587996427,1.5726716314554685]
259.3	Delay in sexual development and puberty NEC	severe_vs_none	m1_crude	lifetime	Primary L1 logistic	endocrine/metabolic	OR	0.412649	0.383373	0.19465	0.8748	0.0209509	FALSE	TRUE	-0.885157	1.6788	259.0	E30.0	1.6788	[-1.636553455166798,-0.13376047628497667]
259.3	Delay in sexual development and puberty NEC	severe_vs_none	m2_demo	lifetime	Primary L1 logistic	endocrine/metabolic	OR	0.920971	0.408446	0.413596	2.05076	0.840259	FALSE	FALSE	-0.082327	0.0755866	259.0	E30.0	0.0755866	[-0.8828656562422791,0.7182117190675318]
259.3	Delay in sexual development and puberty NEC	severe_vs_none	m3_smk_ses_win	lifetime	Primary L1 logistic	endocrine/metabolic	OR	0.946035	0.409523	0.423955	2.11103	0.892244	FALSE	FALSE	-0.0554762	0.0495164	259.0	E30.0	0.0495164	[-0.858126997156069,0.7471745936922858]
259.3	Delay in sexual development and puberty NEC	severe_vs_none	m4_bmi	lifetime	Primary L1 logistic	endocrine/metabolic	OR	1.71471	0.462992	0.691977	4.24904	0.244142	FALSE	FALSE	0.539245	0.612357	259.0	E30.0	0.612357	[-0.3682030776720264,1.4466926612724873]
259.4	Precocious sexual development and puberty NEC	severe_vs_none	m4_IPW	lifetime	IPW sensitivity	endocrine/metabolic	OR	0.259987		0.100829	0.670377	0.00531216	FALSE	TRUE		2.27473					62	8	54	0.181313	0.33971	0.71246			FALSE
259.4	Precocious sexual development and puberty NEC	AHI≥15 vs <15	m1_crude	lifetime	Primary L1 logistic	endocrine/metabolic	OR	0.374789	0.252704	0.228394	0.61502	0.000102938	FALSE	TRUE	-0.981392	3.98742	259.1	E30.1/E30.8	3.98742	[-1.4766825732531776,-0.4861007155472084]
259.4	Precocious sexual development and puberty NEC	AHI≥15 vs <15	m2_demo	lifetime	Primary L1 logistic	endocrine/metabolic	OR	1.20185	0.263133	0.71758	2.01293	0.484718	FALSE	FALSE	0.18386	0.314511	259.1	E30.1/E30.8	0.314511	[-0.33187080161497795,0.6995911054011009]
259.4	Precocious sexual development and puberty NEC	AHI≥15 vs <15	m3_smk_ses_win	lifetime	Primary L1 logistic	endocrine/metabolic	OR	1.26473	0.26443	0.753204	2.12363	0.374457	FALSE	FALSE	0.234855	0.426598	259.1	E30.1/E30.8	0.426598	[-0.2834186825128995,0.7531291620023266]
259.4	Precocious sexual development and puberty NEC	AHI≥15 vs <15	m4_bmi	lifetime	Primary L1 logistic	endocrine/metabolic	OR	1.11043	0.282728	0.638016	1.93263	0.711023	FALSE	FALSE	0.104746	0.148116	259.1	E30.1/E30.8	0.148116	[-0.44939143254328867,0.6588831141983198]
259.4	Precocious sexual development and puberty NEC	AHI≥5 vs <5	m1_crude	lifetime	Primary L1 logistic	endocrine/metabolic	OR	0.263441	0.211652	0.17399	0.398879	2.9299e-10	TRUE	TRUE	-1.33393	9.53315	259.1	E30.1/E30.8	9.53315	[-1.7487582898240883,-0.9190961312103515]
259.4	Precocious sexual development and puberty NEC	AHI≥5 vs <5	m2_demo	lifetime	Primary L1 logistic	endocrine/metabolic	OR	1.03898	0.221325	0.673308	1.60324	0.862837	FALSE	FALSE	0.038237	0.0640713	259.1	E30.1/E30.8	0.0640713	[-0.3955517631762969,0.4720257525530751]
259.4	Precocious sexual development and puberty NEC	AHI≥5 vs <5	m3_smk_ses_win	lifetime	Primary L1 logistic	endocrine/metabolic	OR	1.06784	0.222645	0.690222	1.65204	0.768148	FALSE	FALSE	0.0656354	0.114555	259.1	E30.1/E30.8	0.114555	[-0.3707413926422313,0.5020121781384508]
259.4	Precocious sexual development and puberty NEC	AHI≥5 vs <5	m4_bmi	lifetime	Primary L1 logistic	endocrine/metabolic	OR	0.947875	0.238501	0.593935	1.51274	0.822402	FALSE	FALSE	-0.0535329	0.0849157	259.1	E30.1/E30.8	0.0849157	[-0.520985368057915,0.413919501127491]
259.4	Precocious sexual development and puberty NEC	mild_vs_none	m1_crude	lifetime	Primary L1 logistic	endocrine/metabolic	OR	0.300684	0.272071	0.17641	0.512504	1.00151e-05	TRUE	TRUE	-1.20169	4.99935	259.1	E30.1/E30.8	4.99935	[-1.734943735103974,-0.6684461965741922]
259.4	Precocious sexual development and puberty NEC	mild_vs_none	m2_demo	lifetime	Primary L1 logistic	endocrine/metabolic	OR	0.95502	0.27877	0.552998	1.64931	0.86887	FALSE	FALSE	-0.0460231	0.061045	259.1	E30.1/E30.8	0.061045	[-0.5924015650397726,0.5003553984739056]
259.4	Precocious sexual development and puberty NEC	mild_vs_none	m3_smk_ses_win	lifetime	Primary L1 logistic	endocrine/metabolic	OR	0.961497	0.279849	0.555572	1.66401	0.888421	FALSE	FALSE	-0.0392635	0.0513812	259.1	E30.1/E30.8	0.0513812	[-0.5877571314030964,0.5092301649583727]
259.4	Precocious sexual development and puberty NEC	mild_vs_none	m4_bmi	lifetime	Primary L1 logistic	endocrine/metabolic	OR	0.906184	0.288093	0.515218	1.59383	0.73239	FALSE	FALSE	-0.0985129	0.135258	259.1	E30.1/E30.8	0.135258	[-0.6631646478553144,0.46613893710760834]
259.4	Precocious sexual development and puberty NEC	moderate_vs_none	m1_crude	lifetime	Primary L1 logistic	endocrine/metabolic	OR	0.301949	0.31812	0.161864	0.563271	0.000167019	FALSE	TRUE	-1.1975	3.77723	259.1	E30.1/E30.8	3.77723	[-1.821000942526238,-0.5739938025427758]
259.4	Precocious sexual development and puberty NEC	moderate_vs_none	m2_demo	lifetime	Primary L1 logistic	endocrine/metabolic	OR	1.55175	0.333162	0.80767	2.98133	0.187226	FALSE	FALSE	0.439385	0.727634	259.1	E30.1/E30.8	0.727634	[-0.21360159238397253,1.0923710216767462]
259.4	Precocious sexual development and puberty NEC	moderate_vs_none	m3_smk_ses_win	lifetime	Primary L1 logistic	endocrine/metabolic	OR	1.63867	0.335526	0.848969	3.16295	0.141027	FALSE	FALSE	0.493887	0.850698	259.1	E30.1/E30.8	0.850698	[-0.16373223500896972,1.1515052463632873]
259.4	Precocious sexual development and puberty NEC	moderate_vs_none	m4_bmi	lifetime	Primary L1 logistic	endocrine/metabolic	OR	1.52081	0.356402	0.75632	3.05806	0.239465	FALSE	FALSE	0.419245	0.620759	259.1	E30.1/E30.8	0.620759	[-0.279290182295156,1.1177805769009401]
259.4	Precocious sexual development and puberty NEC	severe_vs_none	m1_crude	lifetime	Primary L1 logistic	endocrine/metabolic	OR	0.181128	0.378607	0.086241	0.380413	6.3998e-06	TRUE	TRUE	-1.70855	5.19383	259.1	E30.1/E30.8	5.19383	[-2.4506099100253924,-0.9664964655618347]
259.4	Precocious sexual development and puberty NEC	severe_vs_none	m2_demo	lifetime	Primary L1 logistic	endocrine/metabolic	OR	0.854526	0.395226	0.39383	1.85414	0.6908	FALSE	FALSE	-0.157209	0.160647	259.1	E30.1/E30.8	0.160647	[-0.9318364487241861,0.6174192881627967]
259.4	Precocious sexual development and puberty NEC	severe_vs_none	m3_smk_ses_win	lifetime	Primary L1 logistic	endocrine/metabolic	OR	0.855277	0.397046	0.392772	1.8624	0.693778	FALSE	FALSE	-0.15633	0.15878	259.1	E30.1/E30.8	0.15878	[-0.9345271392882942,0.6218663037878661]
259.4	Precocious sexual development and puberty NEC	severe_vs_none	m4_bmi	lifetime	Primary L1 logistic	endocrine/metabolic	OR	0.71246	0.4277	0.308107	1.64748	0.427961	FALSE	FALSE	-0.339032	0.368596	259.1	E30.1/E30.8	0.368596	[-1.1773095491361452,0.4992451513164788]
259.8	Polyglandular activity in multiple endocrine adenomatosis	AHI≥15 vs <15	m1_crude	lifetime	Primary L1 logistic	endocrine/metabolic	OR	0.193856	1.05867	0.0243409	1.54392	0.121211	FALSE	FALSE	-1.64064	0.91646	258.0/258.01/258.02/258.03		0.91646	[-3.7155985271608705,0.43432214138612824]
259.8	Polyglandular activity in multiple endocrine adenomatosis	AHI≥15 vs <15	m2_demo	lifetime	Primary L1 logistic	endocrine/metabolic	OR	0.231728	1.0375	0.0303291	1.77051	0.158734	FALSE	FALSE	-1.46219	0.799329	258.0/258.01/258.02/258.03		0.799329	[-3.4956490627768733,0.5712700026048094]
259.8	Polyglandular activity in multiple endocrine adenomatosis	AHI≥15 vs <15	m3_smk_ses_win	lifetime	Primary L1 logistic	endocrine/metabolic	OR	0.222582	1.03547	0.0292483	1.69387	0.14678	FALSE	FALSE	-1.50246	0.833332	258.0/258.01/258.02/258.03		0.833332	[-3.531933904337091,0.5270163054932866]
259.8	Polyglandular activity in multiple endocrine adenomatosis	AHI≥15 vs <15	m4_bmi	lifetime	Primary L1 logistic	endocrine/metabolic	OR	0.237228	1.05543	0.0299763	1.87739	0.17283	FALSE	FALSE	-1.43873	0.76238	258.0/258.01/258.02/258.03		0.76238	[-3.5073467279898063,0.6298820428866556]
259.8	Polyglandular activity in multiple endocrine adenomatosis	AHI≥5 vs <5	m1_crude	lifetime	Primary L1 logistic	endocrine/metabolic	OR	0.365507	0.700404	0.0926213	1.44238	0.150723	FALSE	FALSE	-1.00647	0.821822	258.0/258.01/258.02/258.03		0.821822	[-2.3792357185534283,0.366297371648292]
259.8	Polyglandular activity in multiple endocrine adenomatosis	AHI≥5 vs <5	m2_demo	lifetime	Primary L1 logistic	endocrine/metabolic	OR	0.407556	0.731436	0.0971824	1.70917	0.219768	FALSE	FALSE	-0.897578	0.658035	258.0/258.01/258.02/258.03		0.658035	[-2.3311653654509774,0.5360103624835724]
259.8	Polyglandular activity in multiple endocrine adenomatosis	AHI≥5 vs <5	m3_smk_ses_win	lifetime	Primary L1 logistic	endocrine/metabolic	OR	0.374338	0.729857	0.0895383	1.56502	0.178211	FALSE	FALSE	-0.982595	0.749066	258.0/258.01/258.02/258.03		0.749066	[-2.413089051234751,0.447898224430925]
259.8	Polyglandular activity in multiple endocrine adenomatosis	AHI≥5 vs <5	m4_bmi	lifetime	Primary L1 logistic	endocrine/metabolic	OR	0.391285	0.769323	0.0866251	1.76743	0.22259	FALSE	FALSE	-0.93832	0.652495	258.0/258.01/258.02/258.03		0.652495	[-2.4461656107019927,0.5695249926318063]
259.8	Polyglandular activity in multiple endocrine adenomatosis	mild_vs_none	m1_crude	lifetime	Primary L1 logistic	endocrine/metabolic	OR	0.660321	0.757573	0.149592	2.91476	0.583801	FALSE	FALSE	-0.415029	0.233735	258.0/258.01/258.02/258.03		0.233735	[-1.899844583334178,1.0697859523597566]
259.8	Polyglandular activity in multiple endocrine adenomatosis	mild_vs_none	m2_demo	lifetime	Primary L1 logistic	endocrine/metabolic	OR	0.713531	0.775441	0.156083	3.26189	0.663363	FALSE	FALSE	-0.33753	0.178249	258.0/258.01/258.02/258.03		0.178249	[-1.857366217972796,1.1823060707534574]
259.8	Polyglandular activity in multiple endocrine adenomatosis	mild_vs_none	m3_smk_ses_win	lifetime	Primary L1 logistic	endocrine/metabolic	OR	0.701803	0.773624	0.154065	3.19687	0.647154	FALSE	FALSE	-0.354103	0.188993	258.0/258.01/258.02/258.03		0.188993	[-1.8703774832932842,1.1621716024965834]
259.8	Polyglandular activity in multiple endocrine adenomatosis	mild_vs_none	m4_bmi	lifetime	Primary L1 logistic	endocrine/metabolic	OR	0.724688	0.791907	0.153489	3.42155	0.684279	FALSE	FALSE	-0.322014	0.164767	258.0/258.01/258.02/258.03		0.164767	[-1.874123577578494,1.2300948630540995]
259.8	Polyglandular activity in multiple endocrine adenomatosis	moderate_vs_none	m1_crude	lifetime	Primary L1 omitted from summary	endocrine/metabolic	beta_log_odds										258.0/258.01/258.02/258.03
259.8	Polyglandular activity in multiple endocrine adenomatosis	moderate_vs_none	m2_demo	lifetime	Primary L1 omitted from summary	endocrine/metabolic	beta_log_odds										258.0/258.01/258.02/258.03
259.8	Polyglandular activity in multiple endocrine adenomatosis	moderate_vs_none	m3_smk_ses_win	lifetime	Primary L1 omitted from summary	endocrine/metabolic	beta_log_odds										258.0/258.01/258.02/258.03
259.8	Polyglandular activity in multiple endocrine adenomatosis	moderate_vs_none	m4_bmi	lifetime	Primary L1 omitted from summary	endocrine/metabolic	beta_log_odds										258.0/258.01/258.02/258.03
259.8	Polyglandular activity in multiple endocrine adenomatosis	severe_vs_none	m1_crude	lifetime	Primary L1 omitted from summary	endocrine/metabolic	beta_log_odds										258.0/258.01/258.02/258.03
259.8	Polyglandular activity in multiple endocrine adenomatosis	severe_vs_none	m2_demo	lifetime	Primary L1 omitted from summary	endocrine/metabolic	beta_log_odds										258.0/258.01/258.02/258.03
259.8	Polyglandular activity in multiple endocrine adenomatosis	severe_vs_none	m3_smk_ses_win	lifetime	Primary L1 omitted from summary	endocrine/metabolic	beta_log_odds										258.0/258.01/258.02/258.03
259.8	Polyglandular activity in multiple endocrine adenomatosis	severe_vs_none	m4_bmi	lifetime	Primary L1 omitted from summary	endocrine/metabolic	beta_log_odds										258.0/258.01/258.02/258.03
260	Protein-calorie malnutrition	severe_vs_none	m4_IPW	lifetime	IPW sensitivity	endocrine/metabolic	OR	1.11713		0.961737	1.29762	0.147219	FALSE	FALSE		0.832036					1457	662	795	1.02013	1.03838	1.23811	1.23889	1.23288	TRUE
260	Protein-calorie malnutrition	AHI≥15 vs <15	m1_crude	lifetime	Primary L1 logistic	endocrine/metabolic	OR	1.02572	0.0378766	0.952328	1.10476	0.502632	FALSE	FALSE	0.0253907	0.29875	263/263.0/263.1/263.8/263.9/783.2/783.22/V85.0/V85.51	E44.0/E44.1/E46	0.29875	[-0.04884599694965078,0.0996274837614565]
260	Protein-calorie malnutrition	AHI≥15 vs <15	m2_demo	lifetime	Primary L1 logistic	endocrine/metabolic	OR	0.898281	0.038717	0.832638	0.9691	0.00559425	FALSE	TRUE	-0.107272	2.25226	263/263.0/263.1/263.8/263.9/783.2/783.22/V85.0/V85.51	E44.0/E44.1/E46	2.25226	[-0.1831558198892921,-0.031387813400498066]
260	Protein-calorie malnutrition	AHI≥15 vs <15	m3_smk_ses_win	lifetime	Primary L1 logistic	endocrine/metabolic	OR	0.89354	0.038782	0.828138	0.964107	0.00370216	FALSE	TRUE	-0.112564	2.43154	263/263.0/263.1/263.8/263.9/783.2/783.22/V85.0/V85.51	E44.0/E44.1/E46	2.43154	[-0.18857535073990578,-0.0365527951803907]
260	Protein-calorie malnutrition	AHI≥15 vs <15	m4_bmi	lifetime	Primary L1 logistic	endocrine/metabolic	OR	1.0797	0.0402989	0.997698	1.16843	0.0570704	FALSE	FALSE	0.0766796	1.24359	263/263.0/263.1/263.8/263.9/783.2/783.22/V85.0/V85.51	E44.0/E44.1/E46	1.24359	[-0.0023047886229822373,0.1556638925893699]
260	Protein-calorie malnutrition	AHI≥5 vs <5	m1_crude	lifetime	Primary L1 logistic	endocrine/metabolic	OR	0.983605	0.041958	0.905954	1.06791	0.693591	FALSE	FALSE	-0.0165309	0.158897	263/263.0/263.1/263.8/263.9/783.2/783.22/V85.0/V85.51	E44.0/E44.1/E46	0.158897	[-0.09876718088659345,0.06570534345908893]
260	Protein-calorie malnutrition	AHI≥5 vs <5	m2_demo	lifetime	Primary L1 logistic	endocrine/metabolic	OR	0.76133	0.0428538	0.699996	0.828038	1.97558e-10	TRUE	TRUE	-0.272689	9.7043	263/263.0/263.1/263.8/263.9/783.2/783.22/V85.0/V85.51	E44.0/E44.1/E46	9.7043	[-0.3566804465383806,-0.18869659608463044]
260	Protein-calorie malnutrition	AHI≥5 vs <5	m3_smk_ses_win	lifetime	Primary L1 logistic	endocrine/metabolic	OR	0.755937	0.0429292	0.694935	0.822294	7.14192e-11	TRUE	TRUE	-0.279797	10.1462	263/263.0/263.1/263.8/263.9/783.2/783.22/V85.0/V85.51	E44.0/E44.1/E46	10.1462	[-0.36393683702880963,-0.19565755264691265]
260	Protein-calorie malnutrition	AHI≥5 vs <5	m4_bmi	lifetime	Primary L1 logistic	endocrine/metabolic	OR	0.919226	0.0445538	0.84236	1.0031	0.0587066	FALSE	FALSE	-0.0842238	1.23131	263/263.0/263.1/263.8/263.9/783.2/783.22/V85.0/V85.51	E44.0/E44.1/E46	1.23131	[-0.17154761497177204,0.0031000432339000905]
260	Protein-calorie malnutrition	mild_vs_none	m1_crude	lifetime	Primary L1 logistic	endocrine/metabolic	OR	0.957239	0.0497714	0.86827	1.05532	0.37991	FALSE	FALSE	-0.0437024	0.42032	263/263.0/263.1/263.8/263.9/783.2/783.22/V85.0/V85.51	E44.0/E44.1/E46	0.42032	[-0.1412525346605653,0.05384774159956721]
260	Protein-calorie malnutrition	mild_vs_none	m2_demo	lifetime	Primary L1 logistic	endocrine/metabolic	OR	0.774933	0.0504267	0.702006	0.855436	4.27203e-07	TRUE	TRUE	-0.254978	6.36937	263/263.0/263.1/263.8/263.9/783.2/783.22/V85.0/V85.51	E44.0/E44.1/E46	6.36937	[-0.3538128767259094,-0.15614392267103644]
260	Protein-calorie malnutrition	mild_vs_none	m3_smk_ses_win	lifetime	Primary L1 logistic	endocrine/metabolic	OR	0.769153	0.0505204	0.696642	0.849212	2.04465e-07	TRUE	TRUE	-0.262465	6.68938	263/263.0/263.1/263.8/263.9/783.2/783.22/V85.0/V85.51	E44.0/E44.1/E46	6.68938	[-0.36148328737659263,-0.1634469846169141]
260	Protein-calorie malnutrition	mild_vs_none	m4_bmi	lifetime	Primary L1 logistic	endocrine/metabolic	OR	0.900202	0.0518286	0.813249	0.996453	0.0425061	FALSE	FALSE	-0.105136	1.37155	263/263.0/263.1/263.8/263.9/783.2/783.22/V85.0/V85.51	E44.0/E44.1/E46	1.37155	[-0.20671829825328036,-0.003553726393367429]
260	Protein-calorie malnutrition	moderate_vs_none	m1_crude	lifetime	Primary L1 logistic	endocrine/metabolic	OR	0.983665	0.0549632	0.883207	1.09555	0.764436	FALSE	FALSE	-0.0164703	0.116659	263/263.0/263.1/263.8/263.9/783.2/783.22/V85.0/V85.51	E44.0/E44.1/E46	0.116659	[-0.12419620185568599,0.09125555589713331]
260	Protein-calorie malnutrition	moderate_vs_none	m2_demo	lifetime	Primary L1 logistic	endocrine/metabolic	OR	0.741431	0.0563759	0.66387	0.828052	1.11585e-07	TRUE	TRUE	-0.299174	6.95239	263/263.0/263.1/263.8/263.9/783.2/783.22/V85.0/V85.51	E44.0/E44.1/E46	6.95239	[-0.4096682996707129,-0.1886790057679893]
260	Protein-calorie malnutrition	moderate_vs_none	m3_smk_ses_win	lifetime	Primary L1 logistic	endocrine/metabolic	OR	0.735322	0.0564513	0.658303	0.821351	5.14484e-08	TRUE	TRUE	-0.307447	7.28863	263/263.0/263.1/263.8/263.9/783.2/783.22/V85.0/V85.51	E44.0/E44.1/E46	7.28863	[-0.41808947301249566,-0.19680436206349303]
260	Protein-calorie malnutrition	moderate_vs_none	m4_bmi	lifetime	Primary L1 logistic	endocrine/metabolic	OR	0.964745	0.059668	0.858269	1.08443	0.547499	FALSE	FALSE	-0.035891	0.261617	263/263.0/263.1/263.8/263.9/783.2/783.22/V85.0/V85.51	E44.0/E44.1/E46	0.261617	[-0.15283810652096746,0.08105608922675861]
260	Protein-calorie malnutrition	severe_vs_none	m1_crude	lifetime	Primary L1 logistic	endocrine/metabolic	OR	1.01971	0.0529674	0.919161	1.13126	0.712483	FALSE	FALSE	0.0195197	0.147225	263/263.0/263.1/263.8/263.9/783.2/783.22/V85.0/V85.51	E44.0/E44.1/E46	0.147225	[-0.0842944383879812,0.1233338232376758]
260	Protein-calorie malnutrition	severe_vs_none	m2_demo	lifetime	Primary L1 logistic	endocrine/metabolic	OR	0.854747	0.0555444	0.766581	0.953053	0.0047183	FALSE	TRUE	-0.15695	2.32621	263/263.0/263.1/263.8/263.9/783.2/783.22/V85.0/V85.51	E44.0/E44.1/E46	2.32621	[-0.26581472272703577,-0.04808467270603059]
260	Protein-calorie malnutrition	severe_vs_none	m3_smk_ses_win	lifetime	Primary L1 logistic	endocrine/metabolic	OR	0.848464	0.0556444	0.760797	0.946233	0.00314528	FALSE	TRUE	-0.164327	2.50234	263/263.0/263.1/263.8/263.9/783.2/783.22/V85.0/V85.51	E44.0/E44.1/E46	2.50234	[-0.27338843906226123,-0.05526639859476208]
260	Protein-calorie malnutrition	severe_vs_none	m4_bmi	lifetime	Primary L1 logistic	endocrine/metabolic	OR	1.23811	0.0612534	1.09805	1.39604	0.000488615	FALSE	TRUE	0.213586	3.31103	263/263.0/263.1/263.8/263.9/783.2/783.22/V85.0/V85.51	E44.0/E44.1/E46	3.31103	[0.0935313799924128,0.33364040512679827]
260.1	Cachexia	severe_vs_none	m4_IPW	lifetime	IPW sensitivity	endocrine/metabolic	OR	1.88122		0.764444	4.62951	0.169022	FALSE	FALSE		0.772057					33	11	22	0.612291	1.25818	1.6413			FALSE
260.1	Cachexia	AHI≥15 vs <15	m1_crude	lifetime	Primary L1 logistic	endocrine/metabolic	OR	0.770446	0.236805	0.484365	1.22549	0.270781	FALSE	FALSE	-0.260786	0.567382	799.4	B22.2/R64	0.567382	[-0.7249161038664129,0.20334434903551674]
260.1	Cachexia	AHI≥15 vs <15	m2_demo	lifetime	Primary L1 logistic	endocrine/metabolic	OR	0.682291	0.239708	0.42651	1.09146	0.110745	FALSE	FALSE	-0.3823	0.955677	799.4	B22.2/R64	0.955677	[-0.8521186959348765,0.08751951968884525]
260.1	Cachexia	AHI≥15 vs <15	m3_smk_ses_win	lifetime	Primary L1 logistic	endocrine/metabolic	OR	0.67047	0.239908	0.418956	1.07297	0.0956389	FALSE	FALSE	-0.399777	1.01937	799.4	B22.2/R64	1.01937	[-0.8699886772486825,0.07043465003672839]
260.1	Cachexia	AHI≥15 vs <15	m4_bmi	lifetime	Primary L1 logistic	endocrine/metabolic	OR	1.44392	0.250408	0.883887	2.3588	0.142359	FALSE	FALSE	0.367364	0.846615	799.4	B22.2/R64	0.846615	[-0.12342648061135808,0.8581544357330684]
260.1	Cachexia	AHI≥5 vs <5	m1_crude	lifetime	Primary L1 logistic	endocrine/metabolic	OR	0.932964	0.251739	0.569619	1.52808	0.782827	FALSE	FALSE	-0.0693884	0.106334	799.4	B22.2/R64	0.106334	[-0.5627869199129865,0.42401015592968583]
260.1	Cachexia	AHI≥5 vs <5	m2_demo	lifetime	Primary L1 logistic	endocrine/metabolic	OR	0.727547	0.25471	0.441623	1.19859	0.211746	FALSE	FALSE	-0.318076	0.674185	799.4	B22.2/R64	0.674185	[-0.8172986873629858,0.18114581845758382]
260.1	Cachexia	AHI≥5 vs <5	m3_smk_ses_win	lifetime	Primary L1 logistic	endocrine/metabolic	OR	0.724176	0.254865	0.439443	1.1934	0.205426	FALSE	FALSE	-0.322721	0.687344	799.4	B22.2/R64	0.687344	[-0.8222466585744777,0.17680534509428303]
260.1	Cachexia	AHI≥5 vs <5	m4_bmi	lifetime	Primary L1 logistic	endocrine/metabolic	OR	1.77926	0.266838	1.05464	3.00173	0.0308231	FALSE	FALSE	0.576196	1.51112	799.4	B22.2/R64	1.51112	[0.05320343853069376,1.0991894542908613]
260.1	Cachexia	mild_vs_none	m1_crude	lifetime	Primary L1 logistic	endocrine/metabolic	OR	1.10351	0.286765	0.629045	1.93585	0.73124	FALSE	FALSE	0.0984968	0.13594	799.4	B22.2/R64	0.13594	[-0.4635519081217095,0.6605455632229114]
260.1	Cachexia	mild_vs_none	m2_demo	lifetime	Primary L1 logistic	endocrine/metabolic	OR	0.859516	0.288218	0.488566	1.51212	0.599411	FALSE	FALSE	-0.151386	0.222275	799.4	B22.2/R64	0.222275	[-0.7162817149157452,0.4135104588042309]
260.1	Cachexia	mild_vs_none	m3_smk_ses_win	lifetime	Primary L1 logistic	endocrine/metabolic	OR	0.858667	0.28813	0.488166	1.51036	0.596918	FALSE	FALSE	-0.152374	0.224085	799.4	B22.2/R64	0.224085	[-0.717099357418304,0.4123508855661433]
260.1	Cachexia	mild_vs_none	m4_bmi	lifetime	Primary L1 logistic	endocrine/metabolic	OR	1.59561	0.297845	0.890022	2.86057	0.116697	FALSE	FALSE	0.467256	0.932941	799.4	B22.2/R64	0.932941	[-0.11650910992437369,1.0510217269027402]
260.1	Cachexia	moderate_vs_none	m1_crude	lifetime	Primary L1 logistic	endocrine/metabolic	OR	1.02646	0.322886	0.54513	1.93278	0.935539	FALSE	FALSE	0.0261144	0.0289381	799.4	B22.2/R64	0.0289381	[-0.6067307806936234,0.6589594871334509]
260.1	Cachexia	moderate_vs_none	m2_demo	lifetime	Primary L1 logistic	endocrine/metabolic	OR	0.792334	0.328681	0.41604	1.50897	0.478821	FALSE	FALSE	-0.232772	0.319827	799.4	B22.2/R64	0.319827	[-0.8769741255359758,0.41143045631973396]
260.1	Cachexia	moderate_vs_none	m3_smk_ses_win	lifetime	Primary L1 logistic	endocrine/metabolic	OR	0.794747	0.326054	0.419461	1.5058	0.481071	FALSE	FALSE	-0.229732	0.317791	799.4	B22.2/R64	0.317791	[-0.8687858239726792,0.4093224253118103]
260.1	Cachexia	moderate_vs_none	m4_bmi	lifetime	Primary L1 logistic	endocrine/metabolic	OR	1.84101	0.353206	0.921312	3.67879	0.0840014	FALSE	FALSE	0.610313	1.07571	799.4	B22.2/R64	1.07571	[-0.08195704156281636,1.3025840172555347]
260.1	Cachexia	severe_vs_none	m1_crude	lifetime	Primary L1 logistic	endocrine/metabolic	OR	0.61787	0.368213	0.300243	1.27151	0.191008	FALSE	FALSE	-0.481477	0.718949	799.4	B22.2/R64	0.718949	[-1.2031620890496235,0.2402079627669691]
260.1	Cachexia	severe_vs_none	m2_demo	lifetime	Primary L1 logistic	endocrine/metabolic	OR	0.484256	0.38012	0.229888	1.02008	0.0564343	FALSE	FALSE	-0.725142	1.24846	799.4	B22.2/R64	1.24846	[-1.47016343505034,0.019879087998865064]
260.1	Cachexia	severe_vs_none	m3_smk_ses_win	lifetime	Primary L1 logistic	endocrine/metabolic	OR	0.476742	0.37974	0.226489	1.0035	0.0510859	FALSE	FALSE	-0.740781	1.2917	799.4	B22.2/R64	1.2917	[-1.485057407441429,0.0034960777117806208]
260.1	Cachexia	severe_vs_none	m4_bmi	lifetime	Primary L1 logistic	endocrine/metabolic	OR	1.6413	0.407551	0.738381	3.64836	0.22407	FALSE	FALSE	0.495491	0.649616	799.4	B22.2/R64	0.649616	[-0.30329493367878957,1.294276904068214]
260.2	severe protein-calorie malnutrition	severe_vs_none	m4_IPW	lifetime	IPW sensitivity	endocrine/metabolic	OR	1.98561		0.823705	4.78649	0.126526	FALSE	FALSE		0.89782					38	17	21	0.991465	1.66941	1.62522			FALSE
260.2	severe protein-calorie malnutrition	AHI≥15 vs <15	m1_crude	lifetime	Primary L1 logistic	endocrine/metabolic	OR	0.925394	0.219411	0.601954	1.42262	0.723803	FALSE	FALSE	-0.0775358	0.14038	262/263.2	E12.1/E12.2/E12.5/E12.7/E45	0.14038	[-0.5075735988657228,0.3525020367170887]
260.2	severe protein-calorie malnutrition	AHI≥15 vs <15	m2_demo	lifetime	Primary L1 logistic	endocrine/metabolic	OR	0.811965	0.222364	0.525122	1.25549	0.348892	FALSE	FALSE	-0.208298	0.457309	262/263.2	E12.1/E12.2/E12.5/E12.7/E45	0.457309	[-0.6441239091589496,0.22752822927828487]
260.2	severe protein-calorie malnutrition	AHI≥15 vs <15	m3_smk_ses_win	lifetime	Primary L1 logistic	endocrine/metabolic	OR	0.816139	0.222404	0.527781	1.26205	0.36097	FALSE	FALSE	-0.20317	0.442528	262/263.2	E12.1/E12.2/E12.5/E12.7/E45	0.442528	[-0.6390742362309321,0.23273400319562865]
260.2	severe protein-calorie malnutrition	AHI≥15 vs <15	m4_bmi	lifetime	Primary L1 logistic	endocrine/metabolic	OR	1.08458	0.229577	0.691584	1.7009	0.723592	FALSE	FALSE	0.0811927	0.140506	262/263.2	E12.1/E12.2/E12.5/E12.7/E45	0.140506	[-0.36877027207603885,0.5311556452352109]
260.2	severe protein-calorie malnutrition	AHI≥5 vs <5	m1_crude	lifetime	Primary L1 logistic	endocrine/metabolic	OR	1.15472	0.250424	0.706832	1.88642	0.565655	FALSE	FALSE	0.143859	0.247448	262/263.2	E12.1/E12.2/E12.5/E12.7/E45	0.247448	[-0.34696271115869054,0.6346807847187139]
260.2	severe protein-calorie malnutrition	AHI≥5 vs <5	m2_demo	lifetime	Primary L1 logistic	endocrine/metabolic	OR	0.889615	0.253053	0.541755	1.46084	0.643923	FALSE	FALSE	-0.116966	0.191166	262/263.2	E12.1/E12.2/E12.5/E12.7/E45	0.191166	[-0.6129413502738401,0.37900867959598034]
260.2	severe protein-calorie malnutrition	AHI≥5 vs <5	m3_smk_ses_win	lifetime	Primary L1 logistic	endocrine/metabolic	OR	0.896848	0.253461	0.545723	1.47389	0.667538	FALSE	FALSE	-0.108869	0.175524	262/263.2	E12.1/E12.2/E12.5/E12.7/E45	0.175524	[-0.6056431383583033,0.38790558856316587]
260.2	severe protein-calorie malnutrition	AHI≥5 vs <5	m4_bmi	lifetime	Primary L1 logistic	endocrine/metabolic	OR	1.25505	0.261563	0.751657	2.09558	0.385096	FALSE	FALSE	0.227179	0.414431	262/263.2	E12.1/E12.2/E12.5/E12.7/E45	0.414431	[-0.2854745512876032,0.7398323448936364]
260.2	severe protein-calorie malnutrition	mild_vs_none	m1_crude	lifetime	Primary L1 logistic	endocrine/metabolic	OR	1.28424	0.284028	0.736008	2.24085	0.37843	FALSE	FALSE	0.25017	0.422014	262/263.2	E12.1/E12.2/E12.5/E12.7/E45	0.422014	[-0.3065145758890067,0.8068537863312137]
260.2	severe protein-calorie malnutrition	mild_vs_none	m2_demo	lifetime	Primary L1 logistic	endocrine/metabolic	OR	1.00728	0.285247	0.575903	1.76179	0.979704	FALSE	FALSE	0.00725663	0.00890506	262/263.2	E12.1/E12.2/E12.5/E12.7/E45	0.00890506	[-0.5518167300312696,0.5663299975886465]
260.2	severe protein-calorie malnutrition	mild_vs_none	m3_smk_ses_win	lifetime	Primary L1 logistic	endocrine/metabolic	OR	1.00786	0.285354	0.57611	1.76317	0.978115	FALSE	FALSE	0.00782783	0.00960999	262/263.2	E12.1/E12.2/E12.5/E12.7/E45	0.00960999	[-0.5514559774471214,0.567111629102777]
260.2	severe protein-calorie malnutrition	mild_vs_none	m4_bmi	lifetime	Primary L1 logistic	endocrine/metabolic	OR	1.38669	0.292557	0.781546	2.4604	0.263798	FALSE	FALSE	0.326921	0.578729	262/263.2	E12.1/E12.2/E12.5/E12.7/E45	0.578729	[-0.2464810548391861,0.9003232434413542]
260.2	severe protein-calorie malnutrition	moderate_vs_none	m1_crude	lifetime	Primary L1 logistic	endocrine/metabolic	OR	1.13851	0.32105	0.606817	2.13607	0.686179	FALSE	FALSE	0.129719	0.163563	262/263.2	E12.1/E12.2/E12.5/E12.7/E45	0.163563	[-0.49952815367196735,0.7589662271669899]
260.2	severe protein-calorie malnutrition	moderate_vs_none	m2_demo	lifetime	Primary L1 logistic	endocrine/metabolic	OR	0.852464	0.32618	0.449812	1.61555	0.624575	FALSE	FALSE	-0.159625	0.204415	262/263.2	E12.1/E12.2/E12.5/E12.7/E45	0.204415	[-0.7989261341742904,0.47967659792672235]
260.2	severe protein-calorie malnutrition	moderate_vs_none	m3_smk_ses_win	lifetime	Primary L1 logistic	endocrine/metabolic	OR	0.863429	0.326577	0.455244	1.63761	0.652966	FALSE	FALSE	-0.146844	0.185109	262/263.2	E12.1/E12.2/E12.5/E12.7/E45	0.185109	[-0.7869222920897407,0.4932348747327366]
260.2	severe protein-calorie malnutrition	moderate_vs_none	m4_bmi	lifetime	Primary L1 logistic	endocrine/metabolic	OR	1.12559	0.343814	0.573753	2.20818	0.730773	FALSE	FALSE	0.118305	0.136218	262/263.2	E12.1/E12.2/E12.5/E12.7/E45	0.136218	[-0.5555569083811118,0.792167900774791]
260.2	severe protein-calorie malnutrition	severe_vs_none	m1_crude	lifetime	Primary L1 logistic	endocrine/metabolic	OR	0.997349	0.325784	0.526671	1.88866	0.993498	FALSE	FALSE	-0.00265478	0.00283292	262/263.2	E12.1/E12.2/E12.5/E12.7/E45	0.00283292	[-0.641178841845419,0.6358692786147762]
260.2	severe protein-calorie malnutrition	severe_vs_none	m2_demo	lifetime	Primary L1 logistic	endocrine/metabolic	OR	0.902022	0.337784	0.465259	1.7488	0.760158	FALSE	FALSE	-0.103116	0.119096	262/263.2	E12.1/E12.2/E12.5/E12.7/E45	0.119096	[-0.7651605565799446,0.5589280919942263]
260.2	severe protein-calorie malnutrition	severe_vs_none	m3_smk_ses_win	lifetime	Primary L1 logistic	endocrine/metabolic	OR	0.908806	0.33783	0.468716	1.76211	0.777137	FALSE	FALSE	-0.0956233	0.109502	262/263.2	E12.1/E12.2/E12.5/E12.7/E45	0.109502	[-0.7577574015327473,0.5665108594274013]
260.2	severe protein-calorie malnutrition	severe_vs_none	m4_bmi	lifetime	Primary L1 logistic	endocrine/metabolic	OR	1.62522	0.366525	0.792367	3.3335	0.185172	FALSE	FALSE	0.485645	0.732425	262/263.2	E12.1/E12.2/E12.5/E12.7/E45	0.732425	[-0.2327310485630218,1.2040215918682706]
260.21	Kwashiorkor	severe_vs_none	m4_IPW	lifetime	IPW sensitivity	endocrine/metabolic	OR	2.1477		0.430174	10.7227	0.351475	FALSE	FALSE		0.454106					7	4	3	1.63306	2.71527	1.73633			FALSE
260.21	Kwashiorkor	AHI≥15 vs <15	m1_crude	lifetime	Primary L1 logistic	endocrine/metabolic	OR	1.13961	0.553824	0.384894	3.37422	0.813452	FALSE	FALSE	0.130689	0.0896682	260	E40/E42	0.0896682	[-0.9547865856235568,1.2161642133395387]
260.21	Kwashiorkor	AHI≥15 vs <15	m2_demo	lifetime	Primary L1 logistic	endocrine/metabolic	OR	1.14863	0.564132	0.38018	3.47031	0.805971	FALSE	FALSE	0.138566	0.0936805	260	E40/E42	0.0936805	[-0.9671116876307646,1.2442431792657078]
260.21	Kwashiorkor	AHI≥15 vs <15	m3_smk_ses_win	lifetime	Primary L1 logistic	endocrine/metabolic	OR	1.13755	0.564424	0.376297	3.4388	0.819392	FALSE	FALSE	0.128873	0.0865081	260	E40/E42	0.0865081	[-0.9773769576839495,1.2351227603710058]
260.21	Kwashiorkor	AHI≥15 vs <15	m4_bmi	lifetime	Primary L1 logistic	endocrine/metabolic	OR	1.0534	0.585857	0.334127	3.32105	0.929243	FALSE	FALSE	0.0520228	0.0318709	260	E40/E42	0.0318709	[-1.0962355772165275,1.2002811201120842]
260.21	Kwashiorkor	AHI≥5 vs <5	m1_crude	lifetime	Primary L1 logistic	endocrine/metabolic	OR	1.19991	0.647112	0.33754	4.26551	0.778229	FALSE	FALSE	0.182245	0.108893	260	E40/E42	0.108893	[-1.0860706354473812,1.4505606118804337]
260.21	Kwashiorkor	AHI≥5 vs <5	m2_demo	lifetime	Primary L1 logistic	endocrine/metabolic	OR	1.14445	0.662575	0.312328	4.19354	0.838641	FALSE	FALSE	0.134921	0.0764238	260	E40/E42	0.0764238	[-1.1637015289965331,1.4335443269836177]
260.21	Kwashiorkor	AHI≥5 vs <5	m3_smk_ses_win	lifetime	Primary L1 logistic	endocrine/metabolic	OR	1.04845	0.652131	0.292048	3.76395	0.942159	FALSE	FALSE	0.0473163	0.0258757	260	E40/E42	0.0258757	[-1.230837532487299,1.3254701219742058]
260.21	Kwashiorkor	mild_vs_none	m1_crude	lifetime	Primary L1 logistic	endocrine/metabolic	OR	1.15986	0.75412	0.264545	5.08528	0.844096	FALSE	FALSE	0.148303	0.073608	260	E40/E42	0.073608	[-1.3297446218972286,1.6263498072865858]
260.21	Kwashiorkor	mild_vs_none	m4_bmi	lifetime	Primary L1 logistic	endocrine/metabolic	OR	1.12959	0.783068	0.243429	5.24167	0.876339	FALSE	FALSE	0.121855	0.057328	260	E40/E42	0.057328	[-1.4129296370629727,1.6566392360592617]
260.21	Kwashiorkor	severe_vs_none	m1_crude	lifetime	Primary L1 logistic	endocrine/metabolic	OR	1.49266	0.754278	0.340345	6.54641	0.595383	FALSE	FALSE	0.40056	0.225203	260	E40/E42	0.225203	[-1.077796887520107,1.8789167988974755]
260.21	Kwashiorkor	severe_vs_none	m2_demo	lifetime	Primary L1 logistic	endocrine/metabolic	OR	1.6788	0.770738	0.370634	7.60417	0.501465	FALSE	FALSE	0.518079	0.299759	260	E40/E42	0.299759	[-0.9925392052143328,2.0286973063960865]
260.21	Kwashiorkor	severe_vs_none	m3_smk_ses_win	lifetime	Primary L1 logistic	endocrine/metabolic	OR	1.71065	0.772949	0.376033	7.7821	0.487319	FALSE	FALSE	0.536874	0.312186	260	E40/E42	0.312186	[-0.9780785680548856,2.051826481373575]
260.21	Kwashiorkor	severe_vs_none	m4_bmi	lifetime	Primary L1 logistic	endocrine/metabolic	OR	1.73633	0.834626	0.338219	8.9139	0.508545	FALSE	FALSE	0.551775	0.293671	260	E40/E42	0.293671	[-1.0840606642239432,2.1876113072448087]
260.21	Kwashiorkor	AHI≥5 vs <5	m4_bmi	lifetime	Primary L1 omitted from summary	endocrine/metabolic	beta_log_odds	0							0		260	E40/E42		[nan,nan]
260.21	Kwashiorkor	mild_vs_none	m2_demo	lifetime	Primary L1 omitted from summary	endocrine/metabolic	beta_log_odds	0							0		260	E40/E42		[nan,nan]
260.21	Kwashiorkor	mild_vs_none	m3_smk_ses_win	lifetime	Primary L1 omitted from summary	endocrine/metabolic	beta_log_odds	0							0		260	E40/E42		[nan,nan]
260.21	Kwashiorkor	moderate_vs_none	m1_crude	lifetime	Primary L1 omitted from summary	endocrine/metabolic	beta_log_odds										260	E40/E42
260.21	Kwashiorkor	moderate_vs_none	m2_demo	lifetime	Primary L1 omitted from summary	endocrine/metabolic	beta_log_odds										260	E40/E42
260.21	Kwashiorkor	moderate_vs_none	m3_smk_ses_win	lifetime	Primary L1 omitted from summary	endocrine/metabolic	beta_log_odds										260	E40/E42
260.21	Kwashiorkor	moderate_vs_none	m4_bmi	lifetime	Primary L1 omitted from summary	endocrine/metabolic	beta_log_odds										260	E40/E42
260.22	Nutritional marasmus	severe_vs_none	m4_IPW	lifetime	IPW sensitivity	endocrine/metabolic	OR	2.24579		0.567009	8.89503	0.249301	FALSE	FALSE		0.603276					13	9	4	2.75602	2.53622	2.1216			FALSE
260.22	Nutritional marasmus	AHI≥15 vs <15	m1_crude	lifetime	Primary L1 logistic	endocrine/metabolic	OR	1.24445	0.384275	0.585978	2.64285	0.569287	FALSE	FALSE	0.218692	0.244669	261	E41	0.244669	[-0.5344733341940751,0.971856653465955]
260.22	Nutritional marasmus	AHI≥15 vs <15	m2_demo	lifetime	Primary L1 logistic	endocrine/metabolic	OR	1.03567	0.389794	0.482425	2.2234	0.928346	FALSE	FALSE	0.0350528	0.0322903	261	E41	0.0322903	[-0.7289303401917225,0.7990359793687344]
260.22	Nutritional marasmus	AHI≥15 vs <15	m3_smk_ses_win	lifetime	Primary L1 logistic	endocrine/metabolic	OR	1.032	0.390796	0.479771	2.21986	0.935758	FALSE	FALSE	0.0314994	0.0288367	261	E41	0.0288367	[-0.734447357376647,0.7974462311701696]
260.22	Nutritional marasmus	AHI≥15 vs <15	m4_bmi	lifetime	Primary L1 logistic	endocrine/metabolic	OR	1.28211	0.404997	0.579682	2.83569	0.539483	FALSE	FALSE	0.248504	0.268022	261	E41	0.268022	[-0.5452751063329404,1.0422835756733533]
260.22	Nutritional marasmus	AHI≥5 vs <5	m1_crude	lifetime	Primary L1 logistic	endocrine/metabolic	OR	2.08957	0.534089	0.733565	5.95215	0.167636	FALSE	FALSE	0.736957	0.775631	261	E41	0.775631	[-0.3098390959057514,1.7837532324474976]
260.22	Nutritional marasmus	AHI≥5 vs <5	m2_demo	lifetime	Primary L1 logistic	endocrine/metabolic	OR	1.57928	0.533793	0.554747	4.49599	0.391952	FALSE	FALSE	0.456971	0.406767	261	E41	0.406767	[-0.5892437372104116,1.5031861265396458]
260.22	Nutritional marasmus	AHI≥5 vs <5	m3_smk_ses_win	lifetime	Primary L1 logistic	endocrine/metabolic	OR	1.58173	0.5353	0.553966	4.51626	0.391688	FALSE	FALSE	0.458516	0.40706	261	E41	0.40706	[-0.5906519586708716,1.5076848713010873]
260.22	Nutritional marasmus	AHI≥5 vs <5	m4_bmi	lifetime	Primary L1 logistic	endocrine/metabolic	OR	1.98466	0.545518	0.681301	5.78138	0.208934	FALSE	FALSE	0.685445	0.679991	261	E41	0.679991	[-0.3837514304576216,1.7546417609041303]
260.22	Nutritional marasmus	mild_vs_none	m1_crude	lifetime	Primary L1 logistic	endocrine/metabolic	OR	2.19126	0.584748	0.696555	6.89339	0.179737	FALSE	FALSE	0.784477	0.745362	261	E41	0.745362	[-0.36160826488699316,1.9305632285445191]
260.22	Nutritional marasmus	mild_vs_none	m2_demo	lifetime	Primary L1 logistic	endocrine/metabolic	OR	1.89796	0.585736	0.602155	5.98228	0.273966	FALSE	FALSE	0.640781	0.562304	261	E41	0.562304	[-0.5072406584964686,1.78880209514553]
260.22	Nutritional marasmus	mild_vs_none	m3_smk_ses_win	lifetime	Primary L1 logistic	endocrine/metabolic	OR	1.86236	0.585914	0.590654	5.8721	0.288543	FALSE	FALSE	0.621844	0.53979	261	E41	0.53979	[-0.5265256278401069,1.770213103409834]
260.22	Nutritional marasmus	mild_vs_none	m4_bmi	lifetime	Primary L1 logistic	endocrine/metabolic	OR	2.75848	0.60791	0.837944	9.08078	0.0950925	FALSE	FALSE	1.01468	1.02185	261	E41	1.02185	[-0.1768036885746911,2.206159700891778]
260.22	Nutritional marasmus	moderate_vs_none	m1_crude	lifetime	Primary L1 logistic	endocrine/metabolic	OR	1.25206	0.703237	0.31552	4.96844	0.749237	FALSE	FALSE	0.224786	0.125381	261	E41	0.125381	[-1.15353290333224,1.603105736927989]
260.22	Nutritional marasmus	moderate_vs_none	m2_demo	lifetime	Primary L1 logistic	endocrine/metabolic	OR	0.999273	0.709095	0.248944	4.01113	0.999182	FALSE	FALSE	-0.000727144	0.000355483	261	E41	0.000355483	[-1.3905270287957852,1.3890727403595615]
260.22	Nutritional marasmus	moderate_vs_none	m3_smk_ses_win	lifetime	Primary L1 logistic	endocrine/metabolic	OR	0.993228	0.707982	0.247978	3.97817	0.992342	FALSE	FALSE	-0.00679546	0.00333874	261	E41	0.00333874	[-1.3944139329031484,1.380823010639875]
260.22	Nutritional marasmus	moderate_vs_none	m4_bmi	lifetime	Primary L1 logistic	endocrine/metabolic	OR	1.44539	0.747517	0.333963	6.25566	0.622149	FALSE	FALSE	0.368381	0.206106	261	E41	0.206106	[-1.096724684667734,1.8334873909063347]
260.22	Nutritional marasmus	severe_vs_none	m1_crude	lifetime	Primary L1 logistic	endocrine/metabolic	OR	2.67269	0.594308	0.833819	8.56691	0.0980939	FALSE	FALSE	0.983084	1.00836	261	E41	1.00836	[-0.1817384965185317,2.147906774829107]
260.22	Nutritional marasmus	severe_vs_none	m2_demo	lifetime	Primary L1 logistic	endocrine/metabolic	OR	1.85098	0.614276	0.555303	6.16986	0.316177	FALSE	FALSE	0.615717	0.50007	261	E41	0.50007	[-0.5882418928938783,1.8196757680101423]
260.22	Nutritional marasmus	severe_vs_none	m3_smk_ses_win	lifetime	Primary L1 logistic	endocrine/metabolic	OR	1.79945	0.616336	0.537667	6.02234	0.340499	FALSE	FALSE	0.587479	0.467885	261	E41	0.467885	[-0.6205166430034382,1.7954752134655565]
260.22	Nutritional marasmus	severe_vs_none	m4_bmi	lifetime	Primary L1 logistic	endocrine/metabolic	OR	2.1216	0.663495	0.577957	7.7881	0.256942	FALSE	FALSE	0.752171	0.590166	261	E41	0.590166	[-0.5482551422592096,2.0525962866506564]
260.3	Adult failure to thrive	severe_vs_none	m4_IPW	lifetime	IPW sensitivity	endocrine/metabolic	OR	2.32757		0.751917	7.20501	0.142814	FALSE	FALSE		0.845229					25	11	14	0.962299	1.91742	1.86262			FALSE
260.3	Adult failure to thrive	AHI≥15 vs <15	m1_crude	lifetime	Primary L1 logistic	endocrine/metabolic	OR	0.655467	0.287195	0.373327	1.15083	0.141345	FALSE	FALSE	-0.422407	0.849721	783.7		0.849721	[-0.9852993170007136,0.14048490620383752]
260.3	Adult failure to thrive	AHI≥15 vs <15	m2_demo	lifetime	Primary L1 logistic	endocrine/metabolic	OR	0.580428	0.290235	0.328625	1.02517	0.0608879	FALSE	FALSE	-0.543989	1.21547	783.7		1.21547	[-1.1128384651790126,0.02486011782542563]
260.3	Adult failure to thrive	AHI≥15 vs <15	m3_smk_ses_win	lifetime	Primary L1 logistic	endocrine/metabolic	OR	0.581932	0.290331	0.329413	1.02802	0.0622132	FALSE	FALSE	-0.541402	1.20612	783.7		1.20612	[-1.1104416544487363,0.027636875969545893]
260.3	Adult failure to thrive	AHI≥15 vs <15	m4_bmi	lifetime	Primary L1 logistic	endocrine/metabolic	OR	0.789562	0.297916	0.440352	1.41571	0.427721	FALSE	FALSE	-0.236277	0.368839	783.7		0.368839	[-0.8201819839212423,0.3476287130342439]
260.3	Adult failure to thrive	AHI≥5 vs <5	m1_crude	lifetime	Primary L1 logistic	endocrine/metabolic	OR	1.08927	0.308449	0.595093	1.99384	0.781603	FALSE	FALSE	0.0855115	0.107014	783.7		0.107014	[-0.5190383575182931,0.6900612999001456]
260.3	Adult failure to thrive	AHI≥5 vs <5	m2_demo	lifetime	Primary L1 logistic	endocrine/metabolic	OR	0.861513	0.312137	0.467273	1.58838	0.632961	FALSE	FALSE	-0.149065	0.198623	783.7		0.198623	[-0.7608418180796873,0.4627119973233279]
260.3	Adult failure to thrive	AHI≥5 vs <5	m3_smk_ses_win	lifetime	Primary L1 logistic	endocrine/metabolic	OR	0.858793	0.312036	0.465889	1.58305	0.625654	FALSE	FALSE	-0.152228	0.203666	783.7		0.203666	[-0.763807350870658,0.4593516679634906]
260.3	Adult failure to thrive	AHI≥5 vs <5	m4_bmi	lifetime	Primary L1 logistic	endocrine/metabolic	OR	1.23943	0.320502	0.661318	2.32292	0.503027	FALSE	FALSE	0.214651	0.298409	783.7		0.298409	[-0.41352112746742375,0.8428238823173277]
260.3	Adult failure to thrive	mild_vs_none	m1_crude	lifetime	Primary L1 logistic	endocrine/metabolic	OR	1.47245	0.338001	0.75916	2.85593	0.252312	FALSE	FALSE	0.386928	0.598063	783.7		0.598063	[-0.2755422680556399,1.0493974691336139]
260.3	Adult failure to thrive	mild_vs_none	m2_demo	lifetime	Primary L1 logistic	endocrine/metabolic	OR	1.17176	0.33887	0.603104	2.2766	0.639961	FALSE	FALSE	0.158508	0.193846	783.7		0.193846	[-0.5056662374262739,0.822681457930639]
260.3	Adult failure to thrive	mild_vs_none	m3_smk_ses_win	lifetime	Primary L1 logistic	endocrine/metabolic	OR	1.17299	0.339045	0.603527	2.27976	0.637932	FALSE	FALSE	0.159552	0.195225	783.7		0.195225	[-0.5049644380452657,0.824068162396003]
260.3	Adult failure to thrive	mild_vs_none	m4_bmi	lifetime	Primary L1 logistic	endocrine/metabolic	OR	1.601	0.346686	0.811507	3.15858	0.174619	FALSE	FALSE	0.47063	0.757908	783.7		0.757908	[-0.20886256620124805,1.1501216663170166]
260.3	Adult failure to thrive	moderate_vs_none	m1_crude	lifetime	Primary L1 logistic	endocrine/metabolic	OR	0.68375	0.460783	0.277127	1.68701	0.409351	FALSE	FALSE	-0.380162	0.387904	783.7		0.387904	[-1.283280453188659,0.5229556062848123]
260.3	Adult failure to thrive	moderate_vs_none	m2_demo	lifetime	Primary L1 logistic	endocrine/metabolic	OR	0.500559	0.467261	0.200319	1.2508	0.138597	FALSE	FALSE	-0.69203	0.858247	783.7		0.858247	[-1.6078441110006265,0.22378360737110137]
260.3	Adult failure to thrive	moderate_vs_none	m3_smk_ses_win	lifetime	Primary L1 logistic	endocrine/metabolic	OR	0.500993	0.467804	0.200279	1.25322	0.139552	FALSE	FALSE	-0.691162	0.855264	783.7		0.855264	[-1.608041595433039,0.22571683466308945]
260.3	Adult failure to thrive	moderate_vs_none	m4_bmi	lifetime	Primary L1 logistic	endocrine/metabolic	OR	0.812327	0.491127	0.310229	2.12706	0.672138	FALSE	FALSE	-0.207853	0.172541	783.7		0.172541	[-1.170444557988399,0.7547395014935534]
260.3	Adult failure to thrive	severe_vs_none	m1_crude	lifetime	Primary L1 logistic	endocrine/metabolic	OR	0.971047	0.401939	0.441682	2.13487	0.941728	FALSE	FALSE	-0.0293808	0.0260744	783.7		0.0260744	[-0.8171660557898459,0.7584044635954346]
260.3	Adult failure to thrive	severe_vs_none	m2_demo	lifetime	Primary L1 logistic	endocrine/metabolic	OR	0.903687	0.418678	0.397777	2.05304	0.80887	FALSE	FALSE	-0.101272	0.0921215	783.7		0.0921215	[-0.9218649804992625,0.7193215673795781]
260.3	Adult failure to thrive	severe_vs_none	m3_smk_ses_win	lifetime	Primary L1 logistic	endocrine/metabolic	OR	0.899988	0.419369	0.395612	2.04741	0.801606	FALSE	FALSE	-0.105374	0.0960389	783.7		0.0960389	[-0.9273221431941889,0.7165735146639933]
260.3	Adult failure to thrive	severe_vs_none	m4_bmi	lifetime	Primary L1 logistic	endocrine/metabolic	OR	1.86262	0.456059	0.761951	4.55327	0.172621	FALSE	FALSE	0.621986	0.762905	783.7		0.762905	[-0.27187288524262376,1.5158456241929652]
260.6	Anorexia	severe_vs_none	m4_IPW	lifetime	IPW sensitivity	endocrine/metabolic	OR	0.683508		0.570985	0.818207	3.38069e-05	FALSE	TRUE		4.47099					1020	306	714	0.521939	0.695519	0.769358	0.769251	0.771557	TRUE
260.6	Anorexia	AHI≥15 vs <15	m1_crude	lifetime	Primary L1 logistic	endocrine/metabolic	OR	0.68511	0.0482196	0.623327	0.753017	4.40667e-15	TRUE	TRUE	-0.378176	14.3559	783.0	R63.0	14.3559	[-0.47268470706465326,-0.283667293610522]
260.6	Anorexia	AHI≥15 vs <15	m2_demo	lifetime	Primary L1 logistic	endocrine/metabolic	OR	0.632754	0.0491384	0.574657	0.696726	1.23157e-20	TRUE	TRUE	-0.457673	19.9095	783.0	R63.0	19.9095	[-0.5539827803069722,-0.36136367262180835]
260.6	Anorexia	AHI≥15 vs <15	m3_smk_ses_win	lifetime	Primary L1 logistic	endocrine/metabolic	OR	0.62977	0.0491616	0.57192	0.693471	5.16623e-21	TRUE	TRUE	-0.462401	20.2868	783.0	R63.0	20.2868	[-0.5587560893970176,-0.3660462986930441]
260.6	Anorexia	AHI≥15 vs <15	m4_bmi	lifetime	Primary L1 logistic	endocrine/metabolic	OR	0.838119	0.0511626	0.758152	0.926521	0.000557184	FALSE	TRUE	-0.176595	3.254	783.0	R63.0	3.254	[-0.276871843404815,-0.07631817057173523]
260.6	Anorexia	AHI≥5 vs <5	m1_crude	lifetime	Primary L1 logistic	endocrine/metabolic	OR	0.641701	0.0473167	0.584866	0.704059	6.86434e-21	TRUE	TRUE	-0.443633	20.1634	783.0	R63.0	20.1634	[-0.5363718517183872,-0.35089372641662453]
260.6	Anorexia	AHI≥5 vs <5	m2_demo	lifetime	Primary L1 logistic	endocrine/metabolic	OR	0.531436	0.0484336	0.483309	0.584357	6.16171e-39	TRUE	TRUE	-0.632172	38.2103	783.0	R63.0	38.2103	[-0.7270999753749674,-0.5372438639888832]
260.6	Anorexia	AHI≥5 vs <5	m3_smk_ses_win	lifetime	Primary L1 logistic	endocrine/metabolic	OR	0.527647	0.0484612	0.479837	0.580222	9.68393e-40	TRUE	TRUE	-0.639327	39.0139	783.0	R63.0	39.0139	[-0.7343092563823079,-0.5443449107807359]
260.6	Anorexia	AHI≥5 vs <5	m4_bmi	lifetime	Primary L1 logistic	endocrine/metabolic	OR	0.709421	0.0509002	0.642063	0.783845	1.53351e-11	TRUE	TRUE	-0.343306	10.8143	783.0	R63.0	10.8143	[-0.4430689680353692,-0.24354377421371642]
260.6	Anorexia	mild_vs_none	m1_crude	lifetime	Primary L1 logistic	endocrine/metabolic	OR	0.721885	0.0563937	0.646347	0.806251	7.52236e-09	TRUE	TRUE	-0.32589	8.12365	783.0	R63.0	8.12365	[-0.4364192229780372,-0.21535987277717444]
260.6	Anorexia	mild_vs_none	m2_demo	lifetime	Primary L1 logistic	endocrine/metabolic	OR	0.613639	0.0571618	0.548602	0.686388	1.30488e-17	TRUE	TRUE	-0.488348	16.8844	783.0	R63.0	16.8844	[-0.6003829462133116,-0.3763128821269585]
260.6	Anorexia	mild_vs_none	m3_smk_ses_win	lifetime	Primary L1 logistic	endocrine/metabolic	OR	0.609927	0.0571976	0.545244	0.682283	5.42812e-18	TRUE	TRUE	-0.494416	17.2654	783.0	R63.0	17.2654	[-0.6065211736881766,-0.38231062508631586]
260.6	Anorexia	mild_vs_none	m4_bmi	lifetime	Primary L1 logistic	endocrine/metabolic	OR	0.735501	0.0588475	0.655379	0.825419	1.78607e-07	TRUE	TRUE	-0.307203	6.7481	783.0	R63.0	6.7481	[-0.42254233267455954,-0.19186429205360844]
260.6	Anorexia	moderate_vs_none	m1_crude	lifetime	Primary L1 logistic	endocrine/metabolic	OR	0.654697	0.0656689	0.57563	0.744626	1.11651e-10	TRUE	TRUE	-0.423582	9.95214	783.0	R63.0	9.95214	[-0.5522908045532274,-0.29487344542561433]
260.6	Anorexia	moderate_vs_none	m2_demo	lifetime	Primary L1 logistic	endocrine/metabolic	OR	0.528161	0.0673657	0.462834	0.60271	2.64368e-21	TRUE	TRUE	-0.638354	20.5778	783.0	R63.0	20.5778	[-0.7703878728070193,-0.506319128737809]
260.6	Anorexia	moderate_vs_none	m3_smk_ses_win	lifetime	Primary L1 logistic	endocrine/metabolic	OR	0.525208	0.0673885	0.460225	0.599367	1.2247e-21	TRUE	TRUE	-0.643961	20.912	783.0	R63.0	20.912	[-0.7760398532473197,-0.5118816033745838]
260.6	Anorexia	moderate_vs_none	m4_bmi	lifetime	Primary L1 logistic	endocrine/metabolic	OR	0.7122	0.0711196	0.619534	0.818727	1.82233e-06	TRUE	TRUE	-0.339397	5.73937	783.0	R63.0	5.73937	[-0.47878847160339155,-0.20000457580852912]
260.6	Anorexia	severe_vs_none	m1_crude	lifetime	Primary L1 logistic	endocrine/metabolic	OR	0.522111	0.0685893	0.456435	0.597236	2.67048e-21	TRUE	TRUE	-0.649876	20.5734	783.0	R63.0	20.5734	[-0.7843080182446716,-0.5154430537702934]
260.6	Anorexia	severe_vs_none	m2_demo	lifetime	Primary L1 logistic	endocrine/metabolic	OR	0.4732	0.0716453	0.411207	0.54454	1.56694e-25	TRUE	TRUE	-0.748237	24.8049	783.0	R63.0	24.8049	[-0.888659024931866,-0.6078147760138364]
260.6	Anorexia	severe_vs_none	m3_smk_ses_win	lifetime	Primary L1 logistic	endocrine/metabolic	OR	0.470087	0.0717187	0.408443	0.541035	6.62919e-26	TRUE	TRUE	-0.754837	25.1785	783.0	R63.0	25.1785	[-0.8954027961566,-0.6142704958619092]
260.6	Anorexia	severe_vs_none	m4_bmi	lifetime	Primary L1 logistic	endocrine/metabolic	OR	0.769358	0.0783225	0.659873	0.897009	0.000814909	FALSE	TRUE	-0.262199	3.08889	783.0	R63.0	3.08889	[-0.4157077410352102,-0.10868936600814277]
260.7	Polyphagia	severe_vs_none	m4_IPW	lifetime	IPW sensitivity	endocrine/metabolic	OR	0.519069		0.254668	1.05798	0.0710994	FALSE	FALSE		1.14813					75	22	53	0.50817	0.464959	0.595016			FALSE
260.7	Polyphagia	AHI≥15 vs <15	m1_crude	lifetime	Primary L1 logistic	endocrine/metabolic	OR	0.611451	0.165593	0.441986	0.845891	0.00297158	FALSE	TRUE	-0.491921	2.52701	783.6	R63.2	2.52701	[-0.8164769030515537,-0.16736450428844674]
260.7	Polyphagia	AHI≥15 vs <15	m2_demo	lifetime	Primary L1 logistic	endocrine/metabolic	OR	0.816655	0.170574	0.584583	1.14086	0.235073	FALSE	FALSE	-0.202538	0.628797	783.6	R63.2	0.628797	[-0.5368571776583067,0.13178089276438118]
260.7	Polyphagia	AHI≥15 vs <15	m3_smk_ses_win	lifetime	Primary L1 logistic	endocrine/metabolic	OR	0.807946	0.170589	0.578331	1.12872	0.211249	FALSE	FALSE	-0.21326	0.675206	783.6	R63.2	0.675206	[-0.5476089456852165,0.12108843264855637]
260.7	Polyphagia	AHI≥15 vs <15	m4_bmi	lifetime	Primary L1 logistic	endocrine/metabolic	OR	0.741836	0.178445	0.522896	1.05245	0.0942307	FALSE	FALSE	-0.298627	1.02581	783.6	R63.2	1.02581	[-0.6483730317876769,0.05111981084955641]
260.7	Polyphagia	AHI≥5 vs <5	m1_crude	lifetime	Primary L1 logistic	endocrine/metabolic	OR	0.82658	0.165494	0.597608	1.14328	0.249794	FALSE	FALSE	-0.190458	0.602418	783.6	R63.2	0.602418	[-0.5148200392928518,0.1339033828114079]
260.7	Polyphagia	AHI≥5 vs <5	m2_demo	lifetime	Primary L1 logistic	endocrine/metabolic	OR	1.11633	0.172652	0.795848	1.56586	0.523878	FALSE	FALSE	0.110045	0.28077	783.6	R63.2	0.28077	[-0.22834702411681135,0.4484364597473361]
260.7	Polyphagia	AHI≥5 vs <5	m3_smk_ses_win	lifetime	Primary L1 logistic	endocrine/metabolic	OR	1.10427	0.172736	0.787126	1.54921	0.565818	FALSE	FALSE	0.0991886	0.247323	783.6	R63.2	0.247323	[-0.23936709886129232,0.4377442074456234]
260.7	Polyphagia	AHI≥5 vs <5	m4_bmi	lifetime	Primary L1 logistic	endocrine/metabolic	OR	1.04065	0.181777	0.728743	1.48605	0.82651	FALSE	FALSE	0.0398419	0.082752	783.6	R63.2	0.082752	[-0.3164345107059261,0.39611826173119946]
260.7	Polyphagia	mild_vs_none	m1_crude	lifetime	Primary L1 logistic	endocrine/metabolic	OR	1.08942	0.185672	0.757094	1.56761	0.644613	FALSE	FALSE	0.085643	0.190701	783.6	R63.2	0.190701	[-0.27826785290639233,0.44955376747170994]
260.7	Polyphagia	mild_vs_none	m2_demo	lifetime	Primary L1 logistic	endocrine/metabolic	OR	1.31712	0.191671	0.904636	1.91768	0.150697	FALSE	FALSE	0.275446	0.821896	783.6	R63.2	0.821896	[-0.10022296356497085,0.6511145675359009]
260.7	Polyphagia	mild_vs_none	m3_smk_ses_win	lifetime	Primary L1 logistic	endocrine/metabolic	OR	1.3066	0.19179	0.8972	1.9028	0.163208	FALSE	FALSE	0.267426	0.787259	783.6	R63.2	0.787259	[-0.10847675414988533,0.6433280723513319]
260.7	Polyphagia	mild_vs_none	m4_bmi	lifetime	Primary L1 logistic	endocrine/metabolic	OR	1.27453	0.197437	0.865551	1.87676	0.219206	FALSE	FALSE	0.242579	0.659148	783.6	R63.2	0.659148	[-0.14438947590385348,0.6295474049934782]
260.7	Polyphagia	moderate_vs_none	m1_crude	lifetime	Primary L1 logistic	endocrine/metabolic	OR	0.791083	0.225967	0.508018	1.23187	0.299684	FALSE	FALSE	-0.234353	0.523337	783.6	R63.2	0.523337	[-0.6772389174442779,0.2085337970499025]
260.7	Polyphagia	moderate_vs_none	m2_demo	lifetime	Primary L1 logistic	endocrine/metabolic	OR	1.02622	0.239911	0.641254	1.64231	0.914074	FALSE	FALSE	0.0258866	0.0390185	783.6	R63.2	0.0390185	[-0.444330055673113,0.4961033033942963]
260.7	Polyphagia	moderate_vs_none	m3_smk_ses_win	lifetime	Primary L1 logistic	endocrine/metabolic	OR	1.00925	0.239858	0.630711	1.61497	0.969386	FALSE	FALSE	0.00920537	0.0135033	783.6	R63.2	0.0135033	[-0.46090734532296984,0.47931809505590117]
260.7	Polyphagia	moderate_vs_none	m4_bmi	lifetime	Primary L1 logistic	endocrine/metabolic	OR	0.926277	0.252215	0.565008	1.51854	0.761403	FALSE	FALSE	-0.0765822	0.118385	783.6	R63.2	0.118385	[-0.5709145655304367,0.41775008417245935]
260.7	Polyphagia	severe_vs_none	m1_crude	lifetime	Primary L1 logistic	endocrine/metabolic	OR	0.510481	0.253285	0.31073	0.838642	0.00793741	FALSE	TRUE	-0.672402	2.10032	783.6	R63.2	2.10032	[-1.1688324941256123,-0.1759717260364026]
260.7	Polyphagia	severe_vs_none	m2_demo	lifetime	Primary L1 logistic	endocrine/metabolic	OR	0.831892	0.27259	0.487571	1.41937	0.499549	FALSE	FALSE	-0.184053	0.301422	783.6	R63.2	0.301422	[-0.7183197223386864,0.3502141380619743]
260.7	Polyphagia	severe_vs_none	m3_smk_ses_win	lifetime	Primary L1 logistic	endocrine/metabolic	OR	0.808913	0.271819	0.47482	1.37808	0.435292	FALSE	FALSE	-0.212064	0.361219	783.6	R63.2	0.361219	[-0.7448201671669361,0.3206913352331371]
260.7	Polyphagia	severe_vs_none	m4_bmi	lifetime	Primary L1 logistic	endocrine/metabolic	OR	0.595016	0.301293	0.329661	1.07396	0.0848647	FALSE	FALSE	-0.519167	1.07127	783.6	R63.2	1.07127	[-1.1096897610233136,0.07135588960991535]
261	Vitamin deficiency	severe_vs_none	m4_IPW	lifetime	IPW sensitivity	endocrine/metabolic	OR	0.506258		0.305986	0.837609	0.00805497	FALSE	TRUE		2.09394					101	32	69	0.567723	0.470243	0.507561	0.506133	0.506349	TRUE
261	Vitamin deficiency	AHI≥15 vs <15	m1_crude	lifetime	Primary L1 logistic	endocrine/metabolic	OR	0.734151	0.157821	0.538826	1.00028	0.0502093	FALSE	FALSE	-0.309041	1.29922	264/269.0/269.1/269.2	E56/E56.0/E56.1/E56.8/E56.9	1.29922	[-0.6183634912541771,0.00028216032065025987]
261	Vitamin deficiency	AHI≥15 vs <15	m2_demo	lifetime	Primary L1 logistic	endocrine/metabolic	OR	0.771395	0.161522	0.562068	1.05868	0.108069	FALSE	FALSE	-0.259555	0.966298	264/269.0/269.1/269.2	E56/E56.0/E56.1/E56.8/E56.9	0.966298	[-0.5761326085873357,0.05702239874284226]
261	Vitamin deficiency	AHI≥15 vs <15	m3_smk_ses_win	lifetime	Primary L1 logistic	endocrine/metabolic	OR	0.773865	0.161508	0.563884	1.06204	0.112451	FALSE	FALSE	-0.256357	0.949036	264/269.0/269.1/269.2	E56/E56.0/E56.1/E56.8/E56.9	0.949036	[-0.5729072586848613,0.06019283359150607]
261	Vitamin deficiency	AHI≥15 vs <15	m4_bmi	lifetime	Primary L1 logistic	endocrine/metabolic	OR	0.663389	0.16807	0.477207	0.92221	0.0146142	FALSE	FALSE	-0.410393	1.83522	264/269.0/269.1/269.2	E56/E56.0/E56.1/E56.8/E56.9	1.83522	[-0.739804699621155,-0.08098226335423453]
261	Vitamin deficiency	AHI≥5 vs <5	m1_crude	lifetime	Primary L1 logistic	endocrine/metabolic	OR	0.580771	0.154373	0.429144	0.785972	0.00043147	FALSE	TRUE	-0.543399	3.36505	264/269.0/269.1/269.2	E56/E56.0/E56.1/E56.8/E56.9	3.36505	[-0.8459630729552551,-0.24083398076506446]
261	Vitamin deficiency	AHI≥5 vs <5	m2_demo	lifetime	Primary L1 logistic	endocrine/metabolic	OR	0.561469	0.159134	0.411027	0.766975	0.000286607	FALSE	TRUE	-0.577198	3.54271	264/269.0/269.1/269.2	E56/E56.0/E56.1/E56.8/E56.9	3.54271	[-0.8890959738797755,-0.26530080885449636]
261	Vitamin deficiency	AHI≥5 vs <5	m3_smk_ses_win	lifetime	Primary L1 logistic	endocrine/metabolic	OR	0.561393	0.159205	0.410914	0.766977	0.000287448	FALSE	TRUE	-0.577334	3.54144	264/269.0/269.1/269.2	E56/E56.0/E56.1/E56.8/E56.9	3.54144	[-0.8893702091141111,-0.2652980528749742]
261	Vitamin deficiency	AHI≥5 vs <5	m4_bmi	lifetime	Primary L1 logistic	endocrine/metabolic	OR	0.463923	0.166288	0.33489	0.642673	3.86112e-06	TRUE	TRUE	-0.768037	5.41329	264/269.0/269.1/269.2	E56/E56.0/E56.1/E56.8/E56.9	5.41329	[-1.093954406801986,-0.4421186247267417]
261	Vitamin deficiency	mild_vs_none	m1_crude	lifetime	Primary L1 logistic	endocrine/metabolic	OR	0.588438	0.191606	0.404208	0.856635	0.00564753	FALSE	TRUE	-0.530284	2.24814	264/269.0/269.1/269.2	E56/E56.0/E56.1/E56.8/E56.9	2.24814	[-0.9058252410289457,-0.1547429102928638]
261	Vitamin deficiency	mild_vs_none	m2_demo	lifetime	Primary L1 logistic	endocrine/metabolic	OR	0.559513	0.194877	0.381883	0.819766	0.00288467	FALSE	TRUE	-0.580688	2.5399	264/269.0/269.1/269.2	E56/E56.0/E56.1/E56.8/E56.9	2.5399	[-0.9626398707913635,-0.19873623857443556]
261	Vitamin deficiency	mild_vs_none	m3_smk_ses_win	lifetime	Primary L1 logistic	endocrine/metabolic	OR	0.554953	0.194945	0.37872	0.813194	0.00252188	FALSE	TRUE	-0.588872	2.59828	264/269.0/269.1/269.2	E56/E56.0/E56.1/E56.8/E56.9	2.59828	[-0.9709571586998426,-0.20678615697298175]
261	Vitamin deficiency	mild_vs_none	m4_bmi	lifetime	Primary L1 logistic	endocrine/metabolic	OR	0.508376	0.198277	0.344676	0.749822	0.000644721	FALSE	TRUE	-0.676535	3.19063	264/269.0/269.1/269.2	E56/E56.0/E56.1/E56.8/E56.9	3.19063	[-1.0651507398265336,-0.2879188816179387]
261	Vitamin deficiency	moderate_vs_none	m1_crude	lifetime	Primary L1 logistic	endocrine/metabolic	OR	0.58792	0.218527	0.383096	0.902254	0.0150714	FALSE	TRUE	-0.531165	1.82185	264/269.0/269.1/269.2	E56/E56.0/E56.1/E56.8/E56.9	1.82185	[-0.9594704270809689,-0.10285967696407888]
261	Vitamin deficiency	moderate_vs_none	m2_demo	lifetime	Primary L1 logistic	endocrine/metabolic	OR	0.591206	0.226419	0.379324	0.92144	0.0202696	FALSE	FALSE	-0.52559	1.69315	264/269.0/269.1/269.2	E56/E56.0/E56.1/E56.8/E56.9	1.69315	[-0.9693632537359511,-0.08181769658337545]
261	Vitamin deficiency	moderate_vs_none	m3_smk_ses_win	lifetime	Primary L1 logistic	endocrine/metabolic	OR	0.585557	0.226321	0.375772	0.912461	0.0180427	FALSE	FALSE	-0.535191	1.7437	264/269.0/269.1/269.2	E56/E56.0/E56.1/E56.8/E56.9	1.7437	[-0.9787723926961649,-0.09160949823347475]
261	Vitamin deficiency	moderate_vs_none	m4_bmi	lifetime	Primary L1 logistic	endocrine/metabolic	OR	0.515644	0.235632	0.324922	0.818315	0.00494034	FALSE	TRUE	-0.662338	2.30624	264/269.0/269.1/269.2	E56/E56.0/E56.1/E56.8/E56.9	2.30624	[-1.1241692894598048,-0.20050762840974823]
261	Vitamin deficiency	severe_vs_none	m1_crude	lifetime	Primary L1 logistic	endocrine/metabolic	OR	0.569499	0.213734	0.374595	0.865812	0.00843582	FALSE	TRUE	-0.562998	2.07387	264/269.0/269.1/269.2	E56/E56.0/E56.1/E56.8/E56.9	2.07387	[-0.9819087012779502,-0.1440877524040467]
261	Vitamin deficiency	severe_vs_none	m2_demo	lifetime	Primary L1 logistic	endocrine/metabolic	OR	0.644236	0.225534	0.414066	1.00235	0.0512295	FALSE	FALSE	-0.43969	1.29048	264/269.0/269.1/269.2	E56/E56.0/E56.1/E56.8/E56.9	1.29048	[-0.881729116047288,0.0023482030553315103]
261	Vitamin deficiency	severe_vs_none	m3_smk_ses_win	lifetime	Primary L1 logistic	endocrine/metabolic	OR	0.649864	0.225605	0.417626	1.01125	0.056084	FALSE	FALSE	-0.430992	1.25116	264/269.0/269.1/269.2	E56/E56.0/E56.1/E56.8/E56.9	1.25116	[-0.8731699027810683,0.01118595368073838]
261	Vitamin deficiency	severe_vs_none	m4_bmi	lifetime	Primary L1 logistic	endocrine/metabolic	OR	0.507561	0.2475	0.312475	0.824442	0.00614468	FALSE	TRUE	-0.678139	2.2115	264/269.0/269.1/269.2	E56/E56.0/E56.1/E56.8/E56.9	2.2115	[-1.163229251566609,-0.1930485841139971]
261.1	Vitamin A deficiency	severe_vs_none	m4_IPW	lifetime	IPW sensitivity	endocrine/metabolic	OR	0.309709		0.178016	0.538826	3.34533e-05	FALSE	TRUE		4.47556					177	37	140	0.323179	0.268487	0.301093			TRUE
261.1	Vitamin A deficiency	AHI≥15 vs <15	m1_crude	lifetime	Primary L1 logistic	endocrine/metabolic	OR	0.499105	0.118293	0.395823	0.629337	4.23528e-09	TRUE	TRUE	-0.694939	8.37312	264.0/264.1/264.2/264.3/264.4/264.5/264.6/264.7/264.8/264.9	E50/E50.0/E50.1/E50.2/E50.3/E50.4/E50.5/E50.6/E50.7/E50.8/E50.9/E64.1	8.37312	[-0.9267881470542024,-0.4630888752874215]
261.1	Vitamin A deficiency	AHI≥15 vs <15	m2_demo	lifetime	Primary L1 logistic	endocrine/metabolic	OR	0.633593	0.120907	0.499913	0.80302	0.000160402	FALSE	TRUE	-0.456349	3.79479	264.0/264.1/264.2/264.3/264.4/264.5/264.6/264.7/264.8/264.9	E50/E50.0/E50.1/E50.2/E50.3/E50.4/E50.5/E50.6/E50.7/E50.8/E50.9/E64.1	3.79479	[-0.693321746344425,-0.21937597755231192]
261.1	Vitamin A deficiency	AHI≥15 vs <15	m3_smk_ses_win	lifetime	Primary L1 logistic	endocrine/metabolic	OR	0.626389	0.120903	0.494232	0.793883	0.000109237	FALSE	TRUE	-0.467784	3.96163	264.0/264.1/264.2/264.3/264.4/264.5/264.6/264.7/264.8/264.9	E50/E50.0/E50.1/E50.2/E50.3/E50.4/E50.5/E50.6/E50.7/E50.8/E50.9/E64.1	3.96163	[-0.704749231546905,-0.23081974275318975]
261.1	Vitamin A deficiency	AHI≥15 vs <15	m4_bmi	lifetime	Primary L1 logistic	endocrine/metabolic	OR	0.47001	0.12535	0.367628	0.600905	1.71077e-09	TRUE	TRUE	-0.755001	8.76681	264.0/264.1/264.2/264.3/264.4/264.5/264.6/264.7/264.8/264.9	E50/E50.0/E50.1/E50.2/E50.3/E50.4/E50.5/E50.6/E50.7/E50.8/E50.9/E64.1	8.76681	[-1.0006824370486995,-0.5093186193639171]
261.1	Vitamin A deficiency	AHI≥5 vs <5	m1_crude	lifetime	Primary L1 logistic	endocrine/metabolic	OR	0.596811	0.107901	0.483049	0.737364	1.72167e-06	TRUE	TRUE	-0.516155	5.76405	264.0/264.1/264.2/264.3/264.4/264.5/264.6/264.7/264.8/264.9	E50/E50.0/E50.1/E50.2/E50.3/E50.4/E50.5/E50.6/E50.7/E50.8/E50.9/E64.1	5.76405	[-0.727636826585338,-0.304674145882989]
261.1	Vitamin A deficiency	AHI≥5 vs <5	m2_demo	lifetime	Primary L1 logistic	endocrine/metabolic	OR	0.712957	0.111924	0.572524	0.887837	0.0025037	FALSE	TRUE	-0.338334	2.60142	264.0/264.1/264.2/264.3/264.4/264.5/264.6/264.7/264.8/264.9	E50/E50.0/E50.1/E50.2/E50.3/E50.4/E50.5/E50.6/E50.7/E50.8/E50.9/E64.1	2.60142	[-0.5577006903440246,-0.1189672048547343]
261.1	Vitamin A deficiency	AHI≥5 vs <5	m3_smk_ses_win	lifetime	Primary L1 logistic	endocrine/metabolic	OR	0.701563	0.111975	0.563317	0.873736	0.00154883	FALSE	TRUE	-0.354444	2.81	264.0/264.1/264.2/264.3/264.4/264.5/264.6/264.7/264.8/264.9	E50/E50.0/E50.1/E50.2/E50.3/E50.4/E50.5/E50.6/E50.7/E50.8/E50.9/E64.1	2.81	[-0.5739119652766842,-0.13497645245958273]
261.1	Vitamin A deficiency	AHI≥5 vs <5	m4_bmi	lifetime	Primary L1 logistic	endocrine/metabolic	OR	0.524117	0.116669	0.416984	0.658775	3.07029e-08	TRUE	TRUE	-0.646041	7.51282	264.0/264.1/264.2/264.3/264.4/264.5/264.6/264.7/264.8/264.9	E50/E50.0/E50.1/E50.2/E50.3/E50.4/E50.5/E50.6/E50.7/E50.8/E50.9/E64.1	7.51282	[-0.8747082349373538,-0.4173738650961949]
261.1	Vitamin A deficiency	mild_vs_none	m1_crude	lifetime	Primary L1 logistic	endocrine/metabolic	OR	0.807618	0.123158	0.634416	1.02811	0.0827587	FALSE	FALSE	-0.213666	1.08219	264.0/264.1/264.2/264.3/264.4/264.5/264.6/264.7/264.8/264.9	E50/E50.0/E50.1/E50.2/E50.3/E50.4/E50.5/E50.6/E50.7/E50.8/E50.9/E64.1	1.08219	[-0.4550506754741673,0.02771846298164815]
261.1	Vitamin A deficiency	mild_vs_none	m2_demo	lifetime	Primary L1 logistic	endocrine/metabolic	OR	0.864539	0.126127	0.675188	1.10699	0.248472	FALSE	FALSE	-0.145559	0.604722	264.0/264.1/264.2/264.3/264.4/264.5/264.6/264.7/264.8/264.9	E50/E50.0/E50.1/E50.2/E50.3/E50.4/E50.5/E50.6/E50.7/E50.8/E50.9/E64.1	0.604722	[-0.3927638770697827,0.10164525466945074]
261.1	Vitamin A deficiency	mild_vs_none	m3_smk_ses_win	lifetime	Primary L1 logistic	endocrine/metabolic	OR	0.85191	0.126205	0.665224	1.09099	0.204101	FALSE	FALSE	-0.160274	0.690154	264.0/264.1/264.2/264.3/264.4/264.5/264.6/264.7/264.8/264.9	E50/E50.0/E50.1/E50.2/E50.3/E50.4/E50.5/E50.6/E50.7/E50.8/E50.9/E64.1	0.690154	[-0.40763168874747324,0.08708285673801938]
261.1	Vitamin A deficiency	mild_vs_none	m4_bmi	lifetime	Primary L1 logistic	endocrine/metabolic	OR	0.693784	0.12795	0.5399	0.891528	0.00427216	FALSE	TRUE	-0.365595	2.36935	264.0/264.1/264.2/264.3/264.4/264.5/264.6/264.7/264.8/264.9	E50/E50.0/E50.1/E50.2/E50.3/E50.4/E50.5/E50.6/E50.7/E50.8/E50.9/E64.1	2.36935	[-0.6163715770479722,-0.11481820792375319]
261.1	Vitamin A deficiency	moderate_vs_none	m1_crude	lifetime	Primary L1 logistic	endocrine/metabolic	OR	0.587888	0.153456	0.435184	0.794175	0.000536751	FALSE	TRUE	-0.531219	3.27023	264.0/264.1/264.2/264.3/264.4/264.5/264.6/264.7/264.8/264.9	E50/E50.0/E50.1/E50.2/E50.3/E50.4/E50.5/E50.6/E50.7/E50.8/E50.9/E64.1	3.27023	[-0.8319870590363382,-0.23045180704703194]
261.1	Vitamin A deficiency	moderate_vs_none	m2_demo	lifetime	Primary L1 logistic	endocrine/metabolic	OR	0.654996	0.1595	0.47915	0.895376	0.0079821	FALSE	TRUE	-0.423126	2.09788	264.0/264.1/264.2/264.3/264.4/264.5/264.6/264.7/264.8/264.9	E50/E50.0/E50.1/E50.2/E50.3/E50.4/E50.5/E50.6/E50.7/E50.8/E50.9/E64.1	2.09788	[-0.7357408630567368,-0.11051163129323299]
261.1	Vitamin A deficiency	moderate_vs_none	m3_smk_ses_win	lifetime	Primary L1 logistic	endocrine/metabolic	OR	0.642953	0.15943	0.470405	0.878793	0.00559893	FALSE	TRUE	-0.441683	2.25189	264.0/264.1/264.2/264.3/264.4/264.5/264.6/264.7/264.8/264.9	E50/E50.0/E50.1/E50.2/E50.3/E50.4/E50.5/E50.6/E50.7/E50.8/E50.9/E64.1	2.25189	[-0.754160659446075,-0.12920620276265343]
261.1	Vitamin A deficiency	moderate_vs_none	m4_bmi	lifetime	Primary L1 logistic	endocrine/metabolic	OR	0.475833	0.165128	0.344268	0.657675	6.87073e-06	TRUE	TRUE	-0.742689	5.163	264.0/264.1/264.2/264.3/264.4/264.5/264.6/264.7/264.8/264.9	E50/E50.0/E50.1/E50.2/E50.3/E50.4/E50.5/E50.6/E50.7/E50.8/E50.9/E64.1	5.163	[-1.066333642991751,-0.4190437378955203]
261.1	Vitamin A deficiency	severe_vs_none	m1_crude	lifetime	Primary L1 logistic	endocrine/metabolic	OR	0.322958	0.184914	0.224774	0.464029	9.82681e-10	TRUE	TRUE	-1.13023	9.00759	264.0/264.1/264.2/264.3/264.4/264.5/264.6/264.7/264.8/264.9	E50/E50.0/E50.1/E50.2/E50.3/E50.4/E50.5/E50.6/E50.7/E50.8/E50.9/E64.1	9.00759	[-1.4926597801335406,-0.7678082796840013]
261.1	Vitamin A deficiency	severe_vs_none	m2_demo	lifetime	Primary L1 logistic	endocrine/metabolic	OR	0.464519	0.193417	0.317956	0.678641	7.36263e-05	FALSE	TRUE	-0.766753	4.13297	264.0/264.1/264.2/264.3/264.4/264.5/264.6/264.7/264.8/264.9	E50/E50.0/E50.1/E50.2/E50.3/E50.4/E50.5/E50.6/E50.7/E50.8/E50.9/E64.1	4.13297	[-1.1458429169187971,-0.3876630276853796]
261.1	Vitamin A deficiency	severe_vs_none	m3_smk_ses_win	lifetime	Primary L1 logistic	endocrine/metabolic	OR	0.453208	0.193486	0.310171	0.662206	4.30923e-05	FALSE	TRUE	-0.791405	4.3656	264.0/264.1/264.2/264.3/264.4/264.5/264.6/264.7/264.8/264.9	E50/E50.0/E50.1/E50.2/E50.3/E50.4/E50.5/E50.6/E50.7/E50.8/E50.9/E64.1	4.3656	[-1.1706306630487013,-0.4121792024449009]
261.1	Vitamin A deficiency	severe_vs_none	m4_bmi	lifetime	Primary L1 logistic	endocrine/metabolic	OR	0.301093	0.208425	0.200119	0.453016	8.4583e-09	TRUE	TRUE	-1.20034	8.07272	264.0/264.1/264.2/264.3/264.4/264.5/264.6/264.7/264.8/264.9	E50/E50.0/E50.1/E50.2/E50.3/E50.4/E50.5/E50.6/E50.7/E50.8/E50.9/E64.1	8.07272	[-1.6088415492266523,-0.7918286693371279]
261.2	Vitamin B-complex deficiencies	severe_vs_none	m4_IPW	lifetime	IPW sensitivity	endocrine/metabolic	OR	0.637061		0.573868	0.707213	2.68712e-17	TRUE	TRUE		16.5707					2729	1044	1685	0.753642	0.636	0.657698	0.657631	0.662304	TRUE
261.2	Vitamin B-complex deficiencies	AHI≥15 vs <15	m1_crude	lifetime	Primary L1 logistic	endocrine/metabolic	OR	0.834431	0.0276866	0.790358	0.880963	6.25025e-11	TRUE	TRUE	-0.181005	10.2041	265/265.0/265.1/265.2/266/266.0/266.1/266.2/266.9	E51/E51.1/E51.2/E51.8/E51.9/E52/E53/E53.0/E53.1/E53.8/E53.9	10.2041	[-0.23526971235940933,-0.12674009478234924]
261.2	Vitamin B-complex deficiencies	AHI≥15 vs <15	m2_demo	lifetime	Primary L1 logistic	endocrine/metabolic	OR	0.799427	0.0283922	0.756155	0.845174	3.15606e-15	TRUE	TRUE	-0.223861	14.5009	265/265.0/265.1/265.2/266/266.0/266.1/266.2/266.9	E51/E51.1/E51.2/E51.8/E51.9/E52/E53/E53.0/E53.1/E53.8/E53.9	14.5009	[-0.2795083288957798,-0.16821287277509972]
261.2	Vitamin B-complex deficiencies	AHI≥15 vs <15	m3_smk_ses_win	lifetime	Primary L1 logistic	endocrine/metabolic	OR	0.796369	0.0284118	0.753234	0.841974	1.11011e-15	TRUE	TRUE	-0.227693	14.9546	265/265.0/265.1/265.2/266/266.0/266.1/266.2/266.9	E51/E51.1/E51.2/E51.8/E51.9/E52/E53/E53.0/E53.1/E53.8/E53.9	14.9546	[-0.2833788185358064,-0.17200671517426036]
261.2	Vitamin B-complex deficiencies	AHI≥15 vs <15	m4_bmi	lifetime	Primary L1 logistic	endocrine/metabolic	OR	0.762084	0.0295342	0.719222	0.8075	3.59783e-20	TRUE	TRUE	-0.271699	19.444	265/265.0/265.1/265.2/266/266.0/266.1/266.2/266.9	E51/E51.1/E51.2/E51.8/E51.9/E52/E53/E53.0/E53.1/E53.8/E53.9	19.444	[-0.32958452678870265,-0.21381254347575676]
261.2	Vitamin B-complex deficiencies	AHI≥5 vs <5	m1_crude	lifetime	Primary L1 logistic	endocrine/metabolic	OR	0.882774	0.0294661	0.833236	0.935258	2.32135e-05	TRUE	TRUE	-0.124686	4.63426	265/265.0/265.1/265.2/266/266.0/266.1/266.2/266.9	E51/E51.1/E51.2/E51.8/E51.9/E52/E53/E53.0/E53.1/E53.8/E53.9	4.63426	[-0.1824381841823826,-0.06693332418878664]
261.2	Vitamin B-complex deficiencies	AHI≥5 vs <5	m2_demo	lifetime	Primary L1 logistic	endocrine/metabolic	OR	0.759655	0.0303084	0.715843	0.806148	1.1922e-19	TRUE	TRUE	-0.274892	18.9237	265/265.0/265.1/265.2/266/266.0/266.1/266.2/266.9	E51/E51.1/E51.2/E51.8/E51.9/E52/E53/E53.0/E53.1/E53.8/E53.9	18.9237	[-0.3342948661672036,-0.21548814595693097]
261.2	Vitamin B-complex deficiencies	AHI≥5 vs <5	m3_smk_ses_win	lifetime	Primary L1 logistic	endocrine/metabolic	OR	0.75615	0.0303313	0.712508	0.802465	3.10113e-20	TRUE	TRUE	-0.279515	19.5085	265/265.0/265.1/265.2/266/266.0/266.1/266.2/266.9	E51/E51.1/E51.2/E51.8/E51.9/E52/E53/E53.0/E53.1/E53.8/E53.9	19.5085	[-0.338963451744083,-0.22006691974469555]
261.2	Vitamin B-complex deficiencies	AHI≥5 vs <5	m4_bmi	lifetime	Primary L1 logistic	endocrine/metabolic	OR	0.71984	0.0315515	0.676674	0.76576	2.03691e-25	TRUE	TRUE	-0.328726	24.691	265/265.0/265.1/265.2/266/266.0/266.1/266.2/266.9	E51/E51.1/E51.2/E51.8/E51.9/E52/E53/E53.0/E53.1/E53.8/E53.9	24.691	[-0.39056611208990344,-0.26688641407303326]
261.2	Vitamin B-complex deficiencies	mild_vs_none	m1_crude	lifetime	Primary L1 logistic	endocrine/metabolic	OR	0.969991	0.0343297	0.906873	1.0375	0.3748	FALSE	FALSE	-0.0304682	0.4262	265/265.0/265.1/265.2/266/266.0/266.1/266.2/266.9	E51/E51.1/E51.2/E51.8/E51.9/E52/E53/E53.0/E53.1/E53.8/E53.9	0.4262	[-0.09775330838389787,0.03681681946466395]
261.2	Vitamin B-complex deficiencies	mild_vs_none	m2_demo	lifetime	Primary L1 logistic	endocrine/metabolic	OR	0.833432	0.0349966	0.778181	0.892605	1.92622e-07	TRUE	TRUE	-0.182204	6.71529	265/265.0/265.1/265.2/266/266.0/266.1/266.2/266.9	E51/E51.1/E51.2/E51.8/E51.9/E52/E53/E53.0/E53.1/E53.8/E53.9	6.71529	[-0.25079575461301323,-0.1136115048352369]
261.2	Vitamin B-complex deficiencies	mild_vs_none	m3_smk_ses_win	lifetime	Primary L1 logistic	endocrine/metabolic	OR	0.830837	0.0350198	0.775723	0.889866	1.21049e-07	TRUE	TRUE	-0.185322	6.91704	265/265.0/265.1/265.2/266/266.0/266.1/266.2/266.9	E51/E51.1/E51.2/E51.8/E51.9/E52/E53/E53.0/E53.1/E53.8/E53.9	6.91704	[-0.2539593211078012,-0.11668403803840982]
261.2	Vitamin B-complex deficiencies	mild_vs_none	m4_bmi	lifetime	Primary L1 logistic	endocrine/metabolic	OR	0.793201	0.0357198	0.739569	0.850723	8.81541e-11	TRUE	TRUE	-0.231678	10.0548	265/265.0/265.1/265.2/266/266.0/266.1/266.2/266.9	E51/E51.1/E51.2/E51.8/E51.9/E52/E53/E53.0/E53.1/E53.8/E53.9	10.0548	[-0.30168799069029667,-0.16166876508229366]
261.2	Vitamin B-complex deficiencies	moderate_vs_none	m1_crude	lifetime	Primary L1 logistic	endocrine/metabolic	OR	0.896119	0.0390339	0.830119	0.967368	0.00495555	FALSE	TRUE	-0.109682	2.30491	265/265.0/265.1/265.2/266/266.0/266.1/266.2/266.9	E51/E51.1/E51.2/E51.8/E51.9/E52/E53/E53.0/E53.1/E53.8/E53.9	2.30491	[-0.18618661037116524,-0.033176641787790076]
261.2	Vitamin B-complex deficiencies	moderate_vs_none	m2_demo	lifetime	Primary L1 logistic	endocrine/metabolic	OR	0.74366	0.0403672	0.68709	0.804887	2.18521e-13	TRUE	TRUE	-0.296172	12.6605	265/265.0/265.1/265.2/266/266.0/266.1/266.2/266.9	E51/E51.1/E51.2/E51.8/E51.9/E52/E53/E53.0/E53.1/E53.8/E53.9	12.6605	[-0.3752899476630974,-0.21705356750099536]
261.2	Vitamin B-complex deficiencies	moderate_vs_none	m3_smk_ses_win	lifetime	Primary L1 logistic	endocrine/metabolic	OR	0.740035	0.0403857	0.683717	0.800993	9.0175e-14	TRUE	TRUE	-0.301057	13.0449	265/265.0/265.1/265.2/266/266.0/266.1/266.2/266.9	E51/E51.1/E51.2/E51.8/E51.9/E52/E53/E53.0/E53.1/E53.8/E53.9	13.0449	[-0.38021162298931466,-0.22190263654680795]
261.2	Vitamin B-complex deficiencies	moderate_vs_none	m4_bmi	lifetime	Primary L1 logistic	endocrine/metabolic	OR	0.693966	0.0422669	0.638793	0.753903	5.45312e-18	TRUE	TRUE	-0.365333	17.2634	265/265.0/265.1/265.2/266/266.0/266.1/266.2/266.9	E51/E51.1/E51.2/E51.8/E51.9/E52/E53/E53.0/E53.1/E53.8/E53.9	17.2634	[-0.44817417591334147,-0.28249100859742965]
261.2	Vitamin B-complex deficiencies	severe_vs_none	m1_crude	lifetime	Primary L1 logistic	endocrine/metabolic	OR	0.753589	0.0398608	0.696955	0.814825	1.27118e-12	TRUE	TRUE	-0.282908	11.8958	265/265.0/265.1/265.2/266/266.0/266.1/266.2/266.9	E51/E51.1/E51.2/E51.8/E51.9/E52/E53/E53.0/E53.1/E53.8/E53.9	11.8958	[-0.3610337262768394,-0.20478242556822548]
261.2	Vitamin B-complex deficiencies	severe_vs_none	m2_demo	lifetime	Primary L1 logistic	endocrine/metabolic	OR	0.706666	0.0420285	0.650788	0.767342	1.44479e-16	TRUE	TRUE	-0.347197	15.8402	265/265.0/265.1/265.2/266/266.0/266.1/266.2/266.9	E51/E51.1/E51.2/E51.8/E51.9/E52/E53/E53.0/E53.1/E53.8/E53.9	15.8402	[-0.42957097293479973,-0.2648222983165529]
261.2	Vitamin B-complex deficiencies	severe_vs_none	m3_smk_ses_win	lifetime	Primary L1 logistic	endocrine/metabolic	OR	0.701569	0.0420752	0.646035	0.761877	3.64287e-17	TRUE	TRUE	-0.354435	16.4386	265/265.0/265.1/265.2/266/266.0/266.1/266.2/266.9	E51/E51.1/E51.2/E51.8/E51.9/E52/E53/E53.0/E53.1/E53.8/E53.9	16.4386	[-0.43690118487088514,-0.27196950140964804]
261.2	Vitamin B-complex deficiencies	severe_vs_none	m4_bmi	lifetime	Primary L1 logistic	endocrine/metabolic	OR	0.657698	0.0463056	0.600635	0.720181	1.44565e-19	TRUE	TRUE	-0.41901	18.8399	265/265.0/265.1/265.2/266/266.0/266.1/266.2/266.9	E51/E51.1/E51.2/E51.8/E51.9/E52/E53/E53.0/E53.1/E53.8/E53.9	18.8399	[-0.5097671601563705,-0.3282524198218513]
261.3	Vitamin C deficiencies	AHI≥15 vs <15	m1_crude	lifetime	Primary L1 logistic	endocrine/metabolic	OR	0.608558	0.538029	0.211998	1.74692	0.355947	FALSE	FALSE	-0.496663	0.448614	267	E54/E64.2	0.448614	[-1.5511794980459217,0.5578544637296424]
261.3	Vitamin C deficiencies	AHI≥15 vs <15	m2_demo	lifetime	Primary L1 logistic	endocrine/metabolic	OR	0.642837	0.546997	0.220037	1.87804	0.419205	FALSE	FALSE	-0.441865	0.377573	267	E54/E64.2	0.377573	[-1.513959752900249,0.6302300730590313]
261.3	Vitamin C deficiencies	AHI≥15 vs <15	m3_smk_ses_win	lifetime	Primary L1 logistic	endocrine/metabolic	OR	0.634831	0.548935	0.216473	1.86171	0.407796	FALSE	FALSE	-0.454396	0.389557	267	E54/E64.2	0.389557	[-1.5302885590471171,0.6214960757169701]
261.3	Vitamin C deficiencies	AHI≥15 vs <15	m4_bmi	lifetime	Primary L1 logistic	endocrine/metabolic	OR	0.565484	0.570033	0.185015	1.72836	0.317276	FALSE	FALSE	-0.570074	0.498563	267	E54/E64.2	0.498563	[-1.6873184029403951,0.5471708282217276]
261.3	Vitamin C deficiencies	AHI≥5 vs <5	m1_crude	lifetime	Primary L1 logistic	endocrine/metabolic	OR	1.09129	0.570124	0.356984	3.33603	0.878221	FALSE	FALSE	0.0873574	0.0563963	267	E54/E64.2	0.0563963	[-1.030065671323755,1.2047804136030222]
261.3	Vitamin C deficiencies	AHI≥5 vs <5	m2_demo	lifetime	Primary L1 logistic	endocrine/metabolic	OR	1.07187	0.582048	0.342533	3.35415	0.905083	FALSE	FALSE	0.0694053	0.0433118	267	E54/E64.2	0.0433118	[-1.0713872861289655,1.2101978784489238]
261.3	Vitamin C deficiencies	AHI≥5 vs <5	m3_smk_ses_win	lifetime	Primary L1 logistic	endocrine/metabolic	OR	1.07425	0.583229	0.3425	3.3694	0.902258	FALSE	FALSE	0.0716259	0.0446691	267	E54/E64.2	0.0446691	[-1.071482704327315,1.214734482835268]
261.3	Vitamin C deficiencies	mild_vs_none	m1_crude	lifetime	Primary L1 logistic	endocrine/metabolic	OR	1.53499	0.620228	0.455163	5.1766	0.489619	FALSE	FALSE	0.428524	0.310141	267	E54/E64.2	0.310141	[-0.7870994722978145,1.644147830690935]
261.3	Vitamin C deficiencies	mild_vs_none	m2_demo	lifetime	Primary L1 logistic	endocrine/metabolic	OR	1.38689	0.626808	0.405978	4.73786	0.601813	FALSE	FALSE	0.327065	0.220538	267	E54/E64.2	0.220538	[-0.9014559288652325,1.555586053266786]
261.3	Vitamin C deficiencies	mild_vs_none	m3_smk_ses_win	lifetime	Primary L1 logistic	endocrine/metabolic	OR	1.39803	0.628776	0.407662	4.79437	0.594116	FALSE	FALSE	0.335063	0.226129	267	E54/E64.2	0.226129	[-0.8973160315111106,1.567441360050648]
261.3	Vitamin C deficiencies	mild_vs_none	m4_bmi	lifetime	Primary L1 logistic	endocrine/metabolic	OR	1.24763	0.63825	0.357115	4.3588	0.728854	FALSE	FALSE	0.221249	0.137359	267	E54/E64.2	0.137359	[-1.0296984814341599,1.4721971602644337]
261.3	Vitamin C deficiencies	moderate_vs_none	m1_crude	lifetime	Primary L1 logistic	endocrine/metabolic	OR	1.25206	0.703237	0.31552	4.96844	0.749237	FALSE	FALSE	0.224786	0.125381	267	E54/E64.2	0.125381	[-1.1535329033315227,1.6031057369292863]
261.3	Vitamin C deficiencies	moderate_vs_none	m2_demo	lifetime	Primary L1 logistic	endocrine/metabolic	OR	1.11487	0.726185	0.268593	4.62759	0.880969	FALSE	FALSE	0.10874	0.0550395	267	E54/E64.2	0.0550395	[-1.3145573416378324,1.5320372474821458]
261.3	Vitamin C deficiencies	moderate_vs_none	m3_smk_ses_win	lifetime	Primary L1 logistic	endocrine/metabolic	OR	1.13188	0.726728	0.272402	4.70321	0.864643	FALSE	FALSE	0.123883	0.0631633	267	E54/E64.2	0.0631633	[-1.3004780073902262,1.5482447930055425]
261.3	Vitamin C deficiencies	moderate_vs_none	m4_bmi	lifetime	Primary L1 logistic	endocrine/metabolic	OR	1.1182	0.765966	0.249189	5.01777	0.884035	FALSE	FALSE	0.111721	0.0535306	267	E54/E64.2	0.0535306	[-1.3895446835932173,1.6129864439748458]
261.3	Vitamin C deficiencies	AHI≥5 vs <5	m4_bmi	lifetime	Primary L1 omitted from summary	endocrine/metabolic	beta_log_odds	0							0		267	E54/E64.2		[nan,nan]
261.3	Vitamin C deficiencies	severe_vs_none	m1_crude	lifetime	Primary L1 omitted from summary	endocrine/metabolic	beta_log_odds										267	E54/E64.2
261.3	Vitamin C deficiencies	severe_vs_none	m2_demo	lifetime	Primary L1 omitted from summary	endocrine/metabolic	beta_log_odds										267	E54/E64.2
261.3	Vitamin C deficiencies	severe_vs_none	m3_smk_ses_win	lifetime	Primary L1 omitted from summary	endocrine/metabolic	beta_log_odds										267	E54/E64.2
261.3	Vitamin C deficiencies	severe_vs_none	m4_bmi	lifetime	Primary L1 omitted from summary	endocrine/metabolic	beta_log_odds										267	E54/E64.2
261.4	Vitamin D deficiency	severe_vs_none	m4_IPW	lifetime	IPW sensitivity	endocrine/metabolic	OR	0.754691		0.725089	0.785502	3.10489e-43	TRUE	TRUE		42.508					22521	8662	13859	0.715733	0.755141	0.749734	0.749719	0.762194	TRUE
261.4	Vitamin D deficiency	AHI≥15 vs <15	m1_crude	lifetime	Primary L1 logistic	endocrine/metabolic	OR	0.814658	0.0106367	0.79785	0.831819	9.27069e-83	TRUE	TRUE	-0.204987	82.0329	268/268.9	E55/E55.9	82.0329	[-0.22583485454355062,-0.1841398953745394]
261.4	Vitamin D deficiency	AHI≥15 vs <15	m2_demo	lifetime	Primary L1 logistic	endocrine/metabolic	OR	0.903942	0.0112442	0.884238	0.924084	2.67012e-19	TRUE	TRUE	-0.100991	18.5735	268/268.9	E55/E55.9	18.5735	[-0.12302891762836873,-0.07895228461499437]
261.4	Vitamin D deficiency	AHI≥15 vs <15	m3_smk_ses_win	lifetime	Primary L1 logistic	endocrine/metabolic	OR	0.902296	0.0112668	0.882589	0.922442	7.15145e-20	TRUE	TRUE	-0.102813	19.1456	268/268.9	E55/E55.9	19.1456	[-0.12489549570494768,-0.08073057659442973]
261.4	Vitamin D deficiency	AHI≥15 vs <15	m4_bmi	lifetime	Primary L1 logistic	endocrine/metabolic	OR	0.83767	0.0118315	0.818468	0.857322	1.13306e-50	TRUE	TRUE	-0.177131	49.9457	268/268.9	E55/E55.9	49.9457	[-0.2003203952806,-0.15394184763065213]
261.4	Vitamin D deficiency	AHI≥5 vs <5	m1_crude	lifetime	Primary L1 logistic	endocrine/metabolic	OR	0.868351	0.0114708	0.849046	0.888094	8.40447e-35	TRUE	TRUE	-0.14116	34.0755	268/268.9	E55/E55.9	34.0755	[-0.16364205724361153,-0.11867746959555181]
261.4	Vitamin D deficiency	AHI≥5 vs <5	m2_demo	lifetime	Primary L1 logistic	endocrine/metabolic	OR	0.92153	0.0121939	0.899767	0.94382	2.06028e-11	TRUE	TRUE	-0.0817194	10.6861	268/268.9	E55/E55.9	10.6861	[-0.10561894707964181,-0.05781989542867624]
261.4	Vitamin D deficiency	AHI≥5 vs <5	m3_smk_ses_win	lifetime	Primary L1 logistic	endocrine/metabolic	OR	0.919159	0.0122185	0.897409	0.941437	5.23556e-12	TRUE	TRUE	-0.0842957	11.281	268/268.9	E55/E55.9	11.281	[-0.10824348336365448,-0.0603479505812579]
261.4	Vitamin D deficiency	AHI≥5 vs <5	m4_bmi	lifetime	Primary L1 logistic	endocrine/metabolic	OR	0.850969	0.0128232	0.829848	0.872627	2.55343e-36	TRUE	TRUE	-0.16138	35.5929	268/268.9	E55/E55.9	35.5929	[-0.18651287016568005,-0.1362468796703967]
261.4	Vitamin D deficiency	mild_vs_none	m1_crude	lifetime	Primary L1 logistic	endocrine/metabolic	OR	0.967478	0.0134041	0.942392	0.993232	0.0136404	FALSE	TRUE	-0.0330624	1.86517	268/268.9	E55/E55.9	1.86517	[-0.059333944041697693,-0.006790952928720222]
261.4	Vitamin D deficiency	mild_vs_none	m2_demo	lifetime	Primary L1 logistic	endocrine/metabolic	OR	0.972091	0.014091	0.945611	0.999312	0.0445572	FALSE	FALSE	-0.0283062	1.35108	268/268.9	E55/E55.9	1.35108	[-0.05592417154785287,-0.0006883042537749046]
261.4	Vitamin D deficiency	mild_vs_none	m3_smk_ses_win	lifetime	Primary L1 logistic	endocrine/metabolic	OR	0.970217	0.0141163	0.943741	0.997435	0.0322011	FALSE	FALSE	-0.0302357	1.49213	268/268.9	E55/E55.9	1.49213	[-0.057903151262007624,-0.0025683333986283793]
261.4	Vitamin D deficiency	mild_vs_none	m4_bmi	lifetime	Primary L1 logistic	endocrine/metabolic	OR	0.918718	0.0144877	0.892998	0.945179	4.86905e-09	TRUE	TRUE	-0.0847761	8.31256	268/268.9	E55/E55.9	8.31256	[-0.11317148578627786,-0.056380703572849133]
261.4	Vitamin D deficiency	moderate_vs_none	m1_crude	lifetime	Primary L1 logistic	endocrine/metabolic	OR	0.898441	0.0150825	0.872271	0.925397	1.24283e-12	TRUE	TRUE	-0.107094	11.9056	268/268.9	E55/E55.9	11.9056	[-0.13665504074858362,-0.07753264340668181]
261.4	Vitamin D deficiency	moderate_vs_none	m2_demo	lifetime	Primary L1 logistic	endocrine/metabolic	OR	0.930427	0.0162699	0.901225	0.960575	9.3267e-06	TRUE	TRUE	-0.072112	5.03027	268/268.9	E55/E55.9	5.03027	[-0.10400045079323711,-0.04022347604126192]
261.4	Vitamin D deficiency	moderate_vs_none	m3_smk_ses_win	lifetime	Primary L1 logistic	endocrine/metabolic	OR	0.927251	0.0163055	0.898087	0.957363	3.61789e-06	TRUE	TRUE	-0.0755305	5.44154	268/268.9	E55/E55.9	5.44154	[-0.10748873267609607,-0.043572288202285286]
261.4	Vitamin D deficiency	moderate_vs_none	m4_bmi	lifetime	Primary L1 logistic	endocrine/metabolic	OR	0.847565	0.0172236	0.81943	0.876665	7.81093e-22	TRUE	TRUE	-0.165388	21.1073	268/268.9	E55/E55.9	21.1073	[-0.19914595963168827,-0.1316305045149548]
261.4	Vitamin D deficiency	severe_vs_none	m1_crude	lifetime	Primary L1 logistic	endocrine/metabolic	OR	0.715725	0.01528	0.694608	0.737483	3.32512e-106	TRUE	TRUE	-0.33446	105.478	268/268.9	E55/E55.9	105.478	[-0.36440816251862856,-0.3045116921446646]
261.4	Vitamin D deficiency	severe_vs_none	m2_demo	lifetime	Primary L1 logistic	endocrine/metabolic	OR	0.849403	0.0168087	0.821876	0.877852	2.71923e-22	TRUE	TRUE	-0.163222	21.5656	268/268.9	E55/E55.9	21.5656	[-0.19616634852045833,-0.13027727481087892]
261.4	Vitamin D deficiency	severe_vs_none	m3_smk_ses_win	lifetime	Primary L1 logistic	endocrine/metabolic	OR	0.847697	0.0168567	0.820148	0.876172	1.10243e-22	TRUE	TRUE	-0.165232	21.9576	268/268.9	E55/E55.9	21.9576	[-0.19827005326579672,-0.13219298112067668]
261.4	Vitamin D deficiency	severe_vs_none	m4_bmi	lifetime	Primary L1 logistic	endocrine/metabolic	OR	0.749734	0.0188113	0.722595	0.777892	6.37118e-53	TRUE	TRUE	-0.288037	52.1958	268/268.9	E55/E55.9	52.1958	[-0.32490603928367073,-0.2511669834255375]
261.41	Rickets or osteomalacia	severe_vs_none	m4_IPW	lifetime	IPW sensitivity	endocrine/metabolic	OR	0.754614		0.185924	3.06277	0.693642	FALSE	FALSE		0.158865					16	4	12	0.408204	0.67802	0.713433			FALSE
261.41	Rickets or osteomalacia	AHI≥15 vs <15	m1_crude	lifetime	Primary L1 logistic	endocrine/metabolic	OR	0.855561	0.341456	0.43813	1.6707	0.647772	FALSE	FALSE	-0.155997	0.188578	268.0/268.1/268.2	E55.0/E64.3/M83/M83.0/M83.1/M83.2/M83.3/M83.4/M83.5/M83.8/M83.9	0.188578	[-0.8252386391520901,0.5132439258328876]
261.41	Rickets or osteomalacia	AHI≥15 vs <15	m2_demo	lifetime	Primary L1 logistic	endocrine/metabolic	OR	0.891275	0.349547	0.449239	1.76826	0.741938	FALSE	FALSE	-0.115102	0.129633	268.0/268.1/268.2	E55.0/E64.3/M83/M83.0/M83.1/M83.2/M83.3/M83.4/M83.5/M83.8/M83.9	0.129633	[-0.8002005189887731,0.5699971242967461]
261.41	Rickets or osteomalacia	AHI≥15 vs <15	m3_smk_ses_win	lifetime	Primary L1 logistic	endocrine/metabolic	OR	0.89177	0.348955	0.45001	1.76719	0.742718	FALSE	FALSE	-0.114547	0.129176	268.0/268.1/268.2	E55.0/E64.3/M83/M83.0/M83.1/M83.2/M83.3/M83.4/M83.5/M83.8/M83.9	0.129176	[-0.7984856432935901,0.5693920852190015]
261.41	Rickets or osteomalacia	AHI≥15 vs <15	m4_bmi	lifetime	Primary L1 logistic	endocrine/metabolic	OR	0.950547	0.364353	0.46541	1.94138	0.889293	FALSE	FALSE	-0.0507175	0.0509552	268.0/268.1/268.2	E55.0/E64.3/M83/M83.0/M83.1/M83.2/M83.3/M83.4/M83.5/M83.8/M83.9	0.0509552	[-0.7648354679492853,0.6634004777693054]
261.41	Rickets or osteomalacia	AHI≥5 vs <5	m1_crude	lifetime	Primary L1 logistic	endocrine/metabolic	OR	0.742937	0.352212	0.372519	1.48168	0.398866	FALSE	FALSE	-0.297143	0.399174	268.0/268.1/268.2	E55.0/E64.3/M83/M83.0/M83.1/M83.2/M83.3/M83.4/M83.5/M83.8/M83.9	0.399174	[-0.9874666140597805,0.3931796620849996]
261.41	Rickets or osteomalacia	AHI≥5 vs <5	m2_demo	lifetime	Primary L1 logistic	endocrine/metabolic	OR	0.707979	0.362599	0.347837	1.441	0.340891	FALSE	FALSE	-0.345341	0.467385	268.0/268.1/268.2	E55.0/E64.3/M83/M83.0/M83.1/M83.2/M83.3/M83.4/M83.5/M83.8/M83.9	0.467385	[-1.0560213935585672,0.36533890731440954]
261.41	Rickets or osteomalacia	AHI≥5 vs <5	m3_smk_ses_win	lifetime	Primary L1 logistic	endocrine/metabolic	OR	0.703928	0.362805	0.345707	1.43334	0.333205	FALSE	FALSE	-0.351079	0.477288	268.0/268.1/268.2	E55.0/E64.3/M83/M83.0/M83.1/M83.2/M83.3/M83.4/M83.5/M83.8/M83.9	0.477288	[-1.062163527852351,0.3600065053151598]
261.41	Rickets or osteomalacia	AHI≥5 vs <5	m4_bmi	lifetime	Primary L1 logistic	endocrine/metabolic	OR	0.737473	0.379771	0.350336	1.55241	0.422629	FALSE	FALSE	-0.304526	0.37404	268.0/268.1/268.2	E55.0/E64.3/M83/M83.0/M83.1/M83.2/M83.3/M83.4/M83.5/M83.8/M83.9	0.37404	[-1.0488626407039527,0.43981076899070193]
261.41	Rickets or osteomalacia	mild_vs_none	m1_crude	lifetime	Primary L1 logistic	endocrine/metabolic	OR	0.74617	0.427011	0.323121	1.7231	0.492903	FALSE	FALSE	-0.292801	0.307239	268.0/268.1/268.2	E55.0/E64.3/M83/M83.0/M83.1/M83.2/M83.3/M83.4/M83.5/M83.8/M83.9	0.307239	[-1.1297284622316421,0.5441258086314211]
261.41	Rickets or osteomalacia	mild_vs_none	m2_demo	lifetime	Primary L1 logistic	endocrine/metabolic	OR	0.704529	0.434601	0.300584	1.65132	0.420325	FALSE	FALSE	-0.350226	0.376414	268.0/268.1/268.2	E55.0/E64.3/M83/M83.0/M83.1/M83.2/M83.3/M83.4/M83.5/M83.8/M83.9	0.376414	[-1.202028482007059,0.5015760398919453]
261.41	Rickets or osteomalacia	mild_vs_none	m3_smk_ses_win	lifetime	Primary L1 logistic	endocrine/metabolic	OR	0.693739	0.434534	0.296019	1.62582	0.400068	FALSE	FALSE	-0.36566	0.397866	268.0/268.1/268.2	E55.0/E64.3/M83/M83.0/M83.1/M83.2/M83.3/M83.4/M83.5/M83.8/M83.9	0.397866	[-1.2173305768457043,0.48601040278446966]
261.41	Rickets or osteomalacia	mild_vs_none	m4_bmi	lifetime	Primary L1 logistic	endocrine/metabolic	OR	0.71873	0.44555	0.300132	1.72115	0.458533	FALSE	FALSE	-0.33027	0.338629	268.0/268.1/268.2	E55.0/E64.3/M83/M83.0/M83.1/M83.2/M83.3/M83.4/M83.5/M83.8/M83.9	0.338629	[-1.2035321056602635,0.5429917001511042]
261.41	Rickets or osteomalacia	moderate_vs_none	m1_crude	lifetime	Primary L1 logistic	endocrine/metabolic	OR	1.09418	0.427804	0.473088	2.53067	0.833364	FALSE	FALSE	0.0900052	0.0791653	268.0/268.1/268.2	E55.0/E64.3/M83/M83.0/M83.1/M83.2/M83.3/M83.4/M83.5/M83.8/M83.9	0.0791653	[-0.7484743660619547,0.928484835005955]
261.41	Rickets or osteomalacia	moderate_vs_none	m2_demo	lifetime	Primary L1 logistic	endocrine/metabolic	OR	0.973996	0.440774	0.410553	2.31071	0.952333	FALSE	FALSE	-0.0263483	0.0212112	268.0/268.1/268.2	E55.0/E64.3/M83/M83.0/M83.1/M83.2/M83.3/M83.4/M83.5/M83.8/M83.9	0.0212112	[-0.8902504629188706,0.8375538144595325]
261.41	Rickets or osteomalacia	moderate_vs_none	m3_smk_ses_win	lifetime	Primary L1 logistic	endocrine/metabolic	OR	0.967227	0.440268	0.408105	2.29237	0.939669	FALSE	FALSE	-0.0333219	0.0270249	268.0/268.1/268.2	E55.0/E64.3/M83/M83.0/M83.1/M83.2/M83.3/M83.4/M83.5/M83.8/M83.9	0.0270249	[-0.8962308224381659,0.8295870976859936]
261.41	Rickets or osteomalacia	moderate_vs_none	m4_bmi	lifetime	Primary L1 logistic	endocrine/metabolic	OR	1.12779	0.467563	0.451064	2.8198	0.797019	FALSE	FALSE	0.120261	0.0985313	268.0/268.1/268.2	E55.0/E64.3/M83/M83.0/M83.1/M83.2/M83.3/M83.4/M83.5/M83.8/M83.9	0.0985313	[-0.7961466956990957,1.0366677083202398]
261.41	Rickets or osteomalacia	severe_vs_none	m1_crude	lifetime	Primary L1 logistic	endocrine/metabolic	OR	0.41841	0.572077	0.136348	1.28397	0.12775	FALSE	FALSE	-0.871294	0.893639	268.0/268.1/268.2	E55.0/E64.3/M83/M83.0/M83.1/M83.2/M83.3/M83.4/M83.5/M83.8/M83.9	0.893639	[-1.9925444005161002,0.24995722227401207]
261.41	Rickets or osteomalacia	severe_vs_none	m2_demo	lifetime	Primary L1 logistic	endocrine/metabolic	OR	0.417154	0.597465	0.12934	1.34543	0.143372	FALSE	FALSE	-0.8743	0.843536	268.0/268.1/268.2	E55.0/E64.3/M83/M83.0/M83.1/M83.2/M83.3/M83.4/M83.5/M83.8/M83.9	0.843536	[-2.045310043137072,0.2967100599405623]
261.41	Rickets or osteomalacia	severe_vs_none	m3_smk_ses_win	lifetime	Primary L1 logistic	endocrine/metabolic	OR	0.409688	0.598792	0.126696	1.32479	0.136155	FALSE	FALSE	-0.892358	0.865967	268.0/268.1/268.2	E55.0/E64.3/M83/M83.0/M83.1/M83.2/M83.3/M83.4/M83.5/M83.8/M83.9	0.865967	[-2.065968445482227,0.281252097894792]
261.41	Rickets or osteomalacia	severe_vs_none	m4_bmi	lifetime	Primary L1 logistic	endocrine/metabolic	OR	0.713433	0.647027	0.200726	2.53573	0.601758	FALSE	FALSE	-0.337667	0.220578	268.0/268.1/268.2	E55.0/E64.3/M83/M83.0/M83.1/M83.2/M83.3/M83.4/M83.5/M83.8/M83.9	0.220578	[-1.6058162280943555,0.9304824147776289]
262	Mineral deficiency NEC	severe_vs_none	m4_IPW	lifetime	IPW sensitivity	endocrine/metabolic	OR	0.648998		0.566242	0.743849	5.23797e-10	TRUE	TRUE		9.28084					1844	510	1334	0.462698	0.677544	0.678623	0.67843	0.681276	TRUE
262	Mineral deficiency NEC	AHI≥15 vs <15	m1_crude	lifetime	Primary L1 logistic	endocrine/metabolic	OR	0.612386	0.0360831	0.570573	0.657263	4.55125e-42	TRUE	TRUE	-0.490392	41.3419	269.3	E58/E59/E60/E61.0/E61.1/E61.2/E61.3/E61.4/E61.5/E61.6	41.3419	[-0.5611133780949858,-0.41967032115719727]
262	Mineral deficiency NEC	AHI≥15 vs <15	m2_demo	lifetime	Primary L1 logistic	endocrine/metabolic	OR	0.816876	0.0371869	0.759456	0.878637	5.35095e-08	TRUE	TRUE	-0.202268	7.27157	269.3	E58/E59/E60/E61.0/E61.1/E61.2/E61.3/E61.4/E61.5/E61.6	7.27157	[-0.27515340453598347,-0.12938338699035176]
262	Mineral deficiency NEC	AHI≥15 vs <15	m3_smk_ses_win	lifetime	Primary L1 logistic	endocrine/metabolic	OR	0.816589	0.0372105	0.759154	0.878369	5.17361e-08	TRUE	TRUE	-0.20262	7.28621	269.3	E58/E59/E60/E61.0/E61.1/E61.2/E61.3/E61.4/E61.5/E61.6	7.28621	[-0.27555094471722036,-0.12968863965698263]
262	Mineral deficiency NEC	AHI≥15 vs <15	m4_bmi	lifetime	Primary L1 logistic	endocrine/metabolic	OR	0.790255	0.0389345	0.732194	0.85292	1.48448e-09	TRUE	TRUE	-0.235399	8.82842	269.3	E58/E59/E60/E61.0/E61.1/E61.2/E61.3/E61.4/E61.5/E61.6	8.82842	[-0.3117096286333656,-0.15908927634687245]
262	Mineral deficiency NEC	AHI≥5 vs <5	m1_crude	lifetime	Primary L1 logistic	endocrine/metabolic	OR	0.638341	0.0347843	0.596272	0.683378	4.23088e-38	TRUE	TRUE	-0.448883	37.3736	269.3	E58/E59/E60/E61.0/E61.1/E61.2/E61.3/E61.4/E61.5/E61.6	37.3736	[-0.5170591299728676,-0.3807072232963084]
262	Mineral deficiency NEC	AHI≥5 vs <5	m2_demo	lifetime	Primary L1 logistic	endocrine/metabolic	OR	0.81938	0.0363677	0.763008	0.879917	4.31172e-08	TRUE	TRUE	-0.199207	7.36535	269.3	E58/E59/E60/E61.0/E61.1/E61.2/E61.3/E61.4/E61.5/E61.6	7.36535	[-0.27048624473375577,-0.12792762378608447]
262	Mineral deficiency NEC	AHI≥5 vs <5	m3_smk_ses_win	lifetime	Primary L1 logistic	endocrine/metabolic	OR	0.818166	0.0364048	0.761823	0.878677	3.53316e-08	TRUE	TRUE	-0.200689	7.45184	269.3	E58/E59/E60/E61.0/E61.1/E61.2/E61.3/E61.4/E61.5/E61.6	7.45184	[-0.2720414773105593,-0.12933746107283103]
262	Mineral deficiency NEC	AHI≥5 vs <5	m4_bmi	lifetime	Primary L1 logistic	endocrine/metabolic	OR	0.788915	0.0384107	0.731703	0.8506	6.71397e-10	TRUE	TRUE	-0.237097	9.17302	269.3	E58/E59/E60/E61.0/E61.1/E61.2/E61.3/E61.4/E61.5/E61.6	9.17302	[-0.31238089046277573,-0.16181365122846264]
262	Mineral deficiency NEC	mild_vs_none	m1_crude	lifetime	Primary L1 logistic	endocrine/metabolic	OR	0.776942	0.0406158	0.717491	0.841319	5.16274e-10	TRUE	TRUE	-0.25239	9.28712	269.3	E58/E59/E60/E61.0/E61.1/E61.2/E61.3/E61.4/E61.5/E61.6	9.28712	[-0.3319953710019149,-0.17278427580608666]
262	Mineral deficiency NEC	mild_vs_none	m2_demo	lifetime	Primary L1 logistic	endocrine/metabolic	OR	0.891329	0.0419615	0.820957	0.967733	0.00611397	FALSE	TRUE	-0.115042	2.21368	269.3	E58/E59/E60/E61.0/E61.1/E61.2/E61.3/E61.4/E61.5/E61.6	2.21368	[-0.1972847582037956,-0.03279883506185459]
262	Mineral deficiency NEC	mild_vs_none	m3_smk_ses_win	lifetime	Primary L1 logistic	endocrine/metabolic	OR	0.890698	0.0419944	0.820322	0.96711	0.0058455	FALSE	TRUE	-0.11575	2.23318	269.3	E58/E59/E60/E61.0/E61.1/E61.2/E61.3/E61.4/E61.5/E61.6	2.23318	[-0.19805778018837278,-0.033442682532805454]
262	Mineral deficiency NEC	mild_vs_none	m4_bmi	lifetime	Primary L1 logistic	endocrine/metabolic	OR	0.858114	0.0431615	0.788507	0.933865	0.000392233	FALSE	TRUE	-0.153019	3.40646	269.3	E58/E59/E60/E61.0/E61.1/E61.2/E61.3/E61.4/E61.5/E61.6	3.40646	[-0.23761366754088853,-0.06842359805448255]
262	Mineral deficiency NEC	moderate_vs_none	m1_crude	lifetime	Primary L1 logistic	endocrine/metabolic	OR	0.626635	0.0488753	0.569393	0.689632	1.14474e-21	TRUE	TRUE	-0.467391	20.9413	269.3	E58/E59/E60/E61.0/E61.1/E61.2/E61.3/E61.4/E61.5/E61.6	20.9413	[-0.5631845840793744,-0.3715969632962015]
262	Mineral deficiency NEC	moderate_vs_none	m2_demo	lifetime	Primary L1 logistic	endocrine/metabolic	OR	0.797844	0.0515417	0.721184	0.882654	1.17744e-05	TRUE	TRUE	-0.225842	4.92906	269.3	E58/E59/E60/E61.0/E61.1/E61.2/E61.3/E61.4/E61.5/E61.6	4.92906	[-0.32686158866880993,-0.12482170353152851]
262	Mineral deficiency NEC	moderate_vs_none	m3_smk_ses_win	lifetime	Primary L1 logistic	endocrine/metabolic	OR	0.795072	0.0515883	0.718612	0.879668	8.77934e-06	TRUE	TRUE	-0.229322	5.05654	269.3	E58/E59/E60/E61.0/E61.1/E61.2/E61.3/E61.4/E61.5/E61.6	5.05654	[-0.33043372406640137,-0.12821125333898079]
262	Mineral deficiency NEC	moderate_vs_none	m4_bmi	lifetime	Primary L1 logistic	endocrine/metabolic	OR	0.763016	0.0543633	0.685898	0.848804	6.51276e-07	TRUE	TRUE	-0.270477	6.18623	269.3	E58/E59/E60/E61.0/E61.1/E61.2/E61.3/E61.4/E61.5/E61.6	6.18623	[-0.3770268741492868,-0.1639266766289207]
262	Mineral deficiency NEC	severe_vs_none	m1_crude	lifetime	Primary L1 logistic	endocrine/metabolic	OR	0.46266	0.0524174	0.417488	0.512719	6.04614e-49	TRUE	TRUE	-0.770763	48.2185	269.3	E58/E59/E60/E61.0/E61.1/E61.2/E61.3/E61.4/E61.5/E61.6	48.2185	[-0.8734996383654162,-0.6680271161954835]
262	Mineral deficiency NEC	severe_vs_none	m2_demo	lifetime	Primary L1 logistic	endocrine/metabolic	OR	0.719302	0.0556131	0.64502	0.802138	3.13431e-09	TRUE	TRUE	-0.329474	8.50386	269.3	E58/E59/E60/E61.0/E61.1/E61.2/E61.3/E61.4/E61.5/E61.6	8.50386	[-0.4384740982962434,-0.22047479408578685]
262	Mineral deficiency NEC	severe_vs_none	m3_smk_ses_win	lifetime	Primary L1 logistic	endocrine/metabolic	OR	0.717285	0.0556973	0.643105	0.800021	2.4336e-09	TRUE	TRUE	-0.332282	8.61375	269.3	E58/E59/E60/E61.0/E61.1/E61.2/E61.3/E61.4/E61.5/E61.6	8.61375	[-0.4414469665116265,-0.22311737020171452]
262	Mineral deficiency NEC	severe_vs_none	m4_bmi	lifetime	Primary L1 logistic	endocrine/metabolic	OR	0.678623	0.0614821	0.601582	0.76553	2.86847e-10	TRUE	TRUE	-0.38769	9.54235	269.3	E58/E59/E60/E61.0/E61.1/E61.2/E61.3/E61.4/E61.5/E61.6	9.54235	[-0.5081923496287222,-0.2671867631559016]
263	Other nutritional deficiency	severe_vs_none	m4_IPW	lifetime	IPW sensitivity	endocrine/metabolic	OR	1.70407		1.17964	2.46163	0.00450674	FALSE	TRUE		2.34614					233	117	116	1.23587	1.39114	1.62922			TRUE
263	Other nutritional deficiency	AHI≥15 vs <15	m1_crude	lifetime	Primary L1 logistic	endocrine/metabolic	OR	1.12259	0.0921529	0.937089	1.34481	0.209529	FALSE	FALSE	0.115639	0.678756	269/269.8/269.9/V12.1	E43/E61.7/E61.8/E61.9/E63/E63.0/E63.1/E63.8/E63.9/E64.8/E64.9	0.678756	[-0.06497724046845665,0.2962555996647706]
263	Other nutritional deficiency	AHI≥15 vs <15	m2_demo	lifetime	Primary L1 logistic	endocrine/metabolic	OR	0.957032	0.0936227	0.796589	1.14979	0.638996	FALSE	FALSE	-0.0439187	0.194502	269/269.8/269.9/V12.1	E43/E61.7/E61.8/E61.9/E63/E63.0/E63.1/E63.8/E63.9/E64.8/E64.9	0.194502	[-0.22741582660931592,0.13957836294506348]
263	Other nutritional deficiency	AHI≥15 vs <15	m3_smk_ses_win	lifetime	Primary L1 logistic	endocrine/metabolic	OR	0.952747	0.0936568	0.79297	1.14472	0.605269	FALSE	FALSE	-0.0484055	0.218052	269/269.8/269.9/V12.1	E43/E61.7/E61.8/E61.9/E63/E63.0/E63.1/E63.8/E63.9/E64.8/E64.9	0.218052	[-0.23196935186126338,0.13515841972184334]
263	Other nutritional deficiency	AHI≥15 vs <15	m4_bmi	lifetime	Primary L1 logistic	endocrine/metabolic	OR	1.27537	0.0975359	1.05345	1.54404	0.0126375	FALSE	TRUE	0.243238	1.89834	269/269.8/269.9/V12.1	E43/E61.7/E61.8/E61.9/E63/E63.0/E63.1/E63.8/E63.9/E64.8/E64.9	1.89834	[0.05207068973517631,0.43440455688535046]
263	Other nutritional deficiency	AHI≥5 vs <5	m1_crude	lifetime	Primary L1 logistic	endocrine/metabolic	OR	1.16399	0.106822	0.944108	1.43508	0.155159	FALSE	FALSE	0.151852	0.809224	269/269.8/269.9/V12.1	E43/E61.7/E61.8/E61.9/E63/E63.0/E63.1/E63.8/E63.9/E64.8/E64.9	0.809224	[-0.05751503609614589,0.36121895308730495]
263	Other nutritional deficiency	AHI≥5 vs <5	m2_demo	lifetime	Primary L1 logistic	endocrine/metabolic	OR	0.890037	0.108252	0.719886	1.1004	0.281872	FALSE	FALSE	-0.116492	0.549948	269/269.8/269.9/V12.1	E43/E61.7/E61.8/E61.9/E63/E63.0/E63.1/E63.8/E63.9/E64.8/E64.9	0.549948	[-0.3286617872595917,0.09567737306028773]
263	Other nutritional deficiency	AHI≥5 vs <5	m3_smk_ses_win	lifetime	Primary L1 logistic	endocrine/metabolic	OR	0.884302	0.10826	0.715237	1.09333	0.256059	FALSE	FALSE	-0.122957	0.59166	269/269.8/269.9/V12.1	E43/E61.7/E61.8/E61.9/E63/E63.0/E63.1/E63.8/E63.9/E64.8/E64.9	0.59166	[-0.3351416741558413,0.08922860031980466]
263	Other nutritional deficiency	AHI≥5 vs <5	m4_bmi	lifetime	Primary L1 logistic	endocrine/metabolic	OR	1.20954	0.112442	0.970304	1.50775	0.0906717	FALSE	FALSE	0.190236	1.04253	269/269.8/269.9/V12.1	E43/E61.7/E61.8/E61.9/E63/E63.0/E63.1/E63.8/E63.9/E64.8/E64.9	1.04253	[-0.030145514847963295,0.4106184567015064]
263	Other nutritional deficiency	mild_vs_none	m1_crude	lifetime	Primary L1 logistic	endocrine/metabolic	OR	1.12152	0.124844	0.878091	1.43244	0.358289	FALSE	FALSE	0.114686	0.445766	269/269.8/269.9/V12.1	E43/E61.7/E61.8/E61.9/E63/E63.0/E63.1/E63.8/E63.9/E64.8/E64.9	0.445766	[-0.13000476281286882,0.35937630465956394]
263	Other nutritional deficiency	mild_vs_none	m2_demo	lifetime	Primary L1 logistic	endocrine/metabolic	OR	0.898823	0.125827	0.702377	1.15021	0.396581	FALSE	FALSE	-0.106669	0.401668	269/269.8/269.9/V12.1	E43/E61.7/E61.8/E61.9/E63/E63.0/E63.1/E63.8/E63.9/E64.8/E64.9	0.401668	[-0.3532848336359459,0.1399472411700204]
263	Other nutritional deficiency	mild_vs_none	m3_smk_ses_win	lifetime	Primary L1 logistic	endocrine/metabolic	OR	0.89258	0.125831	0.697493	1.14223	0.366466	FALSE	FALSE	-0.113639	0.435966	269/269.8/269.9/V12.1	E43/E61.7/E61.8/E61.9/E63/E63.0/E63.1/E63.8/E63.9/E64.8/E64.9	0.435966	[-0.3602624696498762,0.13298426289842277]
263	Other nutritional deficiency	mild_vs_none	m4_bmi	lifetime	Primary L1 logistic	endocrine/metabolic	OR	1.08749	0.129073	0.844422	1.40054	0.515799	FALSE	FALSE	0.0838762	0.287519	269/269.8/269.9/V12.1	E43/E61.7/E61.8/E61.9/E63/E63.0/E63.1/E63.8/E63.9/E64.8/E64.9	0.287519	[-0.1691027581000834,0.336855253945409]
263	Other nutritional deficiency	moderate_vs_none	m1_crude	lifetime	Primary L1 logistic	endocrine/metabolic	OR	1.14794	0.136952	0.877696	1.50139	0.31374	FALSE	FALSE	0.137966	0.50343	269/269.8/269.9/V12.1	E43/E61.7/E61.8/E61.9/E63/E63.0/E63.1/E63.8/E63.9/E64.8/E64.9	0.50343	[-0.13045528392904285,0.40638826214166157]
263	Other nutritional deficiency	moderate_vs_none	m2_demo	lifetime	Primary L1 logistic	endocrine/metabolic	OR	0.807878	0.138987	0.615233	1.06084	0.124785	FALSE	FALSE	-0.213344	0.903839	269/269.8/269.9/V12.1	E43/E61.7/E61.8/E61.9/E63/E63.0/E63.1/E63.8/E63.9/E64.8/E64.9	0.903839	[-0.485753543764678,0.05906482404529473]
263	Other nutritional deficiency	moderate_vs_none	m3_smk_ses_win	lifetime	Primary L1 logistic	endocrine/metabolic	OR	0.802942	0.139249	0.611161	1.0549	0.114997	FALSE	FALSE	-0.219473	0.939315	269/269.8/269.9/V12.1	E43/E61.7/E61.8/E61.9/E63/E63.0/E63.1/E63.8/E63.9/E64.8/E64.9	0.939315	[-0.4923955307849113,0.053448838978887164]
263	Other nutritional deficiency	moderate_vs_none	m4_bmi	lifetime	Primary L1 logistic	endocrine/metabolic	OR	1.18624	0.147357	0.888674	1.58345	0.246448	FALSE	FALSE	0.170789	0.608275	269/269.8/269.9/V12.1	E43/E61.7/E61.8/E61.9/E63/E63.0/E63.1/E63.8/E63.9/E64.8/E64.9	0.608275	[-0.11802444349547422,0.45960328675928586]
263	Other nutritional deficiency	severe_vs_none	m1_crude	lifetime	Primary L1 logistic	endocrine/metabolic	OR	1.23269	0.131137	0.953297	1.59396	0.110659	FALSE	FALSE	0.209195	0.956012	269/269.8/269.9/V12.1	E43/E61.7/E61.8/E61.9/E63/E63.0/E63.1/E63.8/E63.9/E64.8/E64.9	0.956012	[-0.04782928800909533,0.46621952712931247]
263	Other nutritional deficiency	severe_vs_none	m2_demo	lifetime	Primary L1 logistic	endocrine/metabolic	OR	0.929027	0.136256	0.71129	1.21342	0.588997	FALSE	FALSE	-0.0736179	0.229887	269/269.8/269.9/V12.1	E43/E61.7/E61.8/E61.9/E63/E63.0/E63.1/E63.8/E63.9/E64.8/E64.9	0.229887	[-0.34067518398696905,0.19343940961755726]
263	Other nutritional deficiency	severe_vs_none	m3_smk_ses_win	lifetime	Primary L1 logistic	endocrine/metabolic	OR	0.922964	0.136299	0.706589	1.2056	0.556428	FALSE	FALSE	-0.080165	0.254591	269/269.8/269.9/V12.1	E43/E61.7/E61.8/E61.9/E63/E63.0/E63.1/E63.8/E63.9/E64.8/E64.9	0.254591	[-0.3473060690328048,0.18697616568189523]
263	Other nutritional deficiency	severe_vs_none	m4_bmi	lifetime	Primary L1 logistic	endocrine/metabolic	OR	1.62922	0.149796	1.21471	2.18518	0.00112028	FALSE	TRUE	0.488102	2.95067	269/269.8/269.9/V12.1	E43/E61.7/E61.8/E61.9/E63/E63.0/E63.1/E63.8/E63.9/E64.8/E64.9	2.95067	[0.19450645431523844,0.781697273907346]
264	Lack of normal physiological development	severe_vs_none	m4_IPW	lifetime	IPW sensitivity	endocrine/metabolic	OR	0.403075		0.11144	1.45791	0.165986	FALSE	FALSE		0.779928					24	4	20	0.24489	0.555507	0.727463			FALSE
264	Lack of normal physiological development	AHI≥15 vs <15	m1_crude	lifetime	Primary L1 logistic	endocrine/metabolic	OR	0.421006	0.362013	0.207082	0.855923	0.0168615	FALSE	TRUE	-0.865107	1.7731	783.4		1.7731	[-1.574639587730618,-0.15557486602573656]
264	Lack of normal physiological development	AHI≥15 vs <15	m2_demo	lifetime	Primary L1 logistic	endocrine/metabolic	OR	0.678976	0.376946	0.324338	1.42138	0.304362	FALSE	FALSE	-0.38717	0.516609	783.4		0.516609	[-1.1259701938676825,0.35163049662960827]
264	Lack of normal physiological development	AHI≥15 vs <15	m3_smk_ses_win	lifetime	Primary L1 logistic	endocrine/metabolic	OR	0.661763	0.376476	0.316406	1.38408	0.272812	FALSE	FALSE	-0.412848	0.564137	783.4		0.564137	[-1.1507279957605614,0.3250325209191318]
264	Lack of normal physiological development	AHI≥15 vs <15	m4_bmi	lifetime	Primary L1 logistic	endocrine/metabolic	OR	0.883342	0.400229	0.403138	1.93555	0.756614	FALSE	FALSE	-0.124043	0.121125	783.4		0.121125	[-0.9084763743515707,0.6603909024300092]
264	Lack of normal physiological development	AHI≥5 vs <5	m1_crude	lifetime	Primary L1 logistic	endocrine/metabolic	OR	0.410423	0.308376	0.224255	0.751142	0.0038779	FALSE	TRUE	-0.890566	2.4114	783.4		2.4114	[-1.4949712931407444,-0.2861611312076284]
264	Lack of normal physiological development	AHI≥5 vs <5	m2_demo	lifetime	Primary L1 logistic	endocrine/metabolic	OR	0.787117	0.329639	0.412525	1.50186	0.467726	FALSE	FALSE	-0.239378	0.330008	783.4		0.330008	[-0.8854575648203562,0.40670166139328745]
264	Lack of normal physiological development	AHI≥5 vs <5	m3_smk_ses_win	lifetime	Primary L1 logistic	endocrine/metabolic	OR	0.763202	0.329898	0.399788	1.45696	0.412706	FALSE	FALSE	-0.270233	0.38436	783.4		0.38436	[-0.916820699801896,0.37635465006447427]
264	Lack of normal physiological development	AHI≥5 vs <5	m4_bmi	lifetime	Primary L1 logistic	endocrine/metabolic	OR	1.01042	0.355856	0.503032	2.02958	0.976765	FALSE	FALSE	0.0103641	0.0102098	783.4		0.0102098	[-0.687101109663396,0.7078293218813784]
264	Lack of normal physiological development	mild_vs_none	m1_crude	lifetime	Primary L1 logistic	endocrine/metabolic	OR	0.539436	0.364623	0.263981	1.10232	0.0904944	FALSE	FALSE	-0.617232	1.04338	783.4		1.04338	[-1.3318787081640293,0.09741569084139334]
264	Lack of normal physiological development	mild_vs_none	m2_demo	lifetime	Primary L1 logistic	endocrine/metabolic	OR	0.913385	0.378094	0.435331	1.91641	0.810627	FALSE	FALSE	-0.0905979	0.0911791	783.4		0.0911791	[-0.8316476022147988,0.6504517742284973]
264	Lack of normal physiological development	mild_vs_none	m3_smk_ses_win	lifetime	Primary L1 logistic	endocrine/metabolic	OR	0.887772	0.378462	0.422818	1.86401	0.753112	FALSE	FALSE	-0.119041	0.12314	783.4		0.12314	[-0.8608123176917895,0.6227305514550672]
264	Lack of normal physiological development	mild_vs_none	m4_bmi	lifetime	Primary L1 logistic	endocrine/metabolic	OR	1.10395	0.396828	0.507186	2.40287	0.8032	FALSE	FALSE	0.0988926	0.0951761	783.4		0.0951761	[-0.6788769384001008,0.8766621903579266]
264	Lack of normal physiological development	moderate_vs_none	m1_crude	lifetime	Primary L1 logistic	endocrine/metabolic	OR	0.411172	0.462564	0.166069	1.01803	0.0546886	FALSE	FALSE	-0.888743	1.2621	783.4		1.2621	[-1.795351916717455,0.017865111586637394]
264	Lack of normal physiological development	moderate_vs_none	m2_demo	lifetime	Primary L1 logistic	endocrine/metabolic	OR	0.818965	0.493585	0.311261	2.1548	0.685758	FALSE	FALSE	-0.199714	0.163829	783.4		0.163829	[-1.1671230005814541,0.7676958393776702]
264	Lack of normal physiological development	moderate_vs_none	m3_smk_ses_win	lifetime	Primary L1 logistic	endocrine/metabolic	OR	0.800971	0.492309	0.305184	2.10219	0.652137	FALSE	FALSE	-0.221931	0.185661	783.4		0.185661	[-1.1868395520047026,0.7429776597393007]
264	Lack of normal physiological development	moderate_vs_none	m4_bmi	lifetime	Primary L1 logistic	endocrine/metabolic	OR	1.06436	0.531788	0.375345	3.0182	0.906627	FALSE	FALSE	0.0623759	0.0425716	783.4		0.0425716	[-0.9799088400226598,1.1046605573732986]
264	Lack of normal physiological development	severe_vs_none	m1_crude	lifetime	Primary L1 logistic	endocrine/metabolic	OR	0.251018	0.542163	0.086739	0.726432	0.0107886	FALSE	TRUE	-1.38223	1.96703	783.4		1.96703	[-2.4448515806677253,-0.3196097716835917]
264	Lack of normal physiological development	severe_vs_none	m2_demo	lifetime	Primary L1 logistic	endocrine/metabolic	OR	0.436203	0.580524	0.139812	1.36092	0.152965	FALSE	FALSE	-0.829648	0.815407	783.4		0.815407	[-1.9674549520151516,0.3081591591288869]
264	Lack of normal physiological development	severe_vs_none	m3_smk_ses_win	lifetime	Primary L1 logistic	endocrine/metabolic	OR	0.411301	0.57824	0.132422	1.27749	0.124431	FALSE	FALSE	-0.88843	0.905072	783.4		0.905072	[-2.0217589823607227,0.24489898021213563]
264	Lack of normal physiological development	severe_vs_none	m4_bmi	lifetime	Primary L1 logistic	endocrine/metabolic	OR	0.727463	0.632946	0.2104	2.51522	0.615164	FALSE	FALSE	-0.318192	0.211009	783.4		0.211009	[-1.5587444867756446,0.9223595012719734]
264.1	Short stature	severe_vs_none	m4_IPW	lifetime	IPW sensitivity	endocrine/metabolic	OR	0.737491		0.398056	1.36637	0.333138	FALSE	FALSE		0.477376					140	25	115	0.26588	0.776215	0.938897			FALSE
264.1	Short stature	AHI≥15 vs <15	m1_crude	lifetime	Primary L1 logistic	endocrine/metabolic	OR	0.411926	0.166674	0.29713	0.571074	1.03064e-07	TRUE	TRUE	-0.88691	6.98689	783.43		6.98689	[-1.213584923134793,-0.5602359183908712]
264.1	Short stature	AHI≥15 vs <15	m2_demo	lifetime	Primary L1 logistic	endocrine/metabolic	OR	0.790939	0.173965	0.562424	1.1123	0.177603	FALSE	FALSE	-0.234535	0.75055	783.43		0.75055	[-0.5754993708850435,0.10643025186630078]
264.1	Short stature	AHI≥15 vs <15	m3_smk_ses_win	lifetime	Primary L1 logistic	endocrine/metabolic	OR	0.798928	0.1744	0.56762	1.12449	0.198032	FALSE	FALSE	-0.224485	0.703266	783.43		0.703266	[-0.5663029848769991,0.11733374715772948]
264.1	Short stature	AHI≥15 vs <15	m4_bmi	lifetime	Primary L1 logistic	endocrine/metabolic	OR	1.06429	0.186525	0.738397	1.53402	0.738344	FALSE	FALSE	0.062308	0.131741	783.43		0.131741	[-0.3032736527491603,0.42788955777118376]
264.1	Short stature	AHI≥5 vs <5	m1_crude	lifetime	Primary L1 logistic	endocrine/metabolic	OR	0.280064	0.142595	0.211778	0.370369	4.43454e-19	TRUE	TRUE	-1.27274	18.3532	783.43		18.3532	[-1.5522176833860417,-0.9932567961899986]
264.1	Short stature	AHI≥5 vs <5	m2_demo	lifetime	Primary L1 logistic	endocrine/metabolic	OR	0.682181	0.151398	0.507025	0.917846	0.0115307	FALSE	TRUE	-0.38246	1.93814	783.43		1.93814	[-0.6791945433051203,-0.08572550832988535]
264.1	Short stature	AHI≥5 vs <5	m3_smk_ses_win	lifetime	Primary L1 logistic	endocrine/metabolic	OR	0.682741	0.151773	0.507068	0.919274	0.0119186	FALSE	TRUE	-0.38164	1.92377	783.43		1.92377	[-0.6791100638640788,-0.08417052302934042]
264.1	Short stature	AHI≥5 vs <5	m4_bmi	lifetime	Primary L1 logistic	endocrine/metabolic	OR	0.878774	0.163423	0.637927	1.21055	0.429089	FALSE	FALSE	-0.129227	0.367453	783.43		0.367453	[-0.4495306454668582,0.19107636551727908]
264.1	Short stature	mild_vs_none	m1_crude	lifetime	Primary L1 logistic	endocrine/metabolic	OR	0.305979	0.185338	0.21278	0.44	1.66316e-10	TRUE	TRUE	-1.18424	9.77907	783.43		9.77907	[-1.5474942746753197,-0.82098168529062]
264.1	Short stature	mild_vs_none	m2_demo	lifetime	Primary L1 logistic	endocrine/metabolic	OR	0.656394	0.190617	0.451763	0.953714	0.0272033	FALSE	FALSE	-0.420995	1.56538	783.43		1.56538	[-0.7945973473104281,-0.04739196020273817]
264.1	Short stature	mild_vs_none	m3_smk_ses_win	lifetime	Primary L1 logistic	endocrine/metabolic	OR	0.655994	0.19117	0.450999	0.954166	0.027427	FALSE	FALSE	-0.421603	1.56182	783.43		1.56182	[-0.7962892360322409,-0.04691735473441483]
264.1	Short stature	mild_vs_none	m4_bmi	lifetime	Primary L1 logistic	endocrine/metabolic	OR	0.818103	0.198331	0.554611	1.20678	0.311403	FALSE	FALSE	-0.200767	0.506677	783.43		0.506677	[-0.5894885463086414,0.1879548146350432]
264.1	Short stature	moderate_vs_none	m1_crude	lifetime	Primary L1 logistic	endocrine/metabolic	OR	0.258754	0.232343	0.164103	0.407998	5.93963e-09	TRUE	TRUE	-1.35188	8.22624	783.43		8.22624	[-1.8072601088618316,-0.8964920898755311]
264.1	Short stature	moderate_vs_none	m2_demo	lifetime	Primary L1 logistic	endocrine/metabolic	OR	0.811604	0.242782	0.504298	1.30617	0.389902	FALSE	FALSE	-0.208743	0.409045	783.43		0.409045	[-0.6845871280134769,0.2671011153564763]
264.1	Short stature	moderate_vs_none	m3_smk_ses_win	lifetime	Primary L1 logistic	endocrine/metabolic	OR	0.848806	0.243643	0.526525	1.36835	0.501072	FALSE	FALSE	-0.163924	0.3001	783.43		0.3001	[-0.641455954038012,0.31360764786385975]
264.1	Short stature	moderate_vs_none	m4_bmi	lifetime	Primary L1 logistic	endocrine/metabolic	OR	1.19891	0.258101	0.722918	1.9883	0.482141	FALSE	FALSE	0.18141	0.316826	783.43		0.316826	[-0.32445922258646887,0.6872788722113881]
264.1	Short stature	severe_vs_none	m1_crude	lifetime	Primary L1 logistic	endocrine/metabolic	OR	0.265678	0.220698	0.172384	0.409463	1.90389e-09	TRUE	TRUE	-1.32547	8.72036	783.43		8.72036	[-1.7580303650981781,-0.8929092073586449]
264.1	Short stature	severe_vs_none	m2_demo	lifetime	Primary L1 logistic	endocrine/metabolic	OR	0.633981	0.234175	0.400633	1.00324	0.0516384	FALSE	FALSE	-0.455736	1.28703	783.43		1.28703	[-0.9147094721160914,0.0032381578186806426]
264.1	Short stature	severe_vs_none	m3_smk_ses_win	lifetime	Primary L1 logistic	endocrine/metabolic	OR	0.642603	0.234357	0.405936	1.01725	0.0591624	FALSE	FALSE	-0.442228	1.22795	783.43		1.22795	[-0.901558831201904,0.017103292070852316]
264.1	Short stature	severe_vs_none	m4_bmi	lifetime	Primary L1 logistic	endocrine/metabolic	OR	0.938897	0.258698	0.565476	1.55891	0.807448	FALSE	FALSE	-0.0630496	0.0928852	783.43		0.0928852	[-0.5700880927064622,0.44398889919160295]
264.2	Failure to thrive (childhood)	severe_vs_none	m4_IPW	lifetime	IPW sensitivity	endocrine/metabolic	OR	0.250966		0.0439344	1.43359	0.11998	FALSE	FALSE		0.92089					27	2	25	0.0979439	0.320861	0.665641			FALSE
264.2	Failure to thrive (childhood)	AHI≥15 vs <15	m1_crude	lifetime	Primary L1 logistic	endocrine/metabolic	OR	0.22477	0.482466	0.0873096	0.578646	0.00197572	FALSE	TRUE	-1.49268	2.70427	783.41		2.70427	[-2.4382949253927726,-0.5470646951468079]
264.2	Failure to thrive (childhood)	AHI≥15 vs <15	m2_demo	lifetime	Primary L1 logistic	endocrine/metabolic	OR	0.602784	0.490376	0.230543	1.57605	0.30195	FALSE	FALSE	-0.506197	0.520065	783.41		0.520065	[-1.4673169022265322,0.45492363511440925]
264.2	Failure to thrive (childhood)	AHI≥15 vs <15	m3_smk_ses_win	lifetime	Primary L1 logistic	endocrine/metabolic	OR	0.606288	0.494449	0.23004	1.59792	0.31152	FALSE	FALSE	-0.5004	0.506513	783.41		0.506513	[-1.4695021771183947,0.46870140136612304]
264.2	Failure to thrive (childhood)	AHI≥15 vs <15	m4_bmi	lifetime	Primary L1 logistic	endocrine/metabolic	OR	1.00099	0.530636	0.353796	2.83211	0.998507	FALSE	FALSE	0.000993104	0.000649003	783.41		0.000649003	[-1.0390343737424164,1.0410205820067115]
264.2	Failure to thrive (childhood)	AHI≥5 vs <5	m1_crude	lifetime	Primary L1 logistic	endocrine/metabolic	OR	0.149604	0.373622	0.0719307	0.31115	3.68157e-07	TRUE	TRUE	-1.89977	6.43397	783.41		6.43397	[-2.6320522067075047,-1.1674802931012387]
264.2	Failure to thrive (childhood)	AHI≥5 vs <5	m2_demo	lifetime	Primary L1 logistic	endocrine/metabolic	OR	0.48854	0.388533	0.228129	1.04621	0.0652285	FALSE	FALSE	-0.716334	1.18556	783.41		1.18556	[-1.477845813788024,0.04517682035927517]
264.2	Failure to thrive (childhood)	AHI≥5 vs <5	m3_smk_ses_win	lifetime	Primary L1 logistic	endocrine/metabolic	OR	0.488425	0.389439	0.22767	1.04783	0.0657677	FALSE	FALSE	-0.716569	1.18199	783.41		1.18199	[-1.4798562395878,0.046717385365136255]
264.2	Failure to thrive (childhood)	AHI≥5 vs <5	m4_bmi	lifetime	Primary L1 logistic	endocrine/metabolic	OR	0.763101	0.414237	0.338831	1.71863	0.513962	FALSE	FALSE	-0.270364	0.289069	783.41		0.289069	[-1.0822540317661047,0.5415250389746412]
264.2	Failure to thrive (childhood)	mild_vs_none	m1_crude	lifetime	Primary L1 logistic	endocrine/metabolic	OR	0.180348	0.489157	0.0691418	0.470416	0.000462346	FALSE	TRUE	-1.71287	3.33503	783.41		3.33503	[-2.67159602386025,-0.7541372723169644]
264.2	Failure to thrive (childhood)	mild_vs_none	m2_demo	lifetime	Primary L1 logistic	endocrine/metabolic	OR	0.50116	0.493689	0.190435	1.31888	0.161715	FALSE	FALSE	-0.690831	0.791248	783.41		0.791248	[-1.6584424912464475,0.27678091856802167]
264.2	Failure to thrive (childhood)	mild_vs_none	m3_smk_ses_win	lifetime	Primary L1 logistic	endocrine/metabolic	OR	0.498944	0.49415	0.189422	1.31424	0.159432	FALSE	FALSE	-0.695262	0.797425	783.41		0.797425	[-1.6637789935299634,0.2732547975180116]
264.2	Failure to thrive (childhood)	mild_vs_none	m4_bmi	lifetime	Primary L1 logistic	endocrine/metabolic	OR	0.724824	0.511564	0.265943	1.9755	0.529282	FALSE	FALSE	-0.321827	0.276313	783.41		0.276313	[-1.3244745075036701,0.6808211573042797]
264.2	Failure to thrive (childhood)	moderate_vs_none	m1_crude	lifetime	Primary L1 logistic	endocrine/metabolic	OR	0.161689	0.60965	0.0489492	0.534092	0.00280138	FALSE	TRUE	-1.82208	2.55263	783.41		2.55263	[-3.0169715612903336,-0.62718810088049]
264.2	Failure to thrive (childhood)	moderate_vs_none	m2_demo	lifetime	Primary L1 logistic	endocrine/metabolic	OR	0.723927	0.619956	0.214777	2.44007	0.60229	FALSE	FALSE	-0.323065	0.220194	783.41		0.220194	[-1.5381555905279336,0.8920255803445569]
264.2	Failure to thrive (childhood)	moderate_vs_none	m3_smk_ses_win	lifetime	Primary L1 logistic	endocrine/metabolic	OR	0.753397	0.624829	0.221395	2.56377	0.650416	FALSE	FALSE	-0.283163	0.186809	783.41		0.186809	[-1.5078051275635633,0.9414795309882786]
264.2	Failure to thrive (childhood)	moderate_vs_none	m4_bmi	lifetime	Primary L1 logistic	endocrine/metabolic	OR	1.12066	0.670242	0.301274	4.16854	0.865039	FALSE	FALSE	0.113917	0.0629644	783.41		0.0629644	[-1.1997335553582007,1.4275667878063654]
264.2	Failure to thrive (childhood)	severe_vs_none	m1_crude	lifetime	Primary L1 logistic	endocrine/metabolic	OR	0.102843	0.718485	0.0251535	0.420483	0.00154675	FALSE	TRUE	-2.27455	2.81058	783.41		2.81058	[-3.6827587859324966,-0.8663505378028551]
264.2	Failure to thrive (childhood)	severe_vs_none	m2_demo	lifetime	Primary L1 logistic	endocrine/metabolic	OR	0.334394	0.739797	0.0784408	1.42553	0.138681	FALSE	FALSE	-1.09543	0.857984	783.41		0.857984	[-2.5454109633286945,0.354541848208078]
264.2	Failure to thrive (childhood)	severe_vs_none	m3_smk_ses_win	lifetime	Primary L1 logistic	endocrine/metabolic	OR	0.327327	0.741727	0.0764931	1.40069	0.132152	FALSE	FALSE	-1.1168	0.878926	783.41		0.878926	[-2.5705553621978536,0.33696255310810375]
264.2	Failure to thrive (childhood)	severe_vs_none	m4_bmi	lifetime	Primary L1 logistic	endocrine/metabolic	OR	0.665641	0.787209	0.142287	3.11396	0.60514	FALSE	FALSE	-0.407005	0.218144	783.41		0.218144	[-1.9499057030545814,1.1358952950722907]
264.3	Delayed milestones	AHI≥15 vs <15	m1_crude	lifetime	Primary L1 logistic	endocrine/metabolic	OR	0.794176	0.726086	0.191369	3.29581	0.75095	FALSE	FALSE	-0.230451	0.124389	783.42	R62.0	0.124389	[-1.653553335472194,1.1926520880859282]
264.3	Delayed milestones	AHI≥15 vs <15	m2_demo	lifetime	Primary L1 logistic	endocrine/metabolic	OR	1.52736	0.772385	0.336113	6.94058	0.583451	FALSE	FALSE	0.423538	0.233996	783.42	R62.0	0.233996	[-1.0903091953128836,1.9373850427933412]
264.3	Delayed milestones	AHI≥15 vs <15	m3_smk_ses_win	lifetime	Primary L1 logistic	endocrine/metabolic	OR	1.61319	0.771881	0.355352	7.32337	0.53556	FALSE	FALSE	0.478212	0.271192	783.42	R62.0	0.271192	[-1.03464701834166,1.991071270311487]
264.3	Delayed milestones	AHI≥15 vs <15	m4_bmi	lifetime	Primary L1 logistic	endocrine/metabolic	OR	1.4187	0.847573	0.269423	7.47043	0.679872	FALSE	FALSE	0.34974	0.167573	783.42	R62.0	0.167573	[-1.3114721929363768,2.010952220796836]
264.3	Delayed milestones	AHI≥5 vs <5	m1_crude	lifetime	Primary L1 logistic	endocrine/metabolic	OR	0.365507	0.700404	0.0926213	1.44238	0.150723	FALSE	FALSE	-1.00647	0.821822	783.42	R62.0	0.821822	[-2.3792357185531445,0.36629737164635023]
264.3	Delayed milestones	AHI≥5 vs <5	m2_demo	lifetime	Primary L1 logistic	endocrine/metabolic	OR	1.10904	0.736884	0.261644	4.70094	0.888305	FALSE	FALSE	0.103495	0.051438	783.42	R62.0	0.051438	[-1.3407714298177733,1.5477614513456464]
264.3	Delayed milestones	AHI≥5 vs <5	m3_smk_ses_win	lifetime	Primary L1 logistic	endocrine/metabolic	OR	1.14723	0.742592	0.267643	4.91753	0.853257	FALSE	FALSE	0.137353	0.0689203	783.42	R62.0	0.0689203	[-1.3181002843095657,1.5928068174183843]
264.3	Delayed milestones	moderate_vs_none	m1_crude	lifetime	Primary L1 logistic	endocrine/metabolic	OR	0.707876	0.85219	0.133221	3.76134	0.685176	FALSE	FALSE	-0.345486	0.164198	783.42	R62.0	0.164198	[-2.0157468752972743,1.3247747118515014]
264.3	Delayed milestones	moderate_vs_none	m2_demo	lifetime	Primary L1 logistic	endocrine/metabolic	OR	2.86004	0.939524	0.453574	18.0342	0.263363	FALSE	FALSE	1.05084	0.579445	783.42	R62.0	0.579445	[-0.7905968245867305,2.8922678567801006]
264.3	Delayed milestones	moderate_vs_none	m3_smk_ses_win	lifetime	Primary L1 logistic	endocrine/metabolic	OR	3.02897	0.944278	0.475909	19.2782	0.240548	FALSE	FALSE	1.10822	0.618799	783.42	R62.0	0.618799	[-0.7425281804074082,2.9589727259274414]
264.3	Delayed milestones	moderate_vs_none	m4_bmi	lifetime	Primary L1 logistic	endocrine/metabolic	OR	2.95751	1.02816	0.394232	22.1872	0.291587	FALSE	FALSE	1.08435	0.535231	783.42	R62.0	0.535231	[-0.9308158386705454,3.0995138096492605]
264.3	Delayed milestones	AHI≥5 vs <5	m4_bmi	lifetime	Primary L1 omitted from summary	endocrine/metabolic	beta_log_odds	0							0		783.42	R62.0		[nan,nan]
264.3	Delayed milestones	mild_vs_none	m1_crude	lifetime	Primary L1 omitted from summary	endocrine/metabolic	beta_log_odds										783.42	R62.0
264.3	Delayed milestones	mild_vs_none	m2_demo	lifetime	Primary L1 omitted from summary	endocrine/metabolic	beta_log_odds										783.42	R62.0
264.3	Delayed milestones	mild_vs_none	m3_smk_ses_win	lifetime	Primary L1 omitted from summary	endocrine/metabolic	beta_log_odds										783.42	R62.0
264.3	Delayed milestones	mild_vs_none	m4_bmi	lifetime	Primary L1 omitted from summary	endocrine/metabolic	beta_log_odds										783.42	R62.0
264.3	Delayed milestones	severe_vs_none	m1_crude	lifetime	Primary L1 omitted from summary	endocrine/metabolic	beta_log_odds										783.42	R62.0
264.3	Delayed milestones	severe_vs_none	m2_demo	lifetime	Primary L1 omitted from summary	endocrine/metabolic	beta_log_odds										783.42	R62.0
264.3	Delayed milestones	severe_vs_none	m3_smk_ses_win	lifetime	Primary L1 omitted from summary	endocrine/metabolic	beta_log_odds										783.42	R62.0
264.3	Delayed milestones	severe_vs_none	m4_bmi	lifetime	Primary L1 omitted from summary	endocrine/metabolic	beta_log_odds										783.42	R62.0
264.9	Lack of normal physiological development. unspecified	severe_vs_none	m4_IPW	lifetime	IPW sensitivity	endocrine/metabolic	OR	0.871891		0.51191	1.48501	0.613858	FALSE	FALSE		0.211932					110	34	76	0.547606	0.964414	1.28977			FALSE
264.9	Lack of normal physiological development. unspecified	AHI≥15 vs <15	m1_crude	lifetime	Primary L1 logistic	endocrine/metabolic	OR	0.741808	0.159401	0.542762	1.01385	0.0609747	FALSE	FALSE	-0.298665	1.21485	783.40	R62.8/R62.9	1.21485	[-0.6110847249774845,0.013753882384836436]
264.9	Lack of normal physiological development. unspecified	AHI≥15 vs <15	m2_demo	lifetime	Primary L1 logistic	endocrine/metabolic	OR	1.25355	0.168554	0.900881	1.74427	0.180023	FALSE	FALSE	0.225977	0.744672	783.40	R62.8/R62.9	0.744672	[-0.10438203968647769,0.5563366310827644]
264.9	Lack of normal physiological development. unspecified	AHI≥15 vs <15	m3_smk_ses_win	lifetime	Primary L1 logistic	endocrine/metabolic	OR	1.2463	0.169038	0.894821	1.73583	0.192736	FALSE	FALSE	0.220177	0.715036	783.40	R62.8/R62.9	0.715036	[-0.11113194616932257,0.5514854559600336]
264.9	Lack of normal physiological development. unspecified	AHI≥15 vs <15	m4_bmi	lifetime	Primary L1 logistic	endocrine/metabolic	OR	1.3569	0.181287	0.951122	1.93579	0.0922719	FALSE	FALSE	0.305202	1.03493	783.40	R62.8/R62.9	1.03493	[-0.050113222045411576,0.660517277342022]
264.9	Lack of normal physiological development. unspecified	AHI≥5 vs <5	m1_crude	lifetime	Primary L1 logistic	endocrine/metabolic	OR	0.473084	0.15353	0.350149	0.63918	1.0872e-06	TRUE	TRUE	-0.748483	5.96369	783.40	R62.8/R62.9	5.96369	[-1.0493955277804803,-0.4475695614648735]
264.9	Lack of normal physiological development. unspecified	AHI≥5 vs <5	m2_demo	lifetime	Primary L1 logistic	endocrine/metabolic	OR	0.990462	0.163476	0.718929	1.36455	0.95325	FALSE	FALSE	-0.00958395	0.0207931	783.40	R62.8/R62.9	0.0207931	[-0.32999199588343275,0.31082409758740714]
264.9	Lack of normal physiological development. unspecified	AHI≥5 vs <5	m3_smk_ses_win	lifetime	Primary L1 logistic	endocrine/metabolic	OR	0.980175	0.163972	0.710772	1.35169	0.902803	FALSE	FALSE	-0.0200245	0.0444071	783.40	R62.8/R62.9	0.0444071	[-0.341403480529585,0.30135452729381684]
264.9	Lack of normal physiological development. unspecified	AHI≥5 vs <5	m4_bmi	lifetime	Primary L1 logistic	endocrine/metabolic	OR	1.02331	0.175768	0.725094	1.44418	0.89569	FALSE	FALSE	0.0230445	0.0478423	783.40	R62.8/R62.9	0.0478423	[-0.32145388803474567,0.36754292139819916]
264.9	Lack of normal physiological development. unspecified	mild_vs_none	m1_crude	lifetime	Primary L1 logistic	endocrine/metabolic	OR	0.415524	0.204274	0.278431	0.620119	1.71421e-05	TRUE	TRUE	-0.878215	4.76594	783.40	R62.8/R62.9	4.76594	[-1.2785848696409148,-0.477844338900219]
264.9	Lack of normal physiological development. unspecified	mild_vs_none	m2_demo	lifetime	Primary L1 logistic	endocrine/metabolic	OR	0.794805	0.21084	0.525767	1.20151	0.276041	FALSE	FALSE	-0.229659	0.559027	783.40	R62.8/R62.9	0.559027	[-0.6428979805641611,0.18357994040485667]
264.9	Lack of normal physiological development. unspecified	mild_vs_none	m3_smk_ses_win	lifetime	Primary L1 logistic	endocrine/metabolic	OR	0.788408	0.211463	0.520899	1.1933	0.260903	FALSE	FALSE	-0.23774	0.583522	783.40	R62.8/R62.9	0.583522	[-0.6521999295063925,0.17672055608096357]
264.9	Lack of normal physiological development. unspecified	mild_vs_none	m4_bmi	lifetime	Primary L1 logistic	endocrine/metabolic	OR	0.848083	0.218988	0.552123	1.30269	0.451781	FALSE	FALSE	-0.164777	0.345072	783.40	R62.8/R62.9	0.345072	[-0.5939847127989029,0.26443078792794245]
264.9	Lack of normal physiological development. unspecified	moderate_vs_none	m1_crude	lifetime	Primary L1 logistic	endocrine/metabolic	OR	0.480482	0.223824	0.309855	0.745068	0.00105757	FALSE	TRUE	-0.732966	2.97569	783.40	R62.8/R62.9	2.97569	[-1.1716518596777878,-0.29427926803589294]
264.9	Lack of normal physiological development. unspecified	moderate_vs_none	m2_demo	lifetime	Primary L1 logistic	endocrine/metabolic	OR	1.31361	0.239316	0.821791	2.09978	0.254354	FALSE	FALSE	0.272781	0.594562	783.40	R62.8/R62.9	0.594562	[-0.19626901434743238,0.741831383685826]
264.9	Lack of normal physiological development. unspecified	moderate_vs_none	m3_smk_ses_win	lifetime	Primary L1 logistic	endocrine/metabolic	OR	1.33238	0.240375	0.831802	2.1342	0.232546	FALSE	FALSE	0.286967	0.633491	783.40	R62.8/R62.9	0.633491	[-0.18416070709200433,0.7580939066302796]
264.9	Lack of normal physiological development. unspecified	moderate_vs_none	m4_bmi	lifetime	Primary L1 logistic	endocrine/metabolic	OR	1.57408	0.256874	0.951428	2.60423	0.0773744	FALSE	FALSE	0.453672	1.1114	783.40	R62.8/R62.9	1.1114	[-0.04979146788985778,0.957135313681157]
264.9	Lack of normal physiological development. unspecified	severe_vs_none	m1_crude	lifetime	Primary L1 logistic	endocrine/metabolic	OR	0.546811	0.20634	0.364922	0.819358	0.00343872	FALSE	TRUE	-0.603652	2.4636	783.40	R62.8/R62.9	2.4636	[-1.0080703389325207,-0.19923407100838042]
264.9	Lack of normal physiological development. unspecified	severe_vs_none	m2_demo	lifetime	Primary L1 logistic	endocrine/metabolic	OR	1.1281	0.227035	0.722927	1.76035	0.595487	FALSE	FALSE	0.120533	0.225128	783.40	R62.8/R62.9	0.225128	[-0.32444712139702414,0.5655137382599132]
264.9	Lack of normal physiological development. unspecified	severe_vs_none	m3_smk_ses_win	lifetime	Primary L1 logistic	endocrine/metabolic	OR	1.10514	0.227511	0.707555	1.72614	0.660352	FALSE	FALSE	0.0999746	0.180224	783.40	R62.8/R62.9	0.180224	[-0.34593955656352926,0.5458887518818923]
264.9	Lack of normal physiological development. unspecified	severe_vs_none	m4_bmi	lifetime	Primary L1 logistic	endocrine/metabolic	OR	1.28977	0.256085	0.780789	2.13056	0.320378	FALSE	FALSE	0.254467	0.494337	783.40	R62.8/R62.9	0.494337	[-0.24745024526014087,0.756383729197891]
269	Proteinuria	severe_vs_none	m4_IPW	lifetime	IPW sensitivity	endocrine/metabolic	OR	1.15419		1.03872	1.28249	0.00766679	FALSE	TRUE		2.11539					2698	1628	1070	1.89283	1.0966	1.22278	1.22294	1.21501	TRUE
269	Proteinuria	AHI≥15 vs <15	m1_crude	lifetime	Primary L1 logistic	endocrine/metabolic	OR	1.51817	0.027281	1.43913	1.60156	7.19368e-53	TRUE	TRUE	0.417507	52.143	593.6/791.0	N06.9/N39.1/N39.2/R80	52.143	[0.3640373000979613,0.4709767364455334]
269	Proteinuria	AHI≥15 vs <15	m2_demo	lifetime	Primary L1 logistic	endocrine/metabolic	OR	1.33045	0.028086	1.2592	1.40575	2.81337e-24	TRUE	TRUE	0.285521	23.5508	593.6/791.0	N06.9/N39.1/N39.2/R80	23.5508	[0.23047320916199251,0.3405681167346054]
269	Proteinuria	AHI≥15 vs <15	m3_smk_ses_win	lifetime	Primary L1 logistic	endocrine/metabolic	OR	1.32495	0.0281828	1.25375	1.4002	1.79066e-23	TRUE	TRUE	0.281378	22.747	593.6/791.0	N06.9/N39.1/N39.2/R80	22.747	[0.2261403141976722,0.33661487100912435]
269	Proteinuria	AHI≥15 vs <15	m4_bmi	lifetime	Primary L1 logistic	endocrine/metabolic	OR	1.13417	0.0293229	1.07083	1.20127	1.75723e-05	TRUE	TRUE	0.125904	4.75517	593.6/791.0	N06.9/N39.1/N39.2/R80	4.75517	[0.06843173329376806,0.18337528751407334]
269	Proteinuria	AHI≥5 vs <5	m1_crude	lifetime	Primary L1 logistic	endocrine/metabolic	OR	1.58044	0.0343778	1.47746	1.6906	1.92054e-40	TRUE	TRUE	0.457705	39.7166	593.6/791.0	N06.9/N39.1/N39.2/R80	39.7166	[0.3903254247622028,0.5250840517367507]
269	Proteinuria	AHI≥5 vs <5	m2_demo	lifetime	Primary L1 logistic	endocrine/metabolic	OR	1.26183	0.0351829	1.17775	1.35191	3.84115e-11	TRUE	TRUE	0.232562	10.4155	593.6/791.0	N06.9/N39.1/N39.2/R80	10.4155	[0.16360454052250684,0.3015189801544682]
269	Proteinuria	AHI≥5 vs <5	m3_smk_ses_win	lifetime	Primary L1 logistic	endocrine/metabolic	OR	1.25329	0.0352782	1.16956	1.34302	1.55566e-10	TRUE	TRUE	0.225774	9.80809	593.6/791.0	N06.9/N39.1/N39.2/R80	9.80809	[0.1566299536887118,0.2949179668965562]
269	Proteinuria	AHI≥5 vs <5	m4_bmi	lifetime	Primary L1 logistic	endocrine/metabolic	OR	1.05245	0.0363102	0.980154	1.13008	0.159164	FALSE	FALSE	0.0511208	0.798155	593.6/791.0	N06.9/N39.1/N39.2/R80	0.798155	[-0.020045979659737992,0.1222874822648629]
269	Proteinuria	mild_vs_none	m1_crude	lifetime	Primary L1 logistic	endocrine/metabolic	OR	1.31614	0.0401509	1.21654	1.4239	7.82438e-12	TRUE	TRUE	0.274702	11.1065	593.6/791.0	N06.9/N39.1/N39.2/R80	11.1065	[0.19600742935117518,0.35339625044456546]
269	Proteinuria	mild_vs_none	m2_demo	lifetime	Primary L1 logistic	endocrine/metabolic	OR	1.08584	0.040845	1.00231	1.17635	0.0437629	FALSE	FALSE	0.082358	1.35889	593.6/791.0	N06.9/N39.1/N39.2/R80	1.35889	[0.002303270333188126,0.16241281009201364]
269	Proteinuria	mild_vs_none	m3_smk_ses_win	lifetime	Primary L1 logistic	endocrine/metabolic	OR	1.08019	0.040971	0.996839	1.17051	0.059743	FALSE	FALSE	0.0771356	1.22371	593.6/791.0	N06.9/N39.1/N39.2/R80	1.22371	[-0.0031661918516113496,0.15743735357932956]
269	Proteinuria	mild_vs_none	m4_bmi	lifetime	Primary L1 logistic	endocrine/metabolic	OR	0.985087	0.0416097	0.907938	1.06879	0.718024	FALSE	FALSE	-0.0150253	0.143861	593.6/791.0	N06.9/N39.1/N39.2/R80	0.143861	[-0.09657883822507207,0.06652826565891748]
269	Proteinuria	moderate_vs_none	m1_crude	lifetime	Primary L1 logistic	endocrine/metabolic	OR	1.63444	0.0418758	1.50565	1.77424	8.70403e-32	TRUE	TRUE	0.4913	31.0603	593.6/791.0	N06.9/N39.1/N39.2/R80	31.0603	[0.4092249089577592,0.5733749098621577]
269	Proteinuria	moderate_vs_none	m2_demo	lifetime	Primary L1 logistic	endocrine/metabolic	OR	1.24384	0.0433354	1.14256	1.3541	4.77237e-07	TRUE	TRUE	0.218204	6.32127	593.6/791.0	N06.9/N39.1/N39.2/R80	6.32127	[0.133268563698407,0.30314023674943297]
269	Proteinuria	moderate_vs_none	m3_smk_ses_win	lifetime	Primary L1 logistic	endocrine/metabolic	OR	1.23468	0.0434472	1.1339	1.34443	1.22109e-06	TRUE	TRUE	0.210814	5.91325	593.6/791.0	N06.9/N39.1/N39.2/R80	5.91325	[0.12565872849268395,0.2959684387885429]
269	Proteinuria	moderate_vs_none	m4_bmi	lifetime	Primary L1 logistic	endocrine/metabolic	OR	1.06239	0.0452568	0.972216	1.16094	0.181107	FALSE	FALSE	0.0605244	0.742064	593.6/791.0	N06.9/N39.1/N39.2/R80	0.742064	[-0.02817741514405512,0.149226167491504]
269	Proteinuria	severe_vs_none	m1_crude	lifetime	Primary L1 logistic	endocrine/metabolic	OR	1.89261	0.0398296	1.75048	2.04627	9.70729e-58	TRUE	TRUE	0.637955	57.0129	593.6/791.0	N06.9/N39.1/N39.2/R80	57.0129	[0.5598901116801197,0.7160192742788912]
269	Proteinuria	severe_vs_none	m2_demo	lifetime	Primary L1 logistic	endocrine/metabolic	OR	1.55425	0.0422383	1.43076	1.6884	1.61776e-25	TRUE	TRUE	0.440993	24.7911	593.6/791.0	N06.9/N39.1/N39.2/R80	24.7911	[0.358207628907764,0.5237786143960349]
269	Proteinuria	severe_vs_none	m3_smk_ses_win	lifetime	Primary L1 logistic	endocrine/metabolic	OR	1.54839	0.0423629	1.42502	1.68244	5.67677e-25	TRUE	TRUE	0.437218	24.2459	593.6/791.0	N06.9/N39.1/N39.2/R80	24.2459	[0.35418779155240776,0.5202472691066541]
269	Proteinuria	severe_vs_none	m4_bmi	lifetime	Primary L1 logistic	endocrine/metabolic	OR	1.22278	0.0462465	1.11682	1.33879	1.36802e-05	TRUE	TRUE	0.201123	4.86391	593.6/791.0	N06.9/N39.1/N39.2/R80	4.86391	[0.11048144757091198,0.291764426627275]
270	Disorders of protein plasma/amino-acid transport and metabolism	AHI≥15 vs <15	m1_crude	lifetime	Primary L1 omitted from summary	endocrine/metabolic	beta_log_odds										270
270	Disorders of protein plasma/amino-acid transport and metabolism	AHI≥15 vs <15	m2_demo	lifetime	Primary L1 omitted from summary	endocrine/metabolic	beta_log_odds										270
270	Disorders of protein plasma/amino-acid transport and metabolism	AHI≥15 vs <15	m3_smk_ses_win	lifetime	Primary L1 omitted from summary	endocrine/metabolic	beta_log_odds										270
270	Disorders of protein plasma/amino-acid transport and metabolism	AHI≥15 vs <15	m4_bmi	lifetime	Primary L1 omitted from summary	endocrine/metabolic	beta_log_odds										270
270	Disorders of protein plasma/amino-acid transport and metabolism	AHI≥5 vs <5	m1_crude	lifetime	Primary L1 omitted from summary	endocrine/metabolic	beta_log_odds										270
270	Disorders of protein plasma/amino-acid transport and metabolism	AHI≥5 vs <5	m2_demo	lifetime	Primary L1 omitted from summary	endocrine/metabolic	beta_log_odds										270
270	Disorders of protein plasma/amino-acid transport and metabolism	AHI≥5 vs <5	m3_smk_ses_win	lifetime	Primary L1 omitted from summary	endocrine/metabolic	beta_log_odds										270
270	Disorders of protein plasma/amino-acid transport and metabolism	AHI≥5 vs <5	m4_bmi	lifetime	Primary L1 omitted from summary	endocrine/metabolic	beta_log_odds										270
270	Disorders of protein plasma/amino-acid transport and metabolism	mild_vs_none	m1_crude	lifetime	Primary L1 omitted from summary	endocrine/metabolic	beta_log_odds										270
270	Disorders of protein plasma/amino-acid transport and metabolism	mild_vs_none	m2_demo	lifetime	Primary L1 omitted from summary	endocrine/metabolic	beta_log_odds										270
270	Disorders of protein plasma/amino-acid transport and metabolism	mild_vs_none	m3_smk_ses_win	lifetime	Primary L1 omitted from summary	endocrine/metabolic	beta_log_odds										270
270	Disorders of protein plasma/amino-acid transport and metabolism	mild_vs_none	m4_bmi	lifetime	Primary L1 omitted from summary	endocrine/metabolic	beta_log_odds										270
270	Disorders of protein plasma/amino-acid transport and metabolism	moderate_vs_none	m1_crude	lifetime	Primary L1 omitted from summary	endocrine/metabolic	beta_log_odds										270
270	Disorders of protein plasma/amino-acid transport and metabolism	moderate_vs_none	m2_demo	lifetime	Primary L1 omitted from summary	endocrine/metabolic	beta_log_odds										270
270	Disorders of protein plasma/amino-acid transport and metabolism	moderate_vs_none	m3_smk_ses_win	lifetime	Primary L1 omitted from summary	endocrine/metabolic	beta_log_odds										270
270	Disorders of protein plasma/amino-acid transport and metabolism	moderate_vs_none	m4_bmi	lifetime	Primary L1 omitted from summary	endocrine/metabolic	beta_log_odds										270
270	Disorders of protein plasma/amino-acid transport and metabolism	severe_vs_none	m1_crude	lifetime	Primary L1 omitted from summary	endocrine/metabolic	beta_log_odds										270
270	Disorders of protein plasma/amino-acid transport and metabolism	severe_vs_none	m2_demo	lifetime	Primary L1 omitted from summary	endocrine/metabolic	beta_log_odds										270
270	Disorders of protein plasma/amino-acid transport and metabolism	severe_vs_none	m3_smk_ses_win	lifetime	Primary L1 omitted from summary	endocrine/metabolic	beta_log_odds										270
270	Disorders of protein plasma/amino-acid transport and metabolism	severe_vs_none	m4_bmi	lifetime	Primary L1 omitted from summary	endocrine/metabolic	beta_log_odds										270
270.1	Disturbances of amino-acid transport	severe_vs_none	m4_IPW	lifetime	IPW sensitivity	endocrine/metabolic	OR	1.38089		0.431741	4.41664	0.586414	FALSE	FALSE		0.231796					23	9	14	0.787304	1.21414	1.08283			FALSE
270.1	Disturbances of amino-acid transport	AHI≥15 vs <15	m1_crude	lifetime	Primary L1 logistic	endocrine/metabolic	OR	0.855561	0.341456	0.43813	1.6707	0.647772	FALSE	FALSE	-0.155997	0.188578	270.0/270.2/270.3	E70/E70.2/E70.3/E70.8/E70.9/E71.0/E71.1/E71.2/E72.0	0.188578	[-0.8252386391521569,0.5132439258327874]
270.1	Disturbances of amino-acid transport	AHI≥15 vs <15	m2_demo	lifetime	Primary L1 logistic	endocrine/metabolic	OR	0.994042	0.349707	0.50088	1.97277	0.986367	FALSE	FALSE	-0.00597538	0.0059613	270.0/270.2/270.3	E70/E70.2/E70.3/E70.8/E70.9/E71.0/E71.1/E71.2/E72.0	0.0059613	[-0.6913894083910547,0.6794386473741437]
270.1	Disturbances of amino-acid transport	AHI≥15 vs <15	m3_smk_ses_win	lifetime	Primary L1 logistic	endocrine/metabolic	OR	0.98675	0.349904	0.497014	1.95905	0.969591	FALSE	FALSE	-0.0133386	0.0134113	270.0/270.2/270.3	E70/E70.2/E70.3/E70.8/E70.9/E71.0/E71.1/E71.2/E72.0	0.0134113	[-0.6991379924618126,0.6724607597774936]
270.1	Disturbances of amino-acid transport	AHI≥15 vs <15	m4_bmi	lifetime	Primary L1 logistic	endocrine/metabolic	OR	1.18654	0.367494	0.577391	2.43833	0.641631	FALSE	FALSE	0.171039	0.192714	270.0/270.2/270.3	E70/E70.2/E70.3/E70.8/E70.9/E71.0/E71.1/E71.2/E72.0	0.192714	[-0.5492355316912383,0.8913126093659374]
270.1	Disturbances of amino-acid transport	AHI≥5 vs <5	m1_crude	lifetime	Primary L1 logistic	endocrine/metabolic	OR	0.584702	0.340846	0.299783	1.14042	0.115379	FALSE	FALSE	-0.536652	0.937875	270.0/270.2/270.3	E70/E70.2/E70.3/E70.8/E70.9/E71.0/E71.1/E71.2/E72.0	0.937875	[-1.2046979986264987,0.13139360879603112]
270.1	Disturbances of amino-acid transport	AHI≥5 vs <5	m2_demo	lifetime	Primary L1 logistic	endocrine/metabolic	OR	0.608927	0.352024	0.305437	1.21397	0.158789	FALSE	FALSE	-0.496057	0.79918	270.0/270.2/270.3	E70/E70.2/E70.3/E70.8/E70.9/E71.0/E71.1/E71.2/E72.0	0.79918	[-1.1860110381866054,0.1938975223831439]
270.1	Disturbances of amino-acid transport	AHI≥5 vs <5	m3_smk_ses_win	lifetime	Primary L1 logistic	endocrine/metabolic	OR	0.610992	0.352077	0.306441	1.21822	0.161715	FALSE	FALSE	-0.492671	0.791251	270.0/270.2/270.3	E70/E70.2/E70.3/E70.8/E70.9/E71.0/E71.1/E71.2/E72.0	0.791251	[-1.1827298957807908,0.197387006548208]
270.1	Disturbances of amino-acid transport	AHI≥5 vs <5	m4_bmi	lifetime	Primary L1 logistic	endocrine/metabolic	OR	0.726119	0.371249	0.350752	1.50319	0.38865	FALSE	FALSE	-0.320041	0.410441	270.0/270.2/270.3	E70/E70.2/E70.3/E70.8/E70.9/E71.0/E71.1/E71.2/E72.0	0.410441	[-1.0476749530906047,0.40759247695193185]
270.1	Disturbances of amino-acid transport	mild_vs_none	m1_crude	lifetime	Primary L1 logistic	endocrine/metabolic	OR	0.512646	0.442269	0.215456	1.21977	0.130846	FALSE	FALSE	-0.668169	0.883241	270.0/270.2/270.3	E70/E70.2/E70.3/E70.8/E70.9/E71.0/E71.1/E71.2/E72.0	0.883241	[-1.5350005109329363,0.19866219015782693]
270.1	Disturbances of amino-acid transport	mild_vs_none	m2_demo	lifetime	Primary L1 logistic	endocrine/metabolic	OR	0.593822	0.452866	0.244442	1.44257	0.249799	FALSE	FALSE	-0.521175	0.60241	270.0/270.2/270.3	E70/E70.2/E70.3/E70.8/E70.9/E71.0/E71.1/E71.2/E72.0	0.60241	[-1.4087763311119055,0.36642552992874233]
270.1	Disturbances of amino-acid transport	mild_vs_none	m3_smk_ses_win	lifetime	Primary L1 logistic	endocrine/metabolic	OR	0.598322	0.453065	0.246199	1.45407	0.256933	FALSE	FALSE	-0.513626	0.59018	270.0/270.2/270.3	E70/E70.2/E70.3/E70.8/E70.9/E71.0/E71.1/E71.2/E72.0	0.59018	[-1.4016161886336884,0.37436490800949074]
270.1	Disturbances of amino-acid transport	mild_vs_none	m4_bmi	lifetime	Primary L1 logistic	endocrine/metabolic	OR	0.726485	0.46964	0.28938	1.82383	0.496258	FALSE	FALSE	-0.319538	0.304292	270.0/270.2/270.3	E70/E70.2/E70.3/E70.8/E70.9/E71.0/E71.1/E71.2/E72.0	0.304292	[-1.24001626508613,0.6009400648528802]
270.1	Disturbances of amino-acid transport	moderate_vs_none	m1_crude	lifetime	Primary L1 logistic	endocrine/metabolic	OR	0.47815	0.520018	0.172554	1.32497	0.155941	FALSE	FALSE	-0.73783	0.807038	270.0/270.2/270.3	E70/E70.2/E70.3/E70.8/E70.9/E71.0/E71.1/E71.2/E72.0	0.807038	[-1.75704655607373,0.28138678261549854]
270.1	Disturbances of amino-acid transport	moderate_vs_none	m2_demo	lifetime	Primary L1 logistic	endocrine/metabolic	OR	0.513655	0.536095	0.179617	1.46892	0.21398	FALSE	FALSE	-0.666203	0.669626	270.0/270.2/270.3	E70/E70.2/E70.3/E70.8/E70.9/E71.0/E71.1/E71.2/E72.0	0.669626	[-1.716930392010052,0.3845244201276746]
270.1	Disturbances of amino-acid transport	moderate_vs_none	m3_smk_ses_win	lifetime	Primary L1 logistic	endocrine/metabolic	OR	0.515783	0.536724	0.180138	1.47682	0.217376	FALSE	FALSE	-0.662069	0.662789	270.0/270.2/270.3	E70/E70.2/E70.3/E70.8/E70.9/E71.0/E71.1/E71.2/E72.0	0.662789	[-1.714029572552945,0.3898912519797698]
270.1	Disturbances of amino-acid transport	moderate_vs_none	m4_bmi	lifetime	Primary L1 logistic	endocrine/metabolic	OR	0.615546	0.565671	0.203124	1.86535	0.390991	FALSE	FALSE	-0.485245	0.407834	270.0/270.2/270.3	E70/E70.2/E70.3/E70.8/E70.9/E71.0/E71.1/E71.2/E72.0	0.407834	[-1.5939397264686093,0.6234496031745167]
270.1	Disturbances of amino-acid transport	severe_vs_none	m1_crude	lifetime	Primary L1 logistic	endocrine/metabolic	OR	0.780953	0.426382	0.338601	1.8012	0.562011	FALSE	FALSE	-0.24724	0.250255	270.0/270.2/270.3	E70/E70.2/E70.3/E70.8/E70.9/E71.0/E71.1/E71.2/E72.0	0.250255	[-1.082933180867178,0.5884525838297323]
270.1	Disturbances of amino-acid transport	severe_vs_none	m2_demo	lifetime	Primary L1 logistic	endocrine/metabolic	OR	0.865018	0.452043	0.356653	2.098	0.74838	FALSE	FALSE	-0.145005	0.125878	270.0/270.2/270.3	E70/E70.2/E70.3/E70.8/E70.9/E71.0/E71.1/E71.2/E72.0	0.125878	[-1.0309932316213086,0.7409834387077816]
270.1	Disturbances of amino-acid transport	severe_vs_none	m3_smk_ses_win	lifetime	Primary L1 logistic	endocrine/metabolic	OR	0.863177	0.452058	0.355883	2.09359	0.744819	FALSE	FALSE	-0.147135	0.127949	270.0/270.2/270.3	E70/E70.2/E70.3/E70.8/E70.9/E71.0/E71.1/E71.2/E72.0	0.127949	[-1.0331530457741658,0.7388822044123599]
270.1	Disturbances of amino-acid transport	severe_vs_none	m4_bmi	lifetime	Primary L1 logistic	endocrine/metabolic	OR	1.08283	0.502317	0.404563	2.89822	0.874129	FALSE	FALSE	0.0795748	0.0584243	270.0/270.2/270.3	E70/E70.2/E70.3/E70.8/E70.9/E71.0/E71.1/E71.2/E72.0	0.0584243	[-0.9049480410925381,1.0640976635535673]
270.11	Disturbances of sulphur-bearing amino-acid metabolism	severe_vs_none	m4_IPW	lifetime	IPW sensitivity	endocrine/metabolic	OR	0.619069		0.251766	1.52223	0.29619	FALSE	FALSE		0.528429					40	13	27	0.589589	0.685755	0.734402			FALSE
270.11	Disturbances of sulphur-bearing amino-acid metabolism	AHI≥15 vs <15	m1_crude	lifetime	Primary L1 logistic	endocrine/metabolic	OR	0.47325	0.259811	0.284406	0.787484	0.00398274	FALSE	TRUE	-0.748132	2.39982	270.4	E72.1	2.39982	[-1.2573515768234713,-0.23891195266513532]
270.11	Disturbances of sulphur-bearing amino-acid metabolism	AHI≥15 vs <15	m2_demo	lifetime	Primary L1 logistic	endocrine/metabolic	OR	0.6241	0.266683	0.370044	1.05258	0.0770929	FALSE	FALSE	-0.471444	1.11299	270.4	E72.1	1.11299	[-0.9941329159598856,0.05124454328052319]
270.11	Disturbances of sulphur-bearing amino-acid metabolism	AHI≥15 vs <15	m3_smk_ses_win	lifetime	Primary L1 logistic	endocrine/metabolic	OR	0.612789	0.266688	0.363334	1.03351	0.0663045	FALSE	FALSE	-0.489735	1.17846	270.4	E72.1	1.17846	[-1.0124336193869177,0.03296381646172075]
270.11	Disturbances of sulphur-bearing amino-acid metabolism	AHI≥15 vs <15	m4_bmi	lifetime	Primary L1 logistic	endocrine/metabolic	OR	0.631411	0.278028	0.366146	1.08886	0.0981716	FALSE	FALSE	-0.459798	1.00801	270.4	E72.1	1.00801	[-1.0047231818357905,0.0851269672918416]
270.11	Disturbances of sulphur-bearing amino-acid metabolism	AHI≥5 vs <5	m1_crude	lifetime	Primary L1 logistic	endocrine/metabolic	OR	0.691835	0.238466	0.433531	1.10404	0.122368	FALSE	FALSE	-0.368408	0.912331	270.4	E72.1	0.912331	[-0.8357916943824582,0.09897624678379041]
270.11	Disturbances of sulphur-bearing amino-acid metabolism	AHI≥5 vs <5	m2_demo	lifetime	Primary L1 logistic	endocrine/metabolic	OR	0.916129	0.249941	0.561315	1.49522	0.725982	FALSE	FALSE	-0.0875978	0.139074	270.4	E72.1	0.139074	[-0.5774722579346319,0.4022765779591444]
270.11	Disturbances of sulphur-bearing amino-acid metabolism	AHI≥5 vs <5	m3_smk_ses_win	lifetime	Primary L1 logistic	endocrine/metabolic	OR	0.899971	0.250112	0.55123	1.46935	0.673476	FALSE	FALSE	-0.105393	0.171678	270.4	E72.1	0.171678	[-0.5956030845647118,0.38481746413026974]
270.11	Disturbances of sulphur-bearing amino-acid metabolism	AHI≥5 vs <5	m4_bmi	lifetime	Primary L1 logistic	endocrine/metabolic	OR	0.965334	0.264802	0.574483	1.6221	0.894006	FALSE	FALSE	-0.0352816	0.0486598	270.4	E72.1	0.0486598	[-0.5542842675702448,0.4837211046123948]
270.11	Disturbances of sulphur-bearing amino-acid metabolism	mild_vs_none	m1_crude	lifetime	Primary L1 logistic	endocrine/metabolic	OR	1.00014	0.264967	0.595004	1.68112	0.999585	FALSE	FALSE	0.000137814	0.000180268	270.4	E72.1	0.000180268	[-0.5191873420601266,0.5194629708664077]
270.11	Disturbances of sulphur-bearing amino-acid metabolism	mild_vs_none	m2_demo	lifetime	Primary L1 logistic	endocrine/metabolic	OR	1.20195	0.273812	0.702775	2.05568	0.501719	FALSE	FALSE	0.183944	0.299539	270.4	E72.1	0.299539	[-0.3527186862952154,0.7206058618792759]
270.11	Disturbances of sulphur-bearing amino-acid metabolism	mild_vs_none	m3_smk_ses_win	lifetime	Primary L1 logistic	endocrine/metabolic	OR	1.18789	0.274101	0.694161	2.03278	0.529905	FALSE	FALSE	0.172177	0.275802	270.4	E72.1	0.275802	[-0.36505132136878304,0.7094049302324213]
270.11	Disturbances of sulphur-bearing amino-acid metabolism	mild_vs_none	m4_bmi	lifetime	Primary L1 logistic	endocrine/metabolic	OR	1.21892	0.28315	0.699771	2.1232	0.484462	FALSE	FALSE	0.197963	0.31474	270.4	E72.1	0.31474	[-0.35700149572998263,0.752926643996278]
270.11	Disturbances of sulphur-bearing amino-acid metabolism	moderate_vs_none	m1_crude	lifetime	Primary L1 logistic	endocrine/metabolic	OR	0.354474	0.421796	0.155078	0.810247	0.0139394	FALSE	TRUE	-1.03712	1.85576	270.4	E72.1	1.85576	[-1.8638267414679162,-0.21041650277802249]
270.11	Disturbances of sulphur-bearing amino-acid metabolism	moderate_vs_none	m2_demo	lifetime	Primary L1 logistic	endocrine/metabolic	OR	0.510363	0.440726	0.215145	1.21067	0.126961	FALSE	FALSE	-0.672634	0.896328	270.4	E72.1	0.896328	[-1.5364414546498653,0.1911734190836064]
270.11	Disturbances of sulphur-bearing amino-acid metabolism	moderate_vs_none	m3_smk_ses_win	lifetime	Primary L1 logistic	endocrine/metabolic	OR	0.485606	0.440469	0.204812	1.15136	0.101011	FALSE	FALSE	-0.722358	0.995633	270.4	E72.1	0.995633	[-1.5856627138216073,0.1409458689956219]
270.11	Disturbances of sulphur-bearing amino-acid metabolism	moderate_vs_none	m4_bmi	lifetime	Primary L1 logistic	endocrine/metabolic	OR	0.43449	0.456732	0.177504	1.06353	0.0679857	FALSE	FALSE	-0.833582	1.16758	270.4	E72.1	1.16758	[-1.7287606216496167,0.06159587990386828]
270.11	Disturbances of sulphur-bearing amino-acid metabolism	severe_vs_none	m1_crude	lifetime	Primary L1 logistic	endocrine/metabolic	OR	0.594156	0.336758	0.30708	1.14961	0.122115	FALSE	FALSE	-0.520613	0.91323	270.4	E72.1	0.91323	[-1.1806475847818954,0.13942070675590956]
270.11	Disturbances of sulphur-bearing amino-acid metabolism	severe_vs_none	m2_demo	lifetime	Primary L1 logistic	endocrine/metabolic	OR	0.911176	0.359589	0.450318	1.84368	0.795881	FALSE	FALSE	-0.0930192	0.099152	270.4	E72.1	0.099152	[-0.7978014377958876,0.6117630034535656]
270.11	Disturbances of sulphur-bearing amino-acid metabolism	severe_vs_none	m3_smk_ses_win	lifetime	Primary L1 logistic	endocrine/metabolic	OR	0.875767	0.358874	0.433426	1.76955	0.711649	FALSE	FALSE	-0.132655	0.147734	270.4	E72.1	0.147734	[-0.8360345594340125,0.5707245691836921]
270.11	Disturbances of sulphur-bearing amino-acid metabolism	severe_vs_none	m4_bmi	lifetime	Primary L1 logistic	endocrine/metabolic	OR	0.734402	0.396039	0.337928	1.59604	0.435705	FALSE	FALSE	-0.308699	0.360808	270.4	E72.1	0.360808	[-1.0849210446322264,0.46752269836953636]
270.12	Phenylketonuria [PKU]	severe_vs_none	m4_IPW	lifetime	IPW sensitivity	endocrine/metabolic	OR	0.491816		0.0832086	2.90694	0.433728	FALSE	FALSE		0.362782					9	3	6	0.612354	0.596405	0.424042			FALSE
270.12	Phenylketonuria [PKU]	AHI≥15 vs <15	m1_crude	lifetime	Primary L1 logistic	endocrine/metabolic	OR	0.83317	0.568028	0.27367	2.53653	0.74797	FALSE	FALSE	-0.182517	0.126116	270.1	E70.0/E70.1	0.126116	[-1.295831953637561,0.9307973422269328]
270.12	Phenylketonuria [PKU]	AHI≥15 vs <15	m2_demo	lifetime	Primary L1 logistic	endocrine/metabolic	OR	0.93128	0.583824	0.296571	2.92437	0.902942	FALSE	FALSE	-0.071195	0.0443402	270.1	E70.0/E70.1	0.0443402	[-1.2154683416387981,1.0730784240882882]
270.12	Phenylketonuria [PKU]	AHI≥15 vs <15	m3_smk_ses_win	lifetime	Primary L1 logistic	endocrine/metabolic	OR	0.880537	0.584775	0.279889	2.77019	0.827773	FALSE	FALSE	-0.127223	0.0820887	270.1	E70.0/E70.1	0.0820887	[-1.2733616448830865,1.0189157887838967]
270.12	Phenylketonuria [PKU]	AHI≥15 vs <15	m4_bmi	lifetime	Primary L1 logistic	endocrine/metabolic	OR	0.870489	0.621473	0.257492	2.94281	0.823395	FALSE	FALSE	-0.1387	0.0843916	270.1	E70.0/E70.1	0.0843916	[-1.35676599672713,1.0793650233041627]
270.12	Phenylketonuria [PKU]	AHI≥5 vs <5	m1_crude	lifetime	Primary L1 logistic	endocrine/metabolic	OR	0.429698	0.552678	0.145453	1.26942	0.126431	FALSE	FALSE	-0.844672	0.898145	270.1	E70.0/E70.1	0.898145	[-1.9279009518332,0.23855644292703226]
270.12	Phenylketonuria [PKU]	AHI≥5 vs <5	m2_demo	lifetime	Primary L1 logistic	endocrine/metabolic	OR	0.46767	0.577556	0.150773	1.45063	0.188216	FALSE	FALSE	-0.759991	0.725344	270.1	E70.0/E70.1	0.725344	[-1.8919799272245994,0.3719971808950394]
270.12	Phenylketonuria [PKU]	AHI≥5 vs <5	m3_smk_ses_win	lifetime	Primary L1 logistic	endocrine/metabolic	OR	0.458655	0.577644	0.147841	1.42291	0.177218	FALSE	FALSE	-0.779457	0.751493	270.1	E70.0/E70.1	0.751493	[-1.9116187126223818,0.3527054634848118]
270.12	Phenylketonuria [PKU]	AHI≥5 vs <5	m4_bmi	lifetime	Primary L1 logistic	endocrine/metabolic	OR	0.384967	0.615541	0.115206	1.28639	0.120943	FALSE	FALSE	-0.954598	0.91742	270.1	E70.0/E70.1	0.91742	[-2.1610359718494845,0.25183939565754065]
270.12	Phenylketonuria [PKU]	mild_vs_none	m1_crude	lifetime	Primary L1 logistic	endocrine/metabolic	OR	0.297753	0.811814	0.0606511	1.46175	0.135614	FALSE	FALSE	-1.21149	0.867696	270.1	E70.0/E70.1	0.867696	[-2.8026181702963537,0.37963557587958596]
270.12	Phenylketonuria [PKU]	mild_vs_none	m2_demo	lifetime	Primary L1 logistic	endocrine/metabolic	OR	0.312105	0.816209	0.0630292	1.54546	0.153691	FALSE	FALSE	-1.16442	0.813352	270.1	E70.0/E70.1	0.813352	[-2.7641573902176813,0.4353245579368934]
270.12	Phenylketonuria [PKU]	mild_vs_none	m3_smk_ses_win	lifetime	Primary L1 logistic	endocrine/metabolic	OR	0.312233	0.813783	0.0633556	1.53876	0.152612	FALSE	FALSE	-1.16401	0.816411	270.1	E70.0/E70.1	0.816411	[-2.7589919827270095,0.4309780444133513]
270.12	Phenylketonuria [PKU]	mild_vs_none	m4_bmi	lifetime	Primary L1 logistic	endocrine/metabolic	OR	0.248456	0.824109	0.0494044	1.24949	0.0910869	FALSE	FALSE	-1.39249	1.04054	270.1	E70.0/E70.1	1.04054	[-3.0077154162958015,0.22273370154921968]
270.12	Phenylketonuria [PKU]	moderate_vs_none	m1_crude	lifetime	Primary L1 logistic	endocrine/metabolic	OR	0.47191	0.801793	0.0980328	2.27168	0.34896	FALSE	FALSE	-0.750967	0.457225	270.1	E70.0/E70.1	0.457225	[-2.3224528442633408,0.8205189414840817]
270.12	Phenylketonuria [PKU]	moderate_vs_none	m2_demo	lifetime	Primary L1 logistic	endocrine/metabolic	OR	0.489673	0.833598	0.0955755	2.5088	0.391695	FALSE	FALSE	-0.714017	0.407052	270.1	E70.0/E70.1	0.407052	[-2.34783905131201,0.9198058743193681]
270.12	Phenylketonuria [PKU]	moderate_vs_none	m3_smk_ses_win	lifetime	Primary L1 logistic	endocrine/metabolic	OR	0.477897	0.834048	0.0931947	2.45063	0.376009	FALSE	FALSE	-0.73836	0.424801	270.1	E70.0/E70.1	0.424801	[-2.3730644631217976,0.8963440017136094]
270.12	Phenylketonuria [PKU]	moderate_vs_none	m4_bmi	lifetime	Primary L1 logistic	endocrine/metabolic	OR	0.3563	0.872369	0.0644546	1.96959	0.236822	FALSE	FALSE	-1.03198	0.625577	270.1	E70.0/E70.1	0.625577	[-2.741794229111617,0.6778278438112184]
270.12	Phenylketonuria [PKU]	severe_vs_none	m1_crude	lifetime	Primary L1 logistic	endocrine/metabolic	OR	0.602217	0.703743	0.151609	2.3921	0.471138	FALSE	FALSE	-0.507137	0.326852	270.1	E70.0/E70.1	0.326852	[-1.8864478538786735,0.8721735586562246]
270.12	Phenylketonuria [PKU]	severe_vs_none	m2_demo	lifetime	Primary L1 logistic	endocrine/metabolic	OR	0.609953	0.730104	0.145825	2.5513	0.498325	FALSE	FALSE	-0.494374	0.302487	270.1	E70.0/E70.1	0.302487	[-1.9253514335802002,0.936603837758753]
270.12	Phenylketonuria [PKU]	severe_vs_none	m3_smk_ses_win	lifetime	Primary L1 logistic	endocrine/metabolic	OR	0.59142	0.727626	0.142082	2.4618	0.470393	FALSE	FALSE	-0.525229	0.327539	270.1	E70.0/E70.1	0.327539	[-1.951348696090042,0.9008912971773935]
270.12	Phenylketonuria [PKU]	severe_vs_none	m4_bmi	lifetime	Primary L1 logistic	endocrine/metabolic	OR	0.424042	0.833248	0.0828223	2.17106	0.303192	FALSE	FALSE	-0.857922	0.518282	270.1	E70.0/E70.1	0.518282	[-2.491058463387802,0.7752140565677785]
270.2	Disorders of amino-acid metabolism	severe_vs_none	m4_IPW	lifetime	IPW sensitivity	endocrine/metabolic	OR	0.450071		0.0697378	2.90466	0.401384	FALSE	FALSE		0.39644					6	2	4	0.612362	0.619647	0.549205			FALSE
270.2	Disorders of amino-acid metabolism	AHI≥15 vs <15	m1_crude	lifetime	Primary L1 logistic	endocrine/metabolic	OR	0.503667	0.477941	0.197387	1.28519	0.151291	FALSE	FALSE	-0.68584	0.820188	270.5/270.7/270.8/270.9	E72.3/E72.5/E72.8/E72.9	0.820188	[-1.6225874754353233,0.25090800570450156]
270.2	Disorders of amino-acid metabolism	AHI≥15 vs <15	m2_demo	lifetime	Primary L1 logistic	endocrine/metabolic	OR	0.528819	0.483194	0.205121	1.36334	0.187324	FALSE	FALSE	-0.63711	0.727407	270.5/270.7/270.8/270.9	E72.3/E72.5/E72.8/E72.9	0.727407	[-1.584153215283672,0.30993396441304555]
270.2	Disorders of amino-acid metabolism	AHI≥15 vs <15	m3_smk_ses_win	lifetime	Primary L1 logistic	endocrine/metabolic	OR	0.502822	0.484654	0.19448	1.30003	0.156022	FALSE	FALSE	-0.68752	0.806814	270.5/270.7/270.8/270.9	E72.3/E72.5/E72.8/E72.9	0.806814	[-1.6374246772659955,0.262385202446908]
270.2	Disorders of amino-acid metabolism	AHI≥15 vs <15	m4_bmi	lifetime	Primary L1 logistic	endocrine/metabolic	OR	0.52269	0.503527	0.194824	1.40232	0.197591	FALSE	FALSE	-0.648767	0.704233	270.5/270.7/270.8/270.9	E72.3/E72.5/E72.8/E72.9	0.704233	[-1.6356611172540385,0.3381279145516445]
270.2	Disorders of amino-acid metabolism	AHI≥5 vs <5	m1_crude	lifetime	Primary L1 logistic	endocrine/metabolic	OR	1.63576	0.545264	0.561811	4.76266	0.366784	FALSE	FALSE	0.492108	0.435589	270.5/270.7/270.8/270.9	E72.3/E72.5/E72.8/E72.9	0.435589	[-0.5765905035776828,1.560806834344007]
270.2	Disorders of amino-acid metabolism	AHI≥5 vs <5	m2_demo	lifetime	Primary L1 logistic	endocrine/metabolic	OR	1.61639	0.554546	0.545148	4.79264	0.386534	FALSE	FALSE	0.480192	0.412812	270.5/270.7/270.8/270.9	E72.3/E72.5/E72.8/E72.9	0.412812	[-0.6066974144195034,1.5670823737350073]
270.2	Disorders of amino-acid metabolism	AHI≥5 vs <5	m3_smk_ses_win	lifetime	Primary L1 logistic	endocrine/metabolic	OR	1.5381	0.55136	0.521994	4.53213	0.434873	FALSE	FALSE	0.430546	0.361638	270.5/270.7/270.8/270.9	E72.3/E72.5/E72.8/E72.9	0.361638	[-0.6500996262337275,1.5111925218173061]
270.2	Disorders of amino-acid metabolism	AHI≥5 vs <5	m4_bmi	lifetime	Primary L1 logistic	endocrine/metabolic	OR	1.8703	0.580034	0.600049	5.82959	0.280399	FALSE	FALSE	0.626101	0.552223	270.5/270.7/270.8/270.9	E72.3/E72.5/E72.8/E72.9	0.552223	[-0.510743474481645,1.762946303128943]
270.2	Disorders of amino-acid metabolism	mild_vs_none	m1_crude	lifetime	Primary L1 logistic	endocrine/metabolic	OR	2.62888	0.57034	0.8596	8.03981	0.0901314	FALSE	FALSE	0.966559	1.04512	270.5/270.7/270.8/270.9	E72.3/E72.5/E72.8/E72.9	1.04512	[-0.1512878127279842,2.0844051079633683]
270.2	Disorders of amino-acid metabolism	mild_vs_none	m2_demo	lifetime	Primary L1 logistic	endocrine/metabolic	OR	2.51921	0.577106	0.81289	7.80725	0.109377	FALSE	FALSE	0.923947	0.961076	270.5/270.7/270.8/270.9	E72.3/E72.5/E72.8/E72.9	0.961076	[-0.2071592463230214,2.0550528361680334]
270.2	Disorders of amino-acid metabolism	mild_vs_none	m3_smk_ses_win	lifetime	Primary L1 logistic	endocrine/metabolic	OR	2.46238	0.576938	0.794813	7.62861	0.118308	FALSE	FALSE	0.901129	0.926988	270.5/270.7/270.8/270.9	E72.3/E72.5/E72.8/E72.9	0.926988	[-0.22964825582128834,2.0319054229282374]
270.2	Disorders of amino-acid metabolism	mild_vs_none	m4_bmi	lifetime	Primary L1 logistic	endocrine/metabolic	OR	2.38103	0.589385	0.750033	7.55877	0.141039	FALSE	FALSE	0.867535	0.850661	270.5/270.7/270.8/270.9	E72.3/E72.5/E72.8/E72.9	0.850661	[-0.28763822015985785,2.022708175777035]
270.2	Disorders of amino-acid metabolism	moderate_vs_none	m1_crude	lifetime	Primary L1 logistic	endocrine/metabolic	OR	1.25206	0.703237	0.31552	4.96844	0.749237	FALSE	FALSE	0.224786	0.125381	270.5/270.7/270.8/270.9	E72.3/E72.5/E72.8/E72.9	0.125381	[-1.153532903331255,1.603105736929559]
270.2	Disorders of amino-acid metabolism	moderate_vs_none	m2_demo	lifetime	Primary L1 logistic	endocrine/metabolic	OR	1.18133	0.723989	0.285832	4.88237	0.817961	FALSE	FALSE	0.166639	0.0872674	270.5/270.7/270.8/270.9	E72.3/E72.5/E72.8/E72.9	0.0872674	[-1.2523523518988835,1.585630913950613]
270.2	Disorders of amino-acid metabolism	moderate_vs_none	m3_smk_ses_win	lifetime	Primary L1 logistic	endocrine/metabolic	OR	1.19485	0.731501	0.284879	5.01152	0.80772	FALSE	FALSE	0.178024	0.092739	270.5/270.7/270.8/270.9	E72.3/E72.5/E72.8/E72.9	0.092739	[-1.2556908756381508,1.6117386611009268]
270.2	Disorders of amino-acid metabolism	moderate_vs_none	m4_bmi	lifetime	Primary L1 logistic	endocrine/metabolic	OR	1.07121	0.774644	0.234691	4.88937	0.929242	FALSE	FALSE	0.0687876	0.0318713	270.5/270.7/270.8/270.9	E72.3/E72.5/E72.8/E72.9	0.0318713	[-1.4494871722036091,1.5870624504127249]
270.2	Disorders of amino-acid metabolism	severe_vs_none	m1_crude	lifetime	Primary L1 logistic	endocrine/metabolic	OR	0.642978	0.852191	0.121007	3.41651	0.604286	FALSE	FALSE	-0.441645	0.218757	270.5/270.7/270.8/270.9	E72.3/E72.5/E72.8/E72.9	0.218757	[-2.11190888607446,1.228618451639422]
270.2	Disorders of amino-acid metabolism	severe_vs_none	m2_demo	lifetime	Primary L1 logistic	endocrine/metabolic	OR	0.614743	0.866896	0.112406	3.36199	0.574623	FALSE	FALSE	-0.486551	0.240617	270.5/270.7/270.8/270.9	E72.3/E72.5/E72.8/E72.9	0.240617	[-2.185636642335625,1.2125339810289815]
270.2	Disorders of amino-acid metabolism	severe_vs_none	m3_smk_ses_win	lifetime	Primary L1 logistic	endocrine/metabolic	OR	0.654779	0.909241	0.110191	3.89083	0.641412	FALSE	FALSE	-0.423457	0.192863	270.5/270.7/270.8/270.9	E72.3/E72.5/E72.8/E72.9	0.192863	[-2.2055378933693968,1.3586231122465633]
270.2	Disorders of amino-acid metabolism	severe_vs_none	m4_bmi	lifetime	Primary L1 logistic	endocrine/metabolic	OR	0.549205	1.0148	0.0751505	4.01362	0.554827	FALSE	FALSE	-0.599284	0.255842	270.5/270.7/270.8/270.9	E72.3/E72.5/E72.8/E72.9	0.255842	[-2.588262076195627,1.3896940427143003]
270.21	Disorders of urea cycle metabolism	severe_vs_none	m4_IPW	lifetime	IPW sensitivity	endocrine/metabolic	OR	0.270838		0.0649176	1.12994	0.0730798	FALSE	FALSE		1.1362					9	3	6	0.612354	0.126719	0.290961	0.277402	0.278054	FALSE
270.21	Disorders of urea cycle metabolism	AHI≥15 vs <15	m1_crude	lifetime	Primary L1 logistic	endocrine/metabolic	OR	0.383716	0.565821	0.126585	1.16315	0.0904827	FALSE	FALSE	-0.957853	1.04343	270.6	E72.2/E72.4	1.04343	[-2.0668411979716095,0.15113451445422588]
270.21	Disorders of urea cycle metabolism	AHI≥15 vs <15	m2_demo	lifetime	Primary L1 logistic	endocrine/metabolic	OR	0.311684	0.568194	0.102345	0.94921	0.0401986	FALSE	FALSE	-1.16577	1.39579	270.6	E72.2/E72.4	1.39579	[-2.279406427227837,-0.05212536392171363]
270.21	Disorders of urea cycle metabolism	AHI≥15 vs <15	m3_smk_ses_win	lifetime	Primary L1 logistic	endocrine/metabolic	OR	0.313821	0.565049	0.103684	0.949845	0.0402641	FALSE	FALSE	-1.15893	1.39508	270.6	E72.2/E72.4	1.39508	[-2.2664087916098365,-0.051456195695684714]
270.21	Disorders of urea cycle metabolism	AHI≥15 vs <15	m4_bmi	lifetime	Primary L1 logistic	endocrine/metabolic	OR	0.273	0.584907	0.086754	0.859087	0.0264433	FALSE	FALSE	-1.29828	1.57768	270.6	E72.2/E72.4	1.57768	[-2.4446787826077365,-0.15188548262530088]
270.21	Disorders of urea cycle metabolism	AHI≥5 vs <5	m1_crude	lifetime	Primary L1 logistic	endocrine/metabolic	OR	0.735506	0.496189	0.278118	1.9451	0.535842	FALSE	FALSE	-0.307197	0.270963	270.6	E72.2/E72.4	0.270963	[-1.2797091450125806,0.665315900566592]
270.21	Disorders of urea cycle metabolism	AHI≥5 vs <5	m2_demo	lifetime	Primary L1 logistic	endocrine/metabolic	OR	0.556639	0.506966	0.206083	1.5035	0.247854	FALSE	FALSE	-0.585839	0.605804	270.6	E72.2/E72.4	0.605804	[-1.5794739651852379,0.4077964911286118]
270.21	Disorders of urea cycle metabolism	AHI≥5 vs <5	m3_smk_ses_win	lifetime	Primary L1 logistic	endocrine/metabolic	OR	0.528705	0.505127	0.196449	1.42291	0.207053	FALSE	FALSE	-0.637324	0.683919	270.6	E72.2/E72.4	0.683919	[-1.6273549617601244,0.35270669242673747]
270.21	Disorders of urea cycle metabolism	AHI≥5 vs <5	m4_bmi	lifetime	Primary L1 logistic	endocrine/metabolic	OR	0.498418	0.523902	0.178504	1.39168	0.183815	FALSE	FALSE	-0.696317	0.735618	270.6	E72.2/E72.4	0.735618	[-1.723145574887805,0.33051151445978444]
270.21	Disorders of urea cycle metabolism	mild_vs_none	m1_crude	lifetime	Primary L1 logistic	endocrine/metabolic	OR	1.18172	0.53659	0.412826	3.38267	0.755675	FALSE	FALSE	0.166968	0.121665	270.6	E72.2/E72.4	0.121665	[-0.8847292191577663,1.2186649786273454]
270.21	Disorders of urea cycle metabolism	mild_vs_none	m2_demo	lifetime	Primary L1 logistic	endocrine/metabolic	OR	0.983358	0.541511	0.340233	2.84215	0.975277	FALSE	FALSE	-0.0167819	0.0108721	270.6	E72.2/E72.4	0.0108721	[-1.0781247608694182,1.0445609063476156]
270.21	Disorders of urea cycle metabolism	mild_vs_none	m3_smk_ses_win	lifetime	Primary L1 logistic	endocrine/metabolic	OR	0.937233	0.541455	0.32431	2.70854	0.904704	FALSE	FALSE	-0.0648235	0.0434933	270.6	E72.2/E72.4	0.0434933	[-1.1260564931507588,0.9964095237886391]
270.21	Disorders of urea cycle metabolism	mild_vs_none	m4_bmi	lifetime	Primary L1 logistic	endocrine/metabolic	OR	0.946494	0.550308	0.32188	2.78318	0.920402	FALSE	FALSE	-0.0549912	0.0360227	270.6	E72.2/E72.4	0.0360227	[-1.1335754953870125,1.0235931812092807]
270.21	Disorders of urea cycle metabolism	moderate_vs_none	m1_crude	lifetime	Primary L1 logistic	endocrine/metabolic	OR	0.247183	1.0372	0.0323705	1.8875	0.17782	FALSE	FALSE	-1.39763	0.750019	270.6	E72.2/E72.4	0.750019	[-3.430506532871611,0.6352514309066628]
270.21	Disorders of urea cycle metabolism	moderate_vs_none	m2_demo	lifetime	Primary L1 logistic	endocrine/metabolic	OR	0.190065	1.02365	0.0255608	1.41329	0.104796	FALSE	FALSE	-1.66039	0.979654	270.6	E72.2/E72.4	0.979654	[-3.66669614000397,0.34592185883184645]
270.21	Disorders of urea cycle metabolism	moderate_vs_none	m3_smk_ses_win	lifetime	Primary L1 logistic	endocrine/metabolic	OR	0.171332	1.03882	0.0223664	1.31244	0.0894636	FALSE	FALSE	-1.76415	1.04835	270.6	E72.2/E72.4	1.04835	[-3.8001970033363213,0.27188946889573273]
270.21	Disorders of urea cycle metabolism	moderate_vs_none	m4_bmi	lifetime	Primary L1 logistic	endocrine/metabolic	OR	0.151173	1.06346	0.0188041	1.21534	0.0756376	FALSE	FALSE	-1.88933	1.12126	270.6	E72.2/E72.4	1.12126	[-3.973681303797327,0.19502360426380494]
270.21	Disorders of urea cycle metabolism	severe_vs_none	m1_crude	lifetime	Primary L1 logistic	endocrine/metabolic	OR	0.602217	0.703743	0.151609	2.3921	0.471138	FALSE	FALSE	-0.507137	0.326852	270.6	E72.2/E72.4	0.326852	[-1.8864478538785712,0.8721735586563362]
270.21	Disorders of urea cycle metabolism	severe_vs_none	m2_demo	lifetime	Primary L1 logistic	endocrine/metabolic	OR	0.503801	0.720897	0.122639	2.06961	0.341604	FALSE	FALSE	-0.685574	0.466477	270.6	E72.2/E72.4	0.466477	[-2.098507101642649,0.7273586319768796]
270.21	Disorders of urea cycle metabolism	severe_vs_none	m3_smk_ses_win	lifetime	Primary L1 logistic	endocrine/metabolic	OR	0.49236	0.718137	0.120505	2.01169	0.323817	FALSE	FALSE	-0.708546	0.4897	270.6	E72.2/E72.4	0.4897	[-2.1160678731817293,0.6989766487421685]
270.21	Disorders of urea cycle metabolism	severe_vs_none	m4_bmi	lifetime	Primary L1 logistic	endocrine/metabolic	OR	0.290961	0.766835	0.0647297	1.30788	0.107409	FALSE	FALSE	-1.23457	0.968959	270.6	E72.2/E72.4	0.968959	[-2.7375350452589746,0.2684037530471415]
270.3	Disorders of plasma protein metabolism	severe_vs_none	m4_IPW	lifetime	IPW sensitivity	endocrine/metabolic	OR	0.626266		0.177091	2.21474	0.46774	FALSE	FALSE		0.329996					13	6	7	1.0498	0.813452	1.02568			FALSE
270.3	Disorders of plasma protein metabolism	AHI≥15 vs <15	m1_crude	lifetime	Primary L1 logistic	endocrine/metabolic	OR	1.44948	0.399173	0.66288	3.16949	0.352406	FALSE	FALSE	0.371204	0.452956	273/273.9		0.452956	[-0.41116147155375976,1.1535697781678798]
270.3	Disorders of plasma protein metabolism	AHI≥15 vs <15	m2_demo	lifetime	Primary L1 logistic	endocrine/metabolic	OR	1.16016	0.402581	0.527038	2.55386	0.712111	FALSE	FALSE	0.148562	0.147453	273/273.9		0.147453	[-0.6404825435895687,0.9376059011986391]
270.3	Disorders of plasma protein metabolism	AHI≥15 vs <15	m3_smk_ses_win	lifetime	Primary L1 logistic	endocrine/metabolic	OR	1.14491	0.40295	0.519734	2.52211	0.736989	FALSE	FALSE	0.135328	0.132539	273/273.9		0.132539	[-0.6544389649795875,0.9250954425024333]
270.3	Disorders of plasma protein metabolism	AHI≥15 vs <15	m4_bmi	lifetime	Primary L1 logistic	endocrine/metabolic	OR	1.37757	0.410664	0.615964	3.08086	0.435387	FALSE	FALSE	0.320321	0.361125	273/273.9		0.361125	[-0.48456613244693414,1.1252085106917031]
270.3	Disorders of plasma protein metabolism	AHI≥5 vs <5	m1_crude	lifetime	Primary L1 logistic	endocrine/metabolic	OR	0.947937	0.442326	0.398355	2.25573	0.903787	FALSE	FALSE	-0.0534676	0.0439337	273/273.9		0.0439337	[-0.9204109636232094,0.8134756707375781]
270.3	Disorders of plasma protein metabolism	AHI≥5 vs <5	m2_demo	lifetime	Primary L1 logistic	endocrine/metabolic	OR	0.714054	0.44707	0.297293	1.71505	0.451245	FALSE	FALSE	-0.336797	0.345588	273/273.9		0.345588	[-1.2130379287478112,0.5394447716927273]
270.3	Disorders of plasma protein metabolism	AHI≥5 vs <5	m3_smk_ses_win	lifetime	Primary L1 logistic	endocrine/metabolic	OR	0.711011	0.44686	0.296148	1.70704	0.445313	FALSE	FALSE	-0.341067	0.351334	273/273.9		0.351334	[-1.216896973979718,0.5347632013296542]
270.3	Disorders of plasma protein metabolism	AHI≥5 vs <5	m4_bmi	lifetime	Primary L1 logistic	endocrine/metabolic	OR	0.849949	0.456151	0.347629	2.07811	0.721529	FALSE	FALSE	-0.162579	0.141746	273/273.9		0.141746	[-1.0566190081687075,0.7314603531298355]
270.3	Disorders of plasma protein metabolism	mild_vs_none	m1_crude	lifetime	Primary L1 logistic	endocrine/metabolic	OR	0.658754	0.582208	0.210449	2.06205	0.473415	FALSE	FALSE	-0.417405	0.324758	273/273.9		0.324758	[-1.5585127004102155,0.7237023328058845]
270.3	Disorders of plasma protein metabolism	mild_vs_none	m2_demo	lifetime	Primary L1 logistic	endocrine/metabolic	OR	0.504669	0.582478	0.161139	1.58057	0.240379	FALSE	FALSE	-0.683852	0.619103	273/273.9		0.619103	[-1.8254867760274043,0.45778341523511434]
270.3	Disorders of plasma protein metabolism	mild_vs_none	m3_smk_ses_win	lifetime	Primary L1 logistic	endocrine/metabolic	OR	0.493757	0.583667	0.157288	1.55	0.226624	FALSE	FALSE	-0.705713	0.644694	273/273.9		0.644694	[-1.849679524490936,0.4382541922923754]
270.3	Disorders of plasma protein metabolism	mild_vs_none	m4_bmi	lifetime	Primary L1 logistic	endocrine/metabolic	OR	0.617174	0.593402	0.192887	1.97475	0.416055	FALSE	FALSE	-0.482605	0.380849	273/273.9		0.380849	[-1.6456519477170355,0.6804420957766412]
270.3	Disorders of plasma protein metabolism	moderate_vs_none	m1_crude	lifetime	Primary L1 logistic	endocrine/metabolic	OR	1.29219	0.532782	0.454801	3.67139	0.630424	FALSE	FALSE	0.256338	0.200367	273/273.9		0.200367	[-0.7878958221231922,1.3005711882287467]
270.3	Disorders of plasma protein metabolism	moderate_vs_none	m2_demo	lifetime	Primary L1 logistic	endocrine/metabolic	OR	0.921386	0.535761	0.322404	2.63319	0.878538	FALSE	FALSE	-0.0818767	0.0562395	273/273.9		0.0562395	[-1.1319492387890642,0.9681959234015496]
270.3	Disorders of plasma protein metabolism	moderate_vs_none	m3_smk_ses_win	lifetime	Primary L1 logistic	endocrine/metabolic	OR	0.930782	0.536879	0.324979	2.66588	0.893714	FALSE	FALSE	-0.0717306	0.0488016	273/273.9		0.0488016	[-1.1239949220503356,0.9805336934205806]
270.3	Disorders of plasma protein metabolism	severe_vs_none	m1_crude	lifetime	Primary L1 logistic	endocrine/metabolic	OR	1.00352	0.555353	0.337915	2.98018	0.994957	FALSE	FALSE	0.00351041	0.00219588	273/273.9		0.00219588	[-1.084962033894988,1.0919828596942633]
270.3	Disorders of plasma protein metabolism	severe_vs_none	m2_demo	lifetime	Primary L1 logistic	endocrine/metabolic	OR	0.771504	0.563327	0.25576	2.32725	0.645155	FALSE	FALSE	-0.259414	0.190336	273/273.9		0.190336	[-1.3635155015683291,0.844687586027431]
270.3	Disorders of plasma protein metabolism	severe_vs_none	m3_smk_ses_win	lifetime	Primary L1 logistic	endocrine/metabolic	OR	0.768744	0.56249	0.255264	2.31513	0.640101	FALSE	FALSE	-0.262997	0.193751	273/273.9		0.193751	[-1.3654575941806864,0.8394642812837854]
270.3	Disorders of plasma protein metabolism	severe_vs_none	m4_bmi	lifetime	Primary L1 logistic	endocrine/metabolic	OR	1.02568	0.590246	0.322547	3.26159	0.965736	FALSE	FALSE	0.0253551	0.0151416	273/273.9		0.0151416	[-1.1315053671073045,1.1822154878158677]
270.3	Disorders of plasma protein metabolism	moderate_vs_none	m4_bmi	lifetime	Primary L1 omitted from summary	endocrine/metabolic	beta_log_odds	0							0		273/273.9			[nan,nan]
270.31	Polyclonal hypergammaglobulinemia	severe_vs_none	m4_IPW	lifetime	IPW sensitivity	endocrine/metabolic	OR	0.55159		0.204317	1.48911	0.240335	FALSE	FALSE		0.619182					28	11	17	0.792442	0.654754	0.671719			FALSE
270.31	Polyclonal hypergammaglobulinemia	AHI≥15 vs <15	m1_crude	lifetime	Primary L1 logistic	endocrine/metabolic	OR	0.921801	0.254354	0.559927	1.51755	0.748872	FALSE	FALSE	-0.0814256	0.125593	273.0	D89.0	0.125593	[-0.5799495531167579,0.41709838677884603]
270.31	Polyclonal hypergammaglobulinemia	AHI≥15 vs <15	m2_demo	lifetime	Primary L1 logistic	endocrine/metabolic	OR	0.853358	0.258019	0.514642	1.415	0.538827	FALSE	FALSE	-0.158576	0.268551	273.0	D89.0	0.268551	[-0.6642840935148859,0.3471328046375095]
270.31	Polyclonal hypergammaglobulinemia	AHI≥15 vs <15	m3_smk_ses_win	lifetime	Primary L1 logistic	endocrine/metabolic	OR	0.853624	0.258026	0.514795	1.41546	0.539633	FALSE	FALSE	-0.158265	0.267901	273.0	D89.0	0.267901	[-0.6639856967696338,0.3474563442688672]
270.31	Polyclonal hypergammaglobulinemia	AHI≥15 vs <15	m4_bmi	lifetime	Primary L1 logistic	endocrine/metabolic	OR	0.78828	0.267084	0.467023	1.33052	0.37307	FALSE	FALSE	-0.237902	0.428209	273.0	D89.0	0.428209	[-0.7613762837922791,0.2855732648267375]
270.31	Polyclonal hypergammaglobulinemia	AHI≥5 vs <5	m1_crude	lifetime	Primary L1 logistic	endocrine/metabolic	OR	1.03	0.282217	0.592397	1.79085	0.916591	FALSE	FALSE	0.0295562	0.0378244	273.0	D89.0	0.0378244	[-0.5235782773413923,0.5826906899609833]
270.31	Polyclonal hypergammaglobulinemia	AHI≥5 vs <5	m2_demo	lifetime	Primary L1 logistic	endocrine/metabolic	OR	0.855946	0.286366	0.488305	1.50038	0.587007	FALSE	FALSE	-0.155548	0.231357	273.0	D89.0	0.231357	[-0.7168147966315302,0.4057190945235606]
270.31	Polyclonal hypergammaglobulinemia	AHI≥5 vs <5	m3_smk_ses_win	lifetime	Primary L1 logistic	endocrine/metabolic	OR	0.850001	0.28647	0.484815	1.49026	0.570502	FALSE	FALSE	-0.162518	0.243743	273.0	D89.0	0.243743	[-0.723988585620818,0.3989529066906522]
270.31	Polyclonal hypergammaglobulinemia	AHI≥5 vs <5	m4_bmi	lifetime	Primary L1 logistic	endocrine/metabolic	OR	0.783423	0.295506	0.438997	1.39808	0.408814	FALSE	FALSE	-0.244083	0.388475	273.0	D89.0	0.388475	[-0.8232631344716199,0.3350976425081895]
270.31	Polyclonal hypergammaglobulinemia	mild_vs_none	m1_crude	lifetime	Primary L1 logistic	endocrine/metabolic	OR	1.09874	0.325603	0.580419	2.07994	0.772425	FALSE	FALSE	0.0941659	0.112144	273.0	D89.0	0.112144	[-0.544004938277355,0.732336696364417]
270.31	Polyclonal hypergammaglobulinemia	mild_vs_none	m2_demo	lifetime	Primary L1 logistic	endocrine/metabolic	OR	0.940718	0.32858	0.494051	1.79121	0.852455	FALSE	FALSE	-0.0611116	0.0693284	273.0	D89.0	0.0693284	[-0.705117209604308,0.5828940802333394]
270.31	Polyclonal hypergammaglobulinemia	mild_vs_none	m3_smk_ses_win	lifetime	Primary L1 logistic	endocrine/metabolic	OR	0.937087	0.328902	0.491833	1.78542	0.843385	FALSE	FALSE	-0.0649795	0.073974	273.0	D89.0	0.073974	[-0.7096151468857032,0.5796561112897077]
270.31	Polyclonal hypergammaglobulinemia	mild_vs_none	m4_bmi	lifetime	Primary L1 logistic	endocrine/metabolic	OR	0.925877	0.334556	0.480595	1.78372	0.817939	FALSE	FALSE	-0.0770137	0.0872793	273.0	D89.0	0.0872793	[-0.7327307781239785,0.578703294314757]
270.31	Polyclonal hypergammaglobulinemia	moderate_vs_none	m1_crude	lifetime	Primary L1 logistic	endocrine/metabolic	OR	1.1681	0.353965	0.583696	2.33764	0.660677	FALSE	FALSE	0.155383	0.18001	273.0	D89.0	0.18001	[-0.5383751631409559,0.8491404811722492]
270.31	Polyclonal hypergammaglobulinemia	moderate_vs_none	m2_demo	lifetime	Primary L1 logistic	endocrine/metabolic	OR	0.808906	0.358512	0.40062	1.63329	0.554161	FALSE	FALSE	-0.212073	0.256364	273.0	D89.0	0.256364	[-0.9147423187035707,0.4905972595246447]
270.31	Polyclonal hypergammaglobulinemia	moderate_vs_none	m3_smk_ses_win	lifetime	Primary L1 logistic	endocrine/metabolic	OR	0.809474	0.358784	0.400687	1.63531	0.555774	FALSE	FALSE	-0.21137	0.255102	273.0	D89.0	0.255102	[-0.9145739083538972,0.4918333671516152]
270.31	Polyclonal hypergammaglobulinemia	moderate_vs_none	m4_bmi	lifetime	Primary L1 logistic	endocrine/metabolic	OR	0.719511	0.372412	0.346769	1.49291	0.376737	FALSE	FALSE	-0.329184	0.423962	273.0	D89.0	0.423962	[-1.0590970585807886,0.4007294798198008]
270.31	Polyclonal hypergammaglobulinemia	severe_vs_none	m1_crude	lifetime	Primary L1 logistic	endocrine/metabolic	OR	0.799689	0.385933	0.375331	1.70384	0.562456	FALSE	FALSE	-0.223532	0.249912	273.0	D89.0	0.249912	[-0.9799472909066398,0.5328836145122609]
270.31	Polyclonal hypergammaglobulinemia	severe_vs_none	m2_demo	lifetime	Primary L1 logistic	endocrine/metabolic	OR	0.663572	0.397552	0.304433	1.44639	0.302255	FALSE	FALSE	-0.410118	0.519627	273.0	D89.0	0.519627	[-1.1893052276909257,0.3690686402328337]
270.31	Polyclonal hypergammaglobulinemia	severe_vs_none	m3_smk_ses_win	lifetime	Primary L1 logistic	endocrine/metabolic	OR	0.657582	0.39778	0.30155	1.43397	0.291968	FALSE	FALSE	-0.419186	0.534665	273.0	D89.0	0.534665	[-1.1988200129794502,0.3604476115926391]
270.31	Polyclonal hypergammaglobulinemia	severe_vs_none	m4_bmi	lifetime	Primary L1 logistic	endocrine/metabolic	OR	0.671719	0.429819	0.289284	1.55973	0.354564	FALSE	FALSE	-0.397915	0.450305	273.0	D89.0	0.450305	[-1.2403456109426432,0.44451539085778125]
270.32	Paraproteinemia	severe_vs_none	m4_IPW	lifetime	IPW sensitivity	endocrine/metabolic	OR	0.89342		0.700188	1.13998	0.364748	FALSE	FALSE		0.438007					481	251	230	1.3383	0.839502	1.0469	1.04814	1.04693	FALSE
270.32	Paraproteinemia	AHI≥15 vs <15	m1_crude	lifetime	Primary L1 logistic	endocrine/metabolic	OR	1.20961	0.0622591	1.07066	1.3666	0.00223888	FALSE	TRUE	0.190299	2.64997	273.1/273.2	D47.2/D89.1	2.64997	[0.06827346609056487,0.31232477214113175]
270.32	Paraproteinemia	AHI≥15 vs <15	m2_demo	lifetime	Primary L1 logistic	endocrine/metabolic	OR	0.974704	0.063514	0.860616	1.10392	0.686658	FALSE	FALSE	-0.0256212	0.16326	273.1/273.2	D47.2/D89.1	0.16326	[-0.15010640130411962,0.09886392467247086]
270.32	Paraproteinemia	AHI≥15 vs <15	m3_smk_ses_win	lifetime	Primary L1 logistic	endocrine/metabolic	OR	0.973756	0.0635398	0.859735	1.1029	0.675542	FALSE	FALSE	-0.0265948	0.170348	273.1/273.2	D47.2/D89.1	0.170348	[-0.15113060431483627,0.09794091142773642]
270.32	Paraproteinemia	AHI≥15 vs <15	m4_bmi	lifetime	Primary L1 logistic	endocrine/metabolic	OR	1.00554	0.0653826	0.884597	1.14302	0.932666	FALSE	FALSE	0.00552423	0.0302738	273.1/273.2	D47.2/D89.1	0.0302738	[-0.12262337704060657,0.13367184243030383]
270.32	Paraproteinemia	AHI≥5 vs <5	m1_crude	lifetime	Primary L1 logistic	endocrine/metabolic	OR	1.32281	0.0748505	1.14231	1.53183	0.000185836	FALSE	TRUE	0.279756	3.73087	273.1/273.2	D47.2/D89.1	3.73087	[0.13305176245648714,0.42646026791831865]
270.32	Paraproteinemia	AHI≥5 vs <5	m2_demo	lifetime	Primary L1 logistic	endocrine/metabolic	OR	0.947977	0.07611	0.816607	1.10048	0.482714	FALSE	FALSE	-0.053425	0.31631	273.1/273.2	D47.2/D89.1	0.31631	[-0.2025979028393201,0.09574790027254992]
270.32	Paraproteinemia	AHI≥5 vs <5	m3_smk_ses_win	lifetime	Primary L1 logistic	endocrine/metabolic	OR	0.946812	0.0761358	0.815562	1.09918	0.472845	FALSE	FALSE	-0.0546547	0.325281	273.1/273.2	D47.2/D89.1	0.325281	[-0.20387816437513862,0.094568847337497]
270.32	Paraproteinemia	AHI≥5 vs <5	m4_bmi	lifetime	Primary L1 logistic	endocrine/metabolic	OR	0.980351	0.0779538	0.841448	1.14218	0.79906	FALSE	FALSE	-0.0198442	0.0974206	273.1/273.2	D47.2/D89.1	0.0974206	[-0.1726309595505376,0.13294250710571426]
270.32	Paraproteinemia	mild_vs_none	m1_crude	lifetime	Primary L1 logistic	endocrine/metabolic	OR	1.25462	0.086669	1.05862	1.48691	0.00886509	FALSE	TRUE	0.226831	2.05232	273.1/273.2	D47.2/D89.1	2.05232	[0.056963192428111986,0.3966996050291328]
270.32	Paraproteinemia	mild_vs_none	m2_demo	lifetime	Primary L1 logistic	endocrine/metabolic	OR	0.955398	0.0876832	0.804541	1.13454	0.602807	FALSE	FALSE	-0.0456276	0.219822	273.1/273.2	D47.2/D89.1	0.219822	[-0.21748352433723053,0.12622839412631073]
270.32	Paraproteinemia	mild_vs_none	m3_smk_ses_win	lifetime	Primary L1 logistic	endocrine/metabolic	OR	0.956186	0.0877302	0.805131	1.13558	0.609569	FALSE	FALSE	-0.0448028	0.214977	273.1/273.2	D47.2/D89.1	0.214977	[-0.21675079704460876,0.12714510003124896]
270.32	Paraproteinemia	mild_vs_none	m4_bmi	lifetime	Primary L1 logistic	endocrine/metabolic	OR	0.990261	0.0890663	0.831641	1.17913	0.912499	FALSE	FALSE	-0.00978722	0.0397675	273.1/273.2	D47.2/D89.1	0.0397675	[-0.18435404639351954,0.16477960898794952]
270.32	Paraproteinemia	moderate_vs_none	m1_crude	lifetime	Primary L1 logistic	endocrine/metabolic	OR	1.40734	0.0924737	1.17405	1.687	0.000219753	FALSE	TRUE	0.341705	3.65807	273.1/273.2	D47.2/D89.1	3.65807	[0.16045956729068622,0.5229498536143498]
270.32	Paraproteinemia	moderate_vs_none	m2_demo	lifetime	Primary L1 logistic	endocrine/metabolic	OR	0.923763	0.0941258	0.76814	1.11091	0.399516	FALSE	FALSE	-0.0792996	0.398465	273.1/273.2	D47.2/D89.1	0.398465	[-0.2637828968753594,0.10518364564098918]
270.32	Paraproteinemia	moderate_vs_none	m3_smk_ses_win	lifetime	Primary L1 logistic	endocrine/metabolic	OR	0.924907	0.0941709	0.769024	1.11239	0.407139	FALSE	FALSE	-0.0780619	0.390257	273.1/273.2	D47.2/D89.1	0.390257	[-0.262633543607746,0.10650978691705998]
270.32	Paraproteinemia	moderate_vs_none	m4_bmi	lifetime	Primary L1 logistic	endocrine/metabolic	OR	0.93734	0.0976029	0.774136	1.13495	0.507337	FALSE	FALSE	-0.0647097	0.294703	273.1/273.2	D47.2/D89.1	0.294703	[-0.2560077297189867,0.12658842712730167]
270.32	Paraproteinemia	severe_vs_none	m1_crude	lifetime	Primary L1 logistic	endocrine/metabolic	OR	1.33659	0.0914684	1.11722	1.59903	0.00151492	FALSE	TRUE	0.290121	2.81961	273.1/273.2	D47.2/D89.1	2.81961	[0.1108457405280775,0.46939544040693026]
270.32	Paraproteinemia	severe_vs_none	m2_demo	lifetime	Primary L1 logistic	endocrine/metabolic	OR	0.968837	0.0949796	0.804274	1.16707	0.738888	FALSE	FALSE	-0.0316592	0.131422	273.1/273.2	D47.2/D89.1	0.131422	[-0.2178158615259638,0.15449737011655987]
270.32	Paraproteinemia	severe_vs_none	m3_smk_ses_win	lifetime	Primary L1 logistic	endocrine/metabolic	OR	0.963958	0.09503	0.800144	1.16131	0.699291	FALSE	FALSE	-0.0367079	0.155342	273.1/273.2	D47.2/D89.1	0.155342	[-0.22296331597876717,0.14954743728440367]
270.32	Paraproteinemia	severe_vs_none	m4_bmi	lifetime	Primary L1 logistic	endocrine/metabolic	OR	1.0469	0.102092	0.857048	1.27881	0.653461	FALSE	FALSE	0.0458352	0.18478	273.1/273.2	D47.2/D89.1	0.18478	[-0.15426178520778228,0.24593225101610805]
270.33	Amyloidosis	severe_vs_none	m4_IPW	lifetime	IPW sensitivity	endocrine/metabolic	OR	1.14318		0.636824	2.05216	0.653956	FALSE	FALSE		0.184452					83	40	43	1.13942	1.06703	1.22554			FALSE
270.33	Amyloidosis	AHI≥15 vs <15	m1_crude	lifetime	Primary L1 logistic	endocrine/metabolic	OR	0.896051	0.148962	0.669169	1.19986	0.461234	FALSE	FALSE	-0.109758	0.336079	277.3/277.30/277.31/277.39	E85/E85.0/E85.1/E85.2/E85.3/E85.4/E85.8/E85.9/L99.0	0.336079	[-0.4017187202734984,0.18220293042267754]
270.33	Amyloidosis	AHI≥15 vs <15	m2_demo	lifetime	Primary L1 logistic	endocrine/metabolic	OR	0.750288	0.151188	0.557874	1.00907	0.0573972	FALSE	FALSE	-0.287299	1.24111	277.3/277.30/277.31/277.39	E85/E85.0/E85.1/E85.2/E85.3/E85.4/E85.8/E85.9/L99.0	1.24111	[-0.5836220112051664,0.0090244859174613]
270.33	Amyloidosis	AHI≥15 vs <15	m3_smk_ses_win	lifetime	Primary L1 logistic	endocrine/metabolic	OR	0.752094	0.151269	0.559129	1.01165	0.0596505	FALSE	FALSE	-0.284894	1.22439	277.3/277.30/277.31/277.39	E85/E85.0/E85.1/E85.2/E85.3/E85.4/E85.8/E85.9/L99.0	1.22439	[-0.5813753965648851,0.011586494565900884]
270.33	Amyloidosis	AHI≥15 vs <15	m4_bmi	lifetime	Primary L1 logistic	endocrine/metabolic	OR	0.856266	0.156887	0.629602	1.16453	0.322622	FALSE	FALSE	-0.155175	0.491306	277.3/277.30/277.31/277.39	E85/E85.0/E85.1/E85.2/E85.3/E85.4/E85.8/E85.9/L99.0	0.491306	[-0.46266773544600914,0.15231862147217043]
270.33	Amyloidosis	AHI≥5 vs <5	m1_crude	lifetime	Primary L1 logistic	endocrine/metabolic	OR	1.26224	0.173497	0.89838	1.77347	0.179497	FALSE	FALSE	0.232887	0.745944	277.3/277.30/277.31/277.39	E85/E85.0/E85.1/E85.2/E85.3/E85.4/E85.8/E85.9/L99.0	0.745944	[-0.10716202709796424,0.572935495944465]
270.33	Amyloidosis	AHI≥5 vs <5	m2_demo	lifetime	Primary L1 logistic	endocrine/metabolic	OR	0.954538	0.175794	0.676327	1.34719	0.791259	FALSE	FALSE	-0.0465283	0.101681	277.3/277.30/277.31/277.39	E85/E85.0/E85.1/E85.2/E85.3/E85.4/E85.8/E85.9/L99.0	0.101681	[-0.39107803310466444,0.2980213690186348]
270.33	Amyloidosis	AHI≥5 vs <5	m3_smk_ses_win	lifetime	Primary L1 logistic	endocrine/metabolic	OR	0.956732	0.175848	0.677811	1.35043	0.8014	FALSE	FALSE	-0.044232	0.0961507	277.3/277.30/277.31/277.39	E85/E85.0/E85.1/E85.2/E85.3/E85.4/E85.8/E85.9/L99.0	0.0961507	[-0.3888872403540723,0.3004232521714847]
270.33	Amyloidosis	AHI≥5 vs <5	m4_bmi	lifetime	Primary L1 logistic	endocrine/metabolic	OR	1.11882	0.181654	0.783674	1.59729	0.536537	FALSE	FALSE	0.112273	0.270401	277.3/277.30/277.31/277.39	E85/E85.0/E85.1/E85.2/E85.3/E85.4/E85.8/E85.9/L99.0	0.270401	[-0.24376275340416065,0.4683086524018131]
270.33	Amyloidosis	mild_vs_none	m1_crude	lifetime	Primary L1 logistic	endocrine/metabolic	OR	1.46815	0.193646	1.00447	2.14587	0.047366	FALSE	FALSE	0.384003	1.32453	277.3/277.30/277.31/277.39	E85/E85.0/E85.1/E85.2/E85.3/E85.4/E85.8/E85.9/L99.0	1.32453	[0.004463378458733069,0.7635427785009892]
270.33	Amyloidosis	mild_vs_none	m2_demo	lifetime	Primary L1 logistic	endocrine/metabolic	OR	1.17225	0.195264	0.799489	1.71882	0.415697	FALSE	FALSE	0.158927	0.381224	277.3/277.30/277.31/277.39	E85/E85.0/E85.1/E85.2/E85.3/E85.4/E85.8/E85.9/L99.0	0.381224	[-0.2237825463422486,0.5416364229659962]
270.33	Amyloidosis	mild_vs_none	m3_smk_ses_win	lifetime	Primary L1 logistic	endocrine/metabolic	OR	1.16655	0.195318	0.795518	1.71065	0.430266	FALSE	FALSE	0.154055	0.366263	277.3/277.30/277.31/277.39	E85/E85.0/E85.1/E85.2/E85.3/E85.4/E85.8/E85.9/L99.0	0.366263	[-0.22876222876964444,0.5368712388570684]
270.33	Amyloidosis	mild_vs_none	m4_bmi	lifetime	Primary L1 logistic	endocrine/metabolic	OR	1.29589	0.199031	0.87731	1.91419	0.192812	FALSE	FALSE	0.2592	0.714865	277.3/277.30/277.31/277.39	E85/E85.0/E85.1/E85.2/E85.3/E85.4/E85.8/E85.9/L99.0	0.714865	[-0.13089491164899758,0.6492942106514117]
270.33	Amyloidosis	moderate_vs_none	m1_crude	lifetime	Primary L1 logistic	endocrine/metabolic	OR	1.08937	0.227684	0.697217	1.70208	0.706962	FALSE	FALSE	0.0855954	0.150604	277.3/277.30/277.31/277.39	E85/E85.0/E85.1/E85.2/E85.3/E85.4/E85.8/E85.9/L99.0	0.150604	[-0.36065787243165126,0.5318487683827325]
270.33	Amyloidosis	moderate_vs_none	m2_demo	lifetime	Primary L1 logistic	endocrine/metabolic	OR	0.825425	0.23298	0.522836	1.30314	0.410229	FALSE	FALSE	-0.191856	0.386974	277.3/277.30/277.31/277.39	E85/E85.0/E85.1/E85.2/E85.3/E85.4/E85.8/E85.9/L99.0	0.386974	[-0.648487950989946,0.2647750246422469]
270.33	Amyloidosis	moderate_vs_none	m3_smk_ses_win	lifetime	Primary L1 logistic	endocrine/metabolic	OR	0.822942	0.233033	0.521209	1.29935	0.403025	FALSE	FALSE	-0.194869	0.394668	277.3/277.30/277.31/277.39	E85/E85.0/E85.1/E85.2/E85.3/E85.4/E85.8/E85.9/L99.0	0.394668	[-0.6516045976969957,0.2618662867118529]
270.33	Amyloidosis	moderate_vs_none	m4_bmi	lifetime	Primary L1 logistic	endocrine/metabolic	OR	0.824075	0.243919	0.510908	1.3292	0.427621	FALSE	FALSE	-0.193494	0.368941	277.3/277.30/277.31/277.39	E85/E85.0/E85.1/E85.2/E85.3/E85.4/E85.8/E85.9/L99.0	0.368941	[-0.6715665938569786,0.28457907269282867]
270.33	Amyloidosis	severe_vs_none	m1_crude	lifetime	Primary L1 logistic	endocrine/metabolic	OR	1.13621	0.219583	0.738838	1.7473	0.560871	FALSE	FALSE	0.127698	0.251137	277.3/277.30/277.31/277.39	E85/E85.0/E85.1/E85.2/E85.3/E85.4/E85.8/E85.9/L99.0	0.251137	[-0.30267626369443446,0.558072185312629]
270.33	Amyloidosis	severe_vs_none	m2_demo	lifetime	Primary L1 logistic	endocrine/metabolic	OR	0.882553	0.22805	0.564449	1.37993	0.583797	FALSE	FALSE	-0.124936	0.233738	277.3/277.30/277.31/277.39	E85/E85.0/E85.1/E85.2/E85.3/E85.4/E85.8/E85.9/L99.0	0.233738	[-0.571905581955173,0.32203306982085717]
270.33	Amyloidosis	severe_vs_none	m3_smk_ses_win	lifetime	Primary L1 logistic	endocrine/metabolic	OR	0.884659	0.228163	0.56567	1.38353	0.591178	FALSE	FALSE	-0.122553	0.228282	277.3/277.30/277.31/277.39	E85/E85.0/E85.1/E85.2/E85.3/E85.4/E85.8/E85.9/L99.0	0.228282	[-0.5697436109376312,0.32463775308535164]
270.33	Amyloidosis	severe_vs_none	m4_bmi	lifetime	Primary L1 logistic	endocrine/metabolic	OR	1.22554	0.250073	0.7507	2.00075	0.416043	FALSE	FALSE	0.203386	0.380861	277.3/277.30/277.31/277.39	E85/E85.0/E85.1/E85.2/E85.3/E85.4/E85.8/E85.9/L99.0	0.380861	[-0.28674856554639716,0.6935197331987639]
270.34	Alpha-1-antitrypsin deficiency	severe_vs_none	m4_IPW	lifetime	IPW sensitivity	endocrine/metabolic	OR	0.412422		0.119493	1.42345	0.161116	FALSE	FALSE		0.792861					12	4	8	0.612346	0.331643	0.435304	0.409502	0.409602	FALSE
270.34	Alpha-1-antitrypsin deficiency	AHI≥15 vs <15	m1_crude	lifetime	Primary L1 logistic	endocrine/metabolic	OR	0.804801	0.420862	0.352736	1.83623	0.605862	FALSE	FALSE	-0.21716	0.217626	273.4		0.217626	[-1.0420342972969752,0.60771437763114]
270.34	Alpha-1-antitrypsin deficiency	AHI≥15 vs <15	m2_demo	lifetime	Primary L1 logistic	endocrine/metabolic	OR	0.744448	0.427461	0.322092	1.72064	0.489953	FALSE	FALSE	-0.295112	0.309845	273.4		0.309845	[-1.132919249886248,0.5426960418760612]
270.34	Alpha-1-antitrypsin deficiency	AHI≥15 vs <15	m3_smk_ses_win	lifetime	Primary L1 logistic	endocrine/metabolic	OR	0.727777	0.427705	0.314727	1.68291	0.457515	FALSE	FALSE	-0.317761	0.339594	273.4		0.339594	[-1.1560484144389642,0.520525871227346]
270.34	Alpha-1-antitrypsin deficiency	AHI≥15 vs <15	m4_bmi	lifetime	Primary L1 logistic	endocrine/metabolic	OR	0.714364	0.447557	0.297138	1.71744	0.45232	FALSE	FALSE	-0.336363	0.344554	273.4		0.344554	[-1.2135591855588128,0.5408337017703804]
270.34	Alpha-1-antitrypsin deficiency	AHI≥5 vs <5	m1_crude	lifetime	Primary L1 logistic	endocrine/metabolic	OR	0.739209	0.430536	0.317903	1.71886	0.482768	FALSE	FALSE	-0.302175	0.316262	273.4		0.316262	[-1.1460090738882422,0.5416594675858]
270.34	Alpha-1-antitrypsin deficiency	AHI≥5 vs <5	m2_demo	lifetime	Primary L1 logistic	endocrine/metabolic	OR	0.614251	0.441621	0.258486	1.45967	0.269788	FALSE	FALSE	-0.487351	0.568977	273.4		0.568977	[-1.3529118533903755,0.3782100833447781]
270.34	Alpha-1-antitrypsin deficiency	AHI≥5 vs <5	m3_smk_ses_win	lifetime	Primary L1 logistic	endocrine/metabolic	OR	0.620013	0.442443	0.260491	1.47574	0.279964	FALSE	FALSE	-0.478015	0.552897	273.4		0.552897	[-1.3451859606733938,0.3891568159477823]
270.34	Alpha-1-antitrypsin deficiency	AHI≥5 vs <5	m4_bmi	lifetime	Primary L1 logistic	endocrine/metabolic	OR	0.592001	0.46359	0.238624	1.46869	0.258122	FALSE	FALSE	-0.524247	0.588175	273.4		0.588175	[-1.4328671026465098,0.3843736617335326]
270.34	Alpha-1-antitrypsin deficiency	mild_vs_none	m1_crude	lifetime	Primary L1 logistic	endocrine/metabolic	OR	0.77978	0.515372	0.283979	2.1412	0.629344	FALSE	FALSE	-0.248744	0.201112	273.4		0.201112	[-1.2588537331232255,0.7613658088388049]
270.34	Alpha-1-antitrypsin deficiency	mild_vs_none	m2_demo	lifetime	Primary L1 logistic	endocrine/metabolic	OR	0.648866	0.518724	0.234756	1.79347	0.404374	FALSE	FALSE	-0.43253	0.393217	273.4		0.393217	[-1.4492095563228842,0.5841499722122216]
270.34	Alpha-1-antitrypsin deficiency	mild_vs_none	m3_smk_ses_win	lifetime	Primary L1 logistic	endocrine/metabolic	OR	0.65613	0.520075	0.236756	1.81836	0.417791	FALSE	FALSE	-0.421396	0.379041	273.4		0.379041	[-1.4407248790053448,0.5979330180247908]
270.34	Alpha-1-antitrypsin deficiency	mild_vs_none	m4_bmi	lifetime	Primary L1 logistic	endocrine/metabolic	OR	0.711589	0.532443	0.250618	2.02044	0.522794	FALSE	FALSE	-0.340255	0.28167	273.4		0.28167	[-1.3838245614284708,0.7033140959812647]
270.34	Alpha-1-antitrypsin deficiency	moderate_vs_none	m1_crude	lifetime	Primary L1 logistic	endocrine/metabolic	OR	0.859564	0.566668	0.283094	2.60992	0.789429	FALSE	FALSE	-0.15133	0.102687	273.4		0.102687	[-1.2619777008128021,0.9593181379561152]
270.34	Alpha-1-antitrypsin deficiency	moderate_vs_none	m2_demo	lifetime	Primary L1 logistic	endocrine/metabolic	OR	0.670205	0.580152	0.214971	2.08946	0.490338	FALSE	FALSE	-0.400172	0.309504	273.4		0.309504	[-1.537250094977245,0.736905484550781]
270.34	Alpha-1-antitrypsin deficiency	moderate_vs_none	m3_smk_ses_win	lifetime	Primary L1 logistic	endocrine/metabolic	OR	0.666063	0.578632	0.214281	2.07037	0.482495	FALSE	FALSE	-0.406371	0.316508	273.4		0.316508	[-1.540467981656674,0.7277265691987156]
270.34	Alpha-1-antitrypsin deficiency	moderate_vs_none	m4_bmi	lifetime	Primary L1 logistic	endocrine/metabolic	OR	0.597301	0.604297	0.182732	1.95241	0.393779	FALSE	FALSE	-0.515335	0.404747	273.4		0.404747	[-1.6997354169907113,0.6690661013790958]
270.34	Alpha-1-antitrypsin deficiency	severe_vs_none	m1_crude	lifetime	Primary L1 logistic	endocrine/metabolic	OR	0.627618	0.607409	0.190839	2.06406	0.44314	FALSE	FALSE	-0.465824	0.353459	273.4		0.353459	[-1.6563243155960845,0.724676863330938]
270.34	Alpha-1-antitrypsin deficiency	severe_vs_none	m2_demo	lifetime	Primary L1 logistic	endocrine/metabolic	OR	0.520648	0.634302	0.150185	1.80494	0.30349	FALSE	FALSE	-0.652682	0.517855	273.4		0.517855	[-1.8958903119158244,0.5905263489884071]
270.34	Alpha-1-antitrypsin deficiency	severe_vs_none	m3_smk_ses_win	lifetime	Primary L1 logistic	endocrine/metabolic	OR	0.519871	0.634314	0.149957	1.80229	0.302395	FALSE	FALSE	-0.654175	0.519425	273.4		0.519425	[-1.8974074320943202,0.5890582998443499]
270.34	Alpha-1-antitrypsin deficiency	severe_vs_none	m4_bmi	lifetime	Primary L1 logistic	endocrine/metabolic	OR	0.435304	0.702046	0.109954	1.72336	0.236137	FALSE	FALSE	-0.831711	0.626835	273.4		0.626835	[-2.2076952541721155,0.5442730578817694]
270.35	Macroglobulinemia	severe_vs_none	m4_IPW	lifetime	IPW sensitivity	endocrine/metabolic	OR	1.2497		0.425096	3.67388	0.685373	FALSE	FALSE		0.164073					14	7	7	1.22479	1.40187	1.37853			FALSE
270.35	Macroglobulinemia	AHI≥15 vs <15	m1_crude	lifetime	Primary L1 logistic	endocrine/metabolic	OR	1.33704	0.425104	0.58116	3.07606	0.494438	FALSE	FALSE	0.29046	0.305889	273.3	C88.0	0.305889	[-0.5427284935523178,1.1236483534432558]
270.35	Macroglobulinemia	AHI≥15 vs <15	m2_demo	lifetime	Primary L1 logistic	endocrine/metabolic	OR	1.08224	0.430011	0.465905	2.51391	0.854177	FALSE	FALSE	0.0790327	0.0684524	273.3	C88.0	0.0684524	[-0.7637740864879261,0.9218395037257594]
270.35	Macroglobulinemia	AHI≥15 vs <15	m3_smk_ses_win	lifetime	Primary L1 logistic	endocrine/metabolic	OR	1.09911	0.430444	0.472765	2.55525	0.826234	FALSE	FALSE	0.0944973	0.0828971	273.3	C88.0	0.0828971	[-0.7491572766017642,0.9381519290340419]
270.35	Macroglobulinemia	AHI≥15 vs <15	m4_bmi	lifetime	Primary L1 logistic	endocrine/metabolic	OR	1.39477	0.442168	0.586314	3.31801	0.451748	FALSE	FALSE	0.332733	0.345103	273.3	C88.0	0.345103	[-0.5338998972378,1.19936507434238]
270.35	Macroglobulinemia	AHI≥5 vs <5	m1_crude	lifetime	Primary L1 logistic	endocrine/metabolic	OR	0.790222	0.45469	0.324128	1.92656	0.604594	FALSE	FALSE	-0.235441	0.218536	273.3	C88.0	0.218536	[-1.1266166731590346,0.6557350039712091]
270.35	Macroglobulinemia	AHI≥5 vs <5	m2_demo	lifetime	Primary L1 logistic	endocrine/metabolic	OR	0.593897	0.460422	0.240879	1.46427	0.257769	FALSE	FALSE	-0.52105	0.588769	273.3	C88.0	0.588769	[-1.4234604569042912,0.3813601810148095]
270.35	Macroglobulinemia	AHI≥5 vs <5	m3_smk_ses_win	lifetime	Primary L1 logistic	endocrine/metabolic	OR	0.590724	0.460211	0.239692	1.45585	0.252692	FALSE	FALSE	-0.526406	0.597409	273.3	C88.0	0.597409	[-1.4284021895271168,0.37559077904741955]
270.35	Macroglobulinemia	AHI≥5 vs <5	m4_bmi	lifetime	Primary L1 logistic	endocrine/metabolic	OR	0.755673	0.473531	0.29872	1.91163	0.554111	FALSE	FALSE	-0.280146	0.256403	273.3	C88.0	0.256403	[-1.2082497087964317,0.6479578248331741]
270.35	Macroglobulinemia	mild_vs_none	m1_crude	lifetime	Primary L1 logistic	endocrine/metabolic	OR	0.509083	0.624044	0.149831	1.72972	0.279304	FALSE	FALSE	-0.675144	0.553924	273.3	C88.0	0.553924	[-1.8982465402902395,0.5479594256300246]
270.35	Macroglobulinemia	mild_vs_none	m2_demo	lifetime	Primary L1 logistic	endocrine/metabolic	OR	0.410812	0.622011	0.121391	1.39027	0.15265	FALSE	FALSE	-0.88962	0.816303	273.3	C88.0	0.816303	[-2.1087393991550596,0.3294985669824717]
270.35	Macroglobulinemia	mild_vs_none	m3_smk_ses_win	lifetime	Primary L1 logistic	endocrine/metabolic	OR	0.410745	0.623025	0.12113	1.39281	0.153244	FALSE	FALSE	-0.889783	0.814616	273.3	C88.0	0.814616	[-2.110889506439254,0.3313238001398813]
270.35	Macroglobulinemia	mild_vs_none	m4_bmi	lifetime	Primary L1 logistic	endocrine/metabolic	OR	0.553573	0.631473	0.16057	1.90847	0.349026	FALSE	FALSE	-0.591362	0.457142	273.3	C88.0	0.457142	[-1.8290263980638621,0.6463025563654532]
270.35	Macroglobulinemia	moderate_vs_none	m1_crude	lifetime	Primary L1 logistic	endocrine/metabolic	OR	0.789732	0.621931	0.233395	2.6722	0.70427	FALSE	FALSE	-0.236062	0.152261	273.3	C88.0	0.152261	[-1.4550244762656617,0.9829004051012686]
270.35	Macroglobulinemia	moderate_vs_none	m2_demo	lifetime	Primary L1 logistic	endocrine/metabolic	OR	0.585732	0.627709	0.171156	2.0045	0.39414	FALSE	FALSE	-0.534892	0.40435	273.3	C88.0	0.40435	[-1.7651797036691996,0.6953951181593859]
270.35	Macroglobulinemia	moderate_vs_none	m3_smk_ses_win	lifetime	Primary L1 logistic	endocrine/metabolic	OR	0.583099	0.628578	0.170096	1.99889	0.390823	FALSE	FALSE	-0.539399	0.40802	273.3	C88.0	0.40802	[-1.7713900509148632,0.6925919103177081]
270.35	Macroglobulinemia	moderate_vs_none	m4_bmi	lifetime	Primary L1 logistic	endocrine/metabolic	OR	0.914983	0.653184	0.254344	3.29158	0.891801	FALSE	FALSE	-0.0888497	0.049732	273.3	C88.0	0.049732	[-1.3690661357556815,1.191366827409161]
270.35	Macroglobulinemia	severe_vs_none	m1_crude	lifetime	Primary L1 logistic	endocrine/metabolic	OR	1.17376	0.532791	0.413112	3.33498	0.763636	FALSE	FALSE	0.160215	0.117114	273.3	C88.0	0.117114	[-0.884035584400757,1.2044660844433865]
270.35	Macroglobulinemia	severe_vs_none	m2_demo	lifetime	Primary L1 logistic	endocrine/metabolic	OR	0.950694	0.546828	0.325522	2.77652	0.926327	FALSE	FALSE	-0.0505634	0.0332356	273.3	C88.0	0.0332356	[-1.122326083538719,1.0211992087830193]
270.35	Macroglobulinemia	severe_vs_none	m3_smk_ses_win	lifetime	Primary L1 logistic	endocrine/metabolic	OR	0.963705	0.547598	0.329479	2.81878	0.946174	FALSE	FALSE	-0.0369698	0.0240292	273.3	C88.0	0.0240292	[-1.1102425722967386,1.0363030302361735]
270.35	Macroglobulinemia	severe_vs_none	m4_bmi	lifetime	Primary L1 logistic	endocrine/metabolic	OR	1.37853	0.59105	0.432825	4.39053	0.587043	FALSE	FALSE	0.321015	0.23133	273.3	C88.0	0.23133	[-0.8374217138975406,1.4794510636094538]
270.38	Other specified disorders of plasma protein metabolism	severe_vs_none	m4_IPW	lifetime	IPW sensitivity	endocrine/metabolic	OR	1.18605		0.669917	2.09983	0.558249	FALSE	FALSE		0.253172					86	45	41	1.34456	1.1497	1.17915	1.18877	1.18845	FALSE
270.38	Other specified disorders of plasma protein metabolism	AHI≥15 vs <15	m1_crude	lifetime	Primary L1 logistic	endocrine/metabolic	OR	1.07513	0.144546	0.809882	1.42724	0.616272	FALSE	FALSE	0.0724378	0.210228	273.8		0.210228	[-0.21086646704111067,0.355742098092239]
270.38	Other specified disorders of plasma protein metabolism	AHI≥15 vs <15	m3_smk_ses_win	lifetime	Primary L1 logistic	endocrine/metabolic	OR	0.998827	0.1472	0.748503	1.33287	0.993641	FALSE	FALSE	-0.00117319	0.00277054	273.8		0.00277054	[-0.2896795732855981,0.28733319492200193]
270.38	Other specified disorders of plasma protein metabolism	AHI≥15 vs <15	m4_bmi	lifetime	Primary L1 logistic	endocrine/metabolic	OR	0.933966	0.152481	0.69269	1.25928	0.654137	FALSE	FALSE	-0.0683151	0.184331	273.8		0.184331	[-0.3671729001997999,0.23054279231695823]
270.38	Other specified disorders of plasma protein metabolism	AHI≥5 vs <5	m1_crude	lifetime	Primary L1 logistic	endocrine/metabolic	OR	1.3967	0.175692	0.989814	1.97084	0.0572118	FALSE	FALSE	0.334111	1.24251	273.8		1.24251	[-0.010238442456705465,0.6784598502823976]
270.38	Other specified disorders of plasma protein metabolism	AHI≥5 vs <5	m2_demo	lifetime	Primary L1 logistic	endocrine/metabolic	OR	1.16785	0.177939	0.823995	1.65519	0.383207	FALSE	FALSE	0.155164	0.416567	273.8		0.416567	[-0.19359125868316382,0.5039187165327826]
270.38	Other specified disorders of plasma protein metabolism	AHI≥5 vs <5	m3_smk_ses_win	lifetime	Primary L1 logistic	endocrine/metabolic	OR	1.1548	0.177939	0.814788	1.6367	0.4186	FALSE	FALSE	0.143926	0.378201	273.8		0.378201	[-0.20482729802993602,0.4926800998298555]
270.38	Other specified disorders of plasma protein metabolism	AHI≥5 vs <5	m4_bmi	lifetime	Primary L1 logistic	endocrine/metabolic	OR	1.08343	0.182917	0.757012	1.5506	0.66132	FALSE	FALSE	0.0801343	0.179588	273.8		0.179588	[-0.2783763980879625,0.43864509765752796]
270.38	Other specified disorders of plasma protein metabolism	mild_vs_none	m1_crude	lifetime	Primary L1 logistic	endocrine/metabolic	OR	1.47353	0.198155	0.999286	2.17285	0.050423	FALSE	FALSE	0.387663	1.29737	273.8		1.29737	[-0.0007145155467632724,0.7760399982267722]
270.38	Other specified disorders of plasma protein metabolism	mild_vs_none	m2_demo	lifetime	Primary L1 logistic	endocrine/metabolic	OR	1.23424	0.199636	0.834585	1.82529	0.291786	FALSE	FALSE	0.210459	0.534935	273.8		0.534935	[-0.18082103232868343,0.601738782913518]
270.38	Other specified disorders of plasma protein metabolism	mild_vs_none	m3_smk_ses_win	lifetime	Primary L1 logistic	endocrine/metabolic	OR	1.21796	0.199626	0.823593	1.80118	0.323274	FALSE	FALSE	0.197181	0.49043	273.8		0.49043	[-0.1940788243946212,0.5884416218273124]
270.38	Other specified disorders of plasma protein metabolism	mild_vs_none	m4_bmi	lifetime	Primary L1 logistic	endocrine/metabolic	OR	1.12936	0.202498	0.759389	1.67957	0.548016	FALSE	FALSE	0.121648	0.261207	273.8		0.261207	[-0.27524074732728887,0.5185359689199791]
270.38	Other specified disorders of plasma protein metabolism	moderate_vs_none	m1_crude	lifetime	Primary L1 logistic	endocrine/metabolic	OR	1.33894	0.220817	0.868561	2.06405	0.186234	FALSE	FALSE	0.291876	0.72994	273.8		0.72994	[-0.1409173715990576,0.7246699795564687]
270.38	Other specified disorders of plasma protein metabolism	moderate_vs_none	m2_demo	lifetime	Primary L1 logistic	endocrine/metabolic	OR	1.13218	0.226907	0.725724	1.76627	0.584301	FALSE	FALSE	0.124144	0.233363	273.8		0.233363	[-0.3205853720189009,0.5688724634373101]
270.38	Other specified disorders of plasma protein metabolism	moderate_vs_none	m3_smk_ses_win	lifetime	Primary L1 logistic	endocrine/metabolic	OR	1.11467	0.226916	0.714486	1.73899	0.632371	FALSE	FALSE	0.108555	0.199028	273.8		0.199028	[-0.336192282294982,0.5533017381255688]
270.38	Other specified disorders of plasma protein metabolism	moderate_vs_none	m4_bmi	lifetime	Primary L1 logistic	endocrine/metabolic	OR	1.20306	0.238949	0.753168	1.92167	0.439134	FALSE	FALSE	0.184864	0.357403	273.8		0.357403	[-0.2834668744187565,0.6531954220085409]
270.38	Other specified disorders of plasma protein metabolism	severe_vs_none	m1_crude	lifetime	Primary L1 logistic	endocrine/metabolic	OR	1.33504	0.215824	0.874546	2.03799	0.180618	FALSE	FALSE	0.288958	0.743239	273.8		0.743239	[-0.13405056788883835,0.7119658121810319]
270.38	Other specified disorders of plasma protein metabolism	severe_vs_none	m2_demo	lifetime	Primary L1 logistic	endocrine/metabolic	OR	1.22592	0.226121	0.787023	1.90957	0.367691	FALSE	FALSE	0.203691	0.434517	273.8		0.434517	[-0.23949728390752503,0.6468798193167653]
270.38	Other specified disorders of plasma protein metabolism	severe_vs_none	m3_smk_ses_win	lifetime	Primary L1 logistic	endocrine/metabolic	OR	1.22069	0.226175	0.783584	1.90163	0.37794	FALSE	FALSE	0.199418	0.422577	273.8		0.422577	[-0.24387651741356312,0.6427126392390387]
270.38	Other specified disorders of plasma protein metabolism	severe_vs_none	m4_bmi	lifetime	Primary L1 logistic	endocrine/metabolic	OR	1.17915	0.247429	0.726035	1.91505	0.505395	FALSE	FALSE	0.164794	0.296369	273.8		0.296369	[-0.32015766431353787,0.6497451029492916]
270.38	Other specified disorders of plasma protein metabolism	AHI≥15 vs <15	m2_demo	lifetime	Primary L1 omitted from summary	endocrine/metabolic	beta_log_odds	0							0		273.8			[nan,nan]
271	Disorders of carbohydrate transport and metabolism	AHI≥15 vs <15	m1_crude	lifetime	Primary L1 omitted from summary	endocrine/metabolic	beta_log_odds										271
271	Disorders of carbohydrate transport and metabolism	AHI≥15 vs <15	m2_demo	lifetime	Primary L1 omitted from summary	endocrine/metabolic	beta_log_odds										271
271	Disorders of carbohydrate transport and metabolism	AHI≥15 vs <15	m3_smk_ses_win	lifetime	Primary L1 omitted from summary	endocrine/metabolic	beta_log_odds										271
271	Disorders of carbohydrate transport and metabolism	AHI≥15 vs <15	m4_bmi	lifetime	Primary L1 omitted from summary	endocrine/metabolic	beta_log_odds										271
271	Disorders of carbohydrate transport and metabolism	AHI≥5 vs <5	m1_crude	lifetime	Primary L1 omitted from summary	endocrine/metabolic	beta_log_odds										271
271	Disorders of carbohydrate transport and metabolism	AHI≥5 vs <5	m2_demo	lifetime	Primary L1 omitted from summary	endocrine/metabolic	beta_log_odds										271
271	Disorders of carbohydrate transport and metabolism	AHI≥5 vs <5	m3_smk_ses_win	lifetime	Primary L1 omitted from summary	endocrine/metabolic	beta_log_odds										271
271	Disorders of carbohydrate transport and metabolism	AHI≥5 vs <5	m4_bmi	lifetime	Primary L1 omitted from summary	endocrine/metabolic	beta_log_odds										271
271	Disorders of carbohydrate transport and metabolism	mild_vs_none	m1_crude	lifetime	Primary L1 omitted from summary	endocrine/metabolic	beta_log_odds										271
271	Disorders of carbohydrate transport and metabolism	mild_vs_none	m2_demo	lifetime	Primary L1 omitted from summary	endocrine/metabolic	beta_log_odds										271
271	Disorders of carbohydrate transport and metabolism	mild_vs_none	m3_smk_ses_win	lifetime	Primary L1 omitted from summary	endocrine/metabolic	beta_log_odds										271
271	Disorders of carbohydrate transport and metabolism	mild_vs_none	m4_bmi	lifetime	Primary L1 omitted from summary	endocrine/metabolic	beta_log_odds										271
271	Disorders of carbohydrate transport and metabolism	moderate_vs_none	m1_crude	lifetime	Primary L1 omitted from summary	endocrine/metabolic	beta_log_odds										271
271	Disorders of carbohydrate transport and metabolism	moderate_vs_none	m2_demo	lifetime	Primary L1 omitted from summary	endocrine/metabolic	beta_log_odds										271
271	Disorders of carbohydrate transport and metabolism	moderate_vs_none	m3_smk_ses_win	lifetime	Primary L1 omitted from summary	endocrine/metabolic	beta_log_odds										271
271	Disorders of carbohydrate transport and metabolism	moderate_vs_none	m4_bmi	lifetime	Primary L1 omitted from summary	endocrine/metabolic	beta_log_odds										271
271	Disorders of carbohydrate transport and metabolism	severe_vs_none	m1_crude	lifetime	Primary L1 omitted from summary	endocrine/metabolic	beta_log_odds										271
271	Disorders of carbohydrate transport and metabolism	severe_vs_none	m2_demo	lifetime	Primary L1 omitted from summary	endocrine/metabolic	beta_log_odds										271
271	Disorders of carbohydrate transport and metabolism	severe_vs_none	m3_smk_ses_win	lifetime	Primary L1 omitted from summary	endocrine/metabolic	beta_log_odds										271
271	Disorders of carbohydrate transport and metabolism	severe_vs_none	m4_bmi	lifetime	Primary L1 omitted from summary	endocrine/metabolic	beta_log_odds										271
271.3	Intestinal disaccharidase deficiencies and disaccharide malabsorption	severe_vs_none	m4_IPW	lifetime	IPW sensitivity	endocrine/metabolic	OR	0.774195		0.677163	0.885131	0.000179777	FALSE	TRUE		3.74527					1483	599	884	0.827812	0.825623	0.849636	0.849511	0.850282	TRUE
271.3	Intestinal disaccharidase deficiencies and disaccharide malabsorption	AHI≥15 vs <15	m1_crude	lifetime	Primary L1 logistic	endocrine/metabolic	OR	0.864472	0.0370479	0.803925	0.929578	8.45787e-05	FALSE	TRUE	-0.145637	4.07274	271.3	E73/E73.0/E73.1/E73.8/E73.9/E74.3	4.07274	[-0.21824945109395796,-0.07302430304847704]
271.3	Intestinal disaccharidase deficiencies and disaccharide malabsorption	AHI≥15 vs <15	m2_demo	lifetime	Primary L1 logistic	endocrine/metabolic	OR	0.837571	0.0379554	0.777524	0.902255	3.01274e-06	TRUE	TRUE	-0.17725	5.52104	271.3	E73/E73.0/E73.1/E73.8/E73.9/E74.3	5.52104	[-0.2516409892895139,-0.10285857332166769]
271.3	Intestinal disaccharidase deficiencies and disaccharide malabsorption	AHI≥15 vs <15	m3_smk_ses_win	lifetime	Primary L1 logistic	endocrine/metabolic	OR	0.835067	0.0379899	0.775147	0.899618	2.09009e-06	TRUE	TRUE	-0.180244	5.67984	271.3	E73/E73.0/E73.1/E73.8/E73.9/E74.3	5.67984	[-0.25470232791428954,-0.10578470198282465]
271.3	Intestinal disaccharidase deficiencies and disaccharide malabsorption	AHI≥15 vs <15	m4_bmi	lifetime	Primary L1 logistic	endocrine/metabolic	OR	0.861857	0.0396521	0.797413	0.931509	0.000177351	FALSE	TRUE	-0.148666	3.75117	271.3	E73/E73.0/E73.1/E73.8/E73.9/E74.3	3.75117	[-0.22638295354748306,-0.07094966087344391]
271.3	Intestinal disaccharidase deficiencies and disaccharide malabsorption	AHI≥5 vs <5	m1_crude	lifetime	Primary L1 logistic	endocrine/metabolic	OR	0.94129	0.0400589	0.870212	1.01817	0.130946	FALSE	FALSE	-0.0605042	0.882908	271.3	E73/E73.0/E73.1/E73.8/E73.9/E74.3	0.882908	[-0.13901822800358274,0.018009775590517724]
271.3	Intestinal disaccharidase deficiencies and disaccharide malabsorption	AHI≥5 vs <5	m2_demo	lifetime	Primary L1 logistic	endocrine/metabolic	OR	0.856002	0.041167	0.789648	0.927933	0.000158817	FALSE	TRUE	-0.155482	3.7991	271.3	E73/E73.0/E73.1/E73.8/E73.9/E74.3	3.7991	[-0.23616782276744408,-0.0747961893666451]
271.3	Intestinal disaccharidase deficiencies and disaccharide malabsorption	AHI≥5 vs <5	m3_smk_ses_win	lifetime	Primary L1 logistic	endocrine/metabolic	OR	0.851579	0.0412078	0.785505	0.923211	9.66493e-05	FALSE	TRUE	-0.160663	4.0148	271.3	E73/E73.0/E73.1/E73.8/E73.9/E74.3	4.0148	[-0.24142892058382331,-0.07989735020919701]
271.3	Intestinal disaccharidase deficiencies and disaccharide malabsorption	AHI≥5 vs <5	m4_bmi	lifetime	Primary L1 logistic	endocrine/metabolic	OR	0.884376	0.0430182	0.812868	0.962176	0.00428624	FALSE	TRUE	-0.122872	2.36792	271.3	E73/E73.0/E73.1/E73.8/E73.9/E74.3	2.36792	[-0.2071865497660176,-0.03855830908944646]
271.3	Intestinal disaccharidase deficiencies and disaccharide malabsorption	mild_vs_none	m1_crude	lifetime	Primary L1 logistic	endocrine/metabolic	OR	1.03033	0.0464325	0.940704	1.1285	0.519901	FALSE	FALSE	0.0298792	0.28408	271.3	E73/E73.0/E73.1/E73.8/E73.9/E74.3	0.28408	[-0.06112673004262888,0.12088514087409279]
271.3	Intestinal disaccharidase deficiencies and disaccharide malabsorption	mild_vs_none	m2_demo	lifetime	Primary L1 logistic	endocrine/metabolic	OR	0.945236	0.0472898	0.861563	1.03704	0.233669	FALSE	FALSE	-0.0563203	0.631398	271.3	E73/E73.0/E73.1/E73.8/E73.9/E74.3	0.631398	[-0.14900658851160314,0.0363660789273439]
271.3	Intestinal disaccharidase deficiencies and disaccharide malabsorption	mild_vs_none	m3_smk_ses_win	lifetime	Primary L1 logistic	endocrine/metabolic	OR	0.942086	0.0473478	0.858594	1.0337	0.207663	FALSE	FALSE	-0.0596591	0.68264	271.3	E73/E73.0/E73.1/E73.8/E73.9/E74.3	0.68264	[-0.15245908517105433,0.03314096113820615]
271.3	Intestinal disaccharidase deficiencies and disaccharide malabsorption	mild_vs_none	m4_bmi	lifetime	Primary L1 logistic	endocrine/metabolic	OR	0.952113	0.0484653	0.865834	1.04699	0.311293	FALSE	FALSE	-0.0490718	0.506831	271.3	E73/E73.0/E73.1/E73.8/E73.9/E74.3	0.506831	[-0.14406209284908933,0.04591856312316027]
271.3	Intestinal disaccharidase deficiencies and disaccharide malabsorption	moderate_vs_none	m1_crude	lifetime	Primary L1 logistic	endocrine/metabolic	OR	0.934258	0.0529299	0.842195	1.03638	0.198874	FALSE	FALSE	-0.0680025	0.701422	271.3	E73/E73.0/E73.1/E73.8/E73.9/E74.3	0.701422	[-0.17174316058844435,0.03573814334686702]
271.3	Intestinal disaccharidase deficiencies and disaccharide malabsorption	moderate_vs_none	m2_demo	lifetime	Primary L1 logistic	endocrine/metabolic	OR	0.818812	0.0549037	0.735276	0.91184	0.000271661	FALSE	TRUE	-0.1999	3.56597	271.3	E73/E73.0/E73.1/E73.8/E73.9/E74.3	3.56597	[-0.30750967807214835,-0.09229101323635247]
271.3	Intestinal disaccharidase deficiencies and disaccharide malabsorption	moderate_vs_none	m3_smk_ses_win	lifetime	Primary L1 logistic	endocrine/metabolic	OR	0.813798	0.0549536	0.730702	0.906344	0.000177255	FALSE	TRUE	-0.206043	3.7514	271.3	E73/E73.0/E73.1/E73.8/E73.9/E74.3	3.7514	[-0.31375017301787983,-0.09833612460740286]
271.3	Intestinal disaccharidase deficiencies and disaccharide malabsorption	moderate_vs_none	m4_bmi	lifetime	Primary L1 logistic	endocrine/metabolic	OR	0.824585	0.057766	0.736317	0.923434	0.0008411	FALSE	TRUE	-0.192875	3.07515	271.3	E73/E73.0/E73.1/E73.8/E73.9/E74.3	3.07515	[-0.3060945407095777,-0.07965583748616917]
271.3	Intestinal disaccharidase deficiencies and disaccharide malabsorption	severe_vs_none	m1_crude	lifetime	Primary L1 logistic	endocrine/metabolic	OR	0.827952	0.053269	0.745869	0.919068	0.000393687	FALSE	TRUE	-0.1888	3.40485	271.3	E73/E73.0/E73.1/E73.8/E73.9/E74.3	3.40485	[-0.2932054991692561,-0.08439490368240077]
271.3	Intestinal disaccharidase deficiencies and disaccharide malabsorption	severe_vs_none	m2_demo	lifetime	Primary L1 logistic	endocrine/metabolic	OR	0.792423	0.0565154	0.709335	0.885244	3.84248e-05	FALSE	TRUE	-0.23266	4.41539	271.3	E73/E73.0/E73.1/E73.8/E73.9/E74.3	4.41539	[-0.34342792517198173,-0.12189172079713692]
271.3	Intestinal disaccharidase deficiencies and disaccharide malabsorption	severe_vs_none	m3_smk_ses_win	lifetime	Primary L1 logistic	endocrine/metabolic	OR	0.790341	0.0565551	0.707416	0.882988	3.17732e-05	FALSE	TRUE	-0.23529	4.49794	271.3	E73/E73.0/E73.1/E73.8/E73.9/E74.3	4.49794	[-0.34613613820436223,-0.12444420264713514]
271.3	Intestinal disaccharidase deficiencies and disaccharide malabsorption	severe_vs_none	m4_bmi	lifetime	Primary L1 logistic	endocrine/metabolic	OR	0.849636	0.0626387	0.751476	0.960619	0.00928501	FALSE	TRUE	-0.162947	2.03222	271.3	E73/E73.0/E73.1/E73.8/E73.9/E74.3	2.03222	[-0.285716418459383,-0.040177326253558104]
271.9	Other disorders of carbohydrate transport and metabolism	severe_vs_none	m4_IPW	lifetime	IPW sensitivity	endocrine/metabolic	OR	0.775531		0.424954	1.41532	0.407537	FALSE	FALSE		0.389833					64	27	37	0.893682	0.529764	0.623476	0.618409	0.61918	FALSE
271.9	Other disorders of carbohydrate transport and metabolism	AHI≥15 vs <15	m1_crude	lifetime	Primary L1 logistic	endocrine/metabolic	OR	0.809735	0.177115	0.572245	1.14579	0.233422	FALSE	FALSE	-0.211049	0.631858	271.0/271.1/271.2/271.4/271.8/271.9/277.5	E74.0/E74.1/E74.2/E74.4/E74.8/E74.9/E76.0/E76.1/E76.2/E76.3/E76.8/E76.9	0.631858	[-0.5581885556003806,0.1360909885928352]
271.9	Other disorders of carbohydrate transport and metabolism	AHI≥15 vs <15	m2_demo	lifetime	Primary L1 logistic	endocrine/metabolic	OR	0.668617	0.180109	0.469752	0.951669	0.0254169	FALSE	FALSE	-0.402544	1.59488	271.0/271.1/271.2/271.4/271.8/271.9/277.5	E74.0/E74.1/E74.2/E74.4/E74.8/E74.9/E76.0/E76.1/E76.2/E76.3/E76.8/E76.9	1.59488	[-0.7555507037367567,-0.04953748231531807]
271.9	Other disorders of carbohydrate transport and metabolism	AHI≥15 vs <15	m3_smk_ses_win	lifetime	Primary L1 logistic	endocrine/metabolic	OR	0.667432	0.180083	0.468943	0.949935	0.0247571	FALSE	FALSE	-0.404318	1.6063	271.0/271.1/271.2/271.4/271.8/271.9/277.5	E74.0/E74.1/E74.2/E74.4/E74.8/E74.9/E76.0/E76.1/E76.2/E76.3/E76.8/E76.9	1.6063	[-0.7572738409271469,-0.05136121228529972]
271.9	Other disorders of carbohydrate transport and metabolism	AHI≥15 vs <15	m4_bmi	lifetime	Primary L1 logistic	endocrine/metabolic	OR	0.662793	0.188331	0.458216	0.958707	0.0289711	FALSE	FALSE	-0.411292	1.53803	271.0/271.1/271.2/271.4/271.8/271.9/277.5	E74.0/E74.1/E74.2/E74.4/E74.8/E74.9/E76.0/E76.1/E76.2/E76.3/E76.8/E76.9	1.53803	[-0.7804146516015209,-0.04217018180658938]
271.9	Other disorders of carbohydrate transport and metabolism	AHI≥5 vs <5	m1_crude	lifetime	Primary L1 logistic	endocrine/metabolic	OR	1.00084	0.19248	0.686321	1.45951	0.996499	FALSE	FALSE	0.000844555	0.00152309	271.0/271.1/271.2/271.4/271.8/271.9/277.5	E74.0/E74.1/E74.2/E74.4/E74.8/E74.9/E76.0/E76.1/E76.2/E76.3/E76.8/E76.9	0.00152309	[-0.3764095676715718,0.37809867676189063]
271.9	Other disorders of carbohydrate transport and metabolism	AHI≥5 vs <5	m2_demo	lifetime	Primary L1 logistic	endocrine/metabolic	OR	0.791024	0.196464	0.538219	1.16257	0.232779	FALSE	FALSE	-0.234427	0.633056	271.0/271.1/271.2/271.4/271.8/271.9/277.5	E74.0/E74.1/E74.2/E74.4/E74.8/E74.9/E76.0/E76.1/E76.2/E76.3/E76.8/E76.9	0.633056	[-0.619490175731017,0.1506356906553325]
271.9	Other disorders of carbohydrate transport and metabolism	AHI≥5 vs <5	m3_smk_ses_win	lifetime	Primary L1 logistic	endocrine/metabolic	OR	0.790403	0.196418	0.537845	1.16155	0.231107	FALSE	FALSE	-0.235213	0.636187	271.0/271.1/271.2/271.4/271.8/271.9/277.5	E74.0/E74.1/E74.2/E74.4/E74.8/E74.9/E76.0/E76.1/E76.2/E76.3/E76.8/E76.9	0.636187	[-0.6201844844076422,0.14975918913517505]
271.9	Other disorders of carbohydrate transport and metabolism	AHI≥5 vs <5	m4_bmi	lifetime	Primary L1 logistic	endocrine/metabolic	OR	0.79866	0.204571	0.534849	1.1926	0.271776	FALSE	FALSE	-0.22482	0.565789	271.0/271.1/271.2/271.4/271.8/271.9/277.5	E74.0/E74.1/E74.2/E74.4/E74.8/E74.9/E76.0/E76.1/E76.2/E76.3/E76.8/E76.9	0.565789	[-0.6257714671716335,0.17613183061781296]
271.9	Other disorders of carbohydrate transport and metabolism	mild_vs_none	m1_crude	lifetime	Primary L1 logistic	endocrine/metabolic	OR	1.16442	0.218608	0.758631	1.78727	0.486219	FALSE	FALSE	0.152225	0.313168	271.0/271.1/271.2/271.4/271.8/271.9/277.5	E74.0/E74.1/E74.2/E74.4/E74.8/E74.9/E76.0/E76.1/E76.2/E76.3/E76.8/E76.9	0.313168	[-0.2762396185885205,0.580689164111569]
271.9	Other disorders of carbohydrate transport and metabolism	mild_vs_none	m2_demo	lifetime	Primary L1 logistic	endocrine/metabolic	OR	0.991021	0.221204	0.642382	1.52888	0.967475	FALSE	FALSE	-0.00901972	0.0143603	271.0/271.1/271.2/271.4/271.8/271.9/277.5	E74.0/E74.1/E74.2/E74.4/E74.8/E74.9/E76.0/E76.1/E76.2/E76.3/E76.8/E76.9	0.0143603	[-0.44257248626001205,0.4245330472282866]
271.9	Other disorders of carbohydrate transport and metabolism	mild_vs_none	m3_smk_ses_win	lifetime	Primary L1 logistic	endocrine/metabolic	OR	0.984789	0.221226	0.638315	1.51933	0.944764	FALSE	FALSE	-0.0153274	0.0246769	271.0/271.1/271.2/271.4/271.8/271.9/277.5	E74.0/E74.1/E74.2/E74.4/E74.8/E74.9/E76.0/E76.1/E76.2/E76.3/E76.8/E76.9	0.0246769	[-0.44892329715469453,0.418268402214442]
271.9	Other disorders of carbohydrate transport and metabolism	mild_vs_none	m4_bmi	lifetime	Primary L1 logistic	endocrine/metabolic	OR	0.98472	0.225306	0.633187	1.53142	0.945512	FALSE	FALSE	-0.0153982	0.0243329	271.0/271.1/271.2/271.4/271.8/271.9/277.5	E74.0/E74.1/E74.2/E74.4/E74.8/E74.9/E76.0/E76.1/E76.2/E76.3/E76.8/E76.9	0.0243329	[-0.4569899995366581,0.4261935173110981]
271.9	Other disorders of carbohydrate transport and metabolism	moderate_vs_none	m1_crude	lifetime	Primary L1 logistic	endocrine/metabolic	OR	0.878199	0.261837	0.525674	1.46713	0.619867	FALSE	FALSE	-0.129882	0.207701	271.0/271.1/271.2/271.4/271.8/271.9/277.5	E74.0/E74.1/E74.2/E74.4/E74.8/E74.9/E76.0/E76.1/E76.2/E76.3/E76.8/E76.9	0.207701	[-0.6430734043754391,0.3833103732703187]
271.9	Other disorders of carbohydrate transport and metabolism	moderate_vs_none	m2_demo	lifetime	Primary L1 logistic	endocrine/metabolic	OR	0.707253	0.26913	0.417341	1.19856	0.198098	FALSE	FALSE	-0.346367	0.703119	271.0/271.1/271.2/271.4/271.8/271.9/277.5	E74.0/E74.1/E74.2/E74.4/E74.8/E74.9/E76.0/E76.1/E76.2/E76.3/E76.8/E76.9	0.703119	[-0.8738514881195579,0.18111785507651212]
271.9	Other disorders of carbohydrate transport and metabolism	moderate_vs_none	m3_smk_ses_win	lifetime	Primary L1 logistic	endocrine/metabolic	OR	0.699324	0.268706	0.413005	1.18413	0.183196	FALSE	FALSE	-0.357642	0.737084	271.0/271.1/271.2/271.4/271.8/271.9/277.5	E74.0/E74.1/E74.2/E74.4/E74.8/E74.9/E76.0/E76.1/E76.2/E76.3/E76.8/E76.9	0.737084	[-0.8842957244414364,0.16901221217278883]
271.9	Other disorders of carbohydrate transport and metabolism	moderate_vs_none	m4_bmi	lifetime	Primary L1 logistic	endocrine/metabolic	OR	0.742674	0.283414	0.426143	1.29432	0.29386	FALSE	FALSE	-0.297498	0.53186	271.0/271.1/271.2/271.4/271.8/271.9/277.5	E74.0/E74.1/E74.2/E74.4/E74.8/E74.9/E76.0/E76.1/E76.2/E76.3/E76.8/E76.9	0.53186	[-0.8529796695692039,0.25798408369925807]
271.9	Other disorders of carbohydrate transport and metabolism	severe_vs_none	m1_crude	lifetime	Primary L1 logistic	endocrine/metabolic	OR	0.890831	0.252969	0.542584	1.46259	0.647689	FALSE	FALSE	-0.115601	0.188634	271.0/271.1/271.2/271.4/271.8/271.9/277.5	E74.0/E74.1/E74.2/E74.4/E74.8/E74.9/E76.0/E76.1/E76.2/E76.3/E76.8/E76.9	0.188634	[-0.6114117972665001,0.380210171553084]
271.9	Other disorders of carbohydrate transport and metabolism	severe_vs_none	m2_demo	lifetime	Primary L1 logistic	endocrine/metabolic	OR	0.706241	0.265448	0.419763	1.18824	0.190117	FALSE	FALSE	-0.347798	0.720979	271.0/271.1/271.2/271.4/271.8/271.9/277.5	E74.0/E74.1/E74.2/E74.4/E74.8/E74.9/E76.0/E76.1/E76.2/E76.3/E76.8/E76.9	0.720979	[-0.8680658982776988,0.17246955150176885]
271.9	Other disorders of carbohydrate transport and metabolism	severe_vs_none	m3_smk_ses_win	lifetime	Primary L1 logistic	endocrine/metabolic	OR	0.69602	0.265031	0.414025	1.17008	0.171531	FALSE	FALSE	-0.362377	0.765656	271.0/271.1/271.2/271.4/271.8/271.9/277.5	E74.0/E74.1/E74.2/E74.4/E74.8/E74.9/E76.0/E76.1/E76.2/E76.3/E76.8/E76.9	0.765656	[-0.8818293742220964,0.15707466956546567]
271.9	Other disorders of carbohydrate transport and metabolism	severe_vs_none	m4_bmi	lifetime	Primary L1 logistic	endocrine/metabolic	OR	0.623476	0.293627	0.350658	1.10855	0.107616	FALSE	FALSE	-0.472445	0.968122	271.0/271.1/271.2/271.4/271.8/271.9/277.5	E74.0/E74.1/E74.2/E74.4/E74.8/E74.9/E76.0/E76.1/E76.2/E76.3/E76.8/E76.9	0.968122	[-1.0479424668639385,0.10305239425437507]
272	Disorders of lipoid metabolism	AHI≥15 vs <15	m1_crude	lifetime	Primary L1 logistic	endocrine/metabolic	OR	1.30207	0.807482	0.267487	6.33817	0.743755	FALSE	FALSE	0.263953	0.12857	272		0.12857	[-1.3186830783553867,1.8465896471622978]
272	Disorders of lipoid metabolism	AHI≥15 vs <15	m2_demo	lifetime	Primary L1 logistic	endocrine/metabolic	OR	1.12978	0.818415	0.227173	5.61862	0.881478	FALSE	FALSE	0.122022	0.0547884	272		0.0547884	[-1.4820426724493492,1.7260866236749168]
272	Disorders of lipoid metabolism	AHI≥15 vs <15	m3_smk_ses_win	lifetime	Primary L1 logistic	endocrine/metabolic	OR	1.05651	0.820896	0.211409	5.27983	0.946614	FALSE	FALSE	0.0549663	0.0238269	272		0.0238269	[-1.5539606994364172,1.6638933980906718]
272	Disorders of lipoid metabolism	AHI≥15 vs <15	m4_bmi	lifetime	Primary L1 logistic	endocrine/metabolic	OR	1.03646	0.839083	0.200135	5.36759	0.965961	FALSE	FALSE	0.0358074	0.0150404	272		0.0150404	[-1.6087647441469428,1.6803794466727953]
272	Disorders of lipoid metabolism	AHI≥5 vs <5	m1_crude	lifetime	Primary L1 logistic	endocrine/metabolic	OR	1.66416	1.04008	0.216711	12.7794	0.624349	FALSE	FALSE	0.50932	0.204572	272		0.204572	[-1.5291900016043067,2.547830884042747]
272	Disorders of lipoid metabolism	AHI≥5 vs <5	m2_demo	lifetime	Primary L1 logistic	endocrine/metabolic	OR	1.205	1.02507	0.161602	8.98525	0.855644	FALSE	FALSE	0.186483	0.067707	272		0.067707	[-1.8226184378459336,2.195584874481231]
272	Disorders of lipoid metabolism	AHI≥5 vs <5	m3_smk_ses_win	lifetime	Primary L1 logistic	endocrine/metabolic	OR	1.28479	1.04521	0.165635	9.96584	0.810518	FALSE	FALSE	0.250597	0.0912375	272		0.0912375	[-1.7979697732263555,2.299163087818729]
272	Disorders of lipoid metabolism	AHI≥5 vs <5	m4_bmi	lifetime	Primary L1 logistic	endocrine/metabolic	OR	1.17591	1.06093	0.146997	9.40669	0.878608	FALSE	FALSE	0.16204	0.0562049	272		0.0562049	[-1.917340933065782,2.2414211438551486]
272	Disorders of lipoid metabolism	mild_vs_none	m1_crude	lifetime	Primary L1 omitted from summary	endocrine/metabolic	beta_log_odds										272
272	Disorders of lipoid metabolism	mild_vs_none	m2_demo	lifetime	Primary L1 omitted from summary	endocrine/metabolic	beta_log_odds										272
272	Disorders of lipoid metabolism	mild_vs_none	m3_smk_ses_win	lifetime	Primary L1 omitted from summary	endocrine/metabolic	beta_log_odds										272
272	Disorders of lipoid metabolism	mild_vs_none	m4_bmi	lifetime	Primary L1 omitted from summary	endocrine/metabolic	beta_log_odds										272
272	Disorders of lipoid metabolism	moderate_vs_none	m1_crude	lifetime	Primary L1 omitted from summary	endocrine/metabolic	beta_log_odds										272
272	Disorders of lipoid metabolism	moderate_vs_none	m2_demo	lifetime	Primary L1 omitted from summary	endocrine/metabolic	beta_log_odds										272
272	Disorders of lipoid metabolism	moderate_vs_none	m3_smk_ses_win	lifetime	Primary L1 omitted from summary	endocrine/metabolic	beta_log_odds										272
272	Disorders of lipoid metabolism	moderate_vs_none	m4_bmi	lifetime	Primary L1 omitted from summary	endocrine/metabolic	beta_log_odds										272
272	Disorders of lipoid metabolism	severe_vs_none	m1_crude	lifetime	Primary L1 omitted from summary	endocrine/metabolic	beta_log_odds										272
272	Disorders of lipoid metabolism	severe_vs_none	m2_demo	lifetime	Primary L1 omitted from summary	endocrine/metabolic	beta_log_odds										272
272	Disorders of lipoid metabolism	severe_vs_none	m3_smk_ses_win	lifetime	Primary L1 omitted from summary	endocrine/metabolic	beta_log_odds										272
272	Disorders of lipoid metabolism	severe_vs_none	m4_bmi	lifetime	Primary L1 omitted from summary	endocrine/metabolic	beta_log_odds										272
272.1	Hyperlipidemia	severe_vs_none	m4_IPW	lifetime	IPW sensitivity	endocrine/metabolic	OR	1.27085		1.23128	1.31169	6.73923e-50	TRUE	TRUE		49.1714					52559	27985	24574	1.90837	1.13935	1.16572	1.16574	1.12128	TRUE
272.1	Hyperlipidemia	AHI≥15 vs <15	m1_crude	lifetime	Primary L1 logistic	endocrine/metabolic	OR	1.51871	0.00864658	1.49319	1.54467	0	TRUE	TRUE	0.417862	300	272.4	E78.4/E78.5		[0.40091475756100686,0.4348087408733677]
272.1	Hyperlipidemia	AHI≥15 vs <15	m2_demo	lifetime	Primary L1 logistic	endocrine/metabolic	OR	1.1817	0.0100399	1.15867	1.20518	4.31561e-62	TRUE	TRUE	0.166951	61.365	272.4	E78.4/E78.5	61.365	[0.1472727873972949,0.1866283982488132]
272.1	Hyperlipidemia	AHI≥15 vs <15	m3_smk_ses_win	lifetime	Primary L1 logistic	endocrine/metabolic	OR	1.17395	0.0100703	1.15101	1.19735	4.21319e-57	TRUE	TRUE	0.160375	56.3754	272.4	E78.4/E78.5	56.3754	[0.1406371903833897,0.1801119255505497]
272.1	Hyperlipidemia	AHI≥15 vs <15	m4_bmi	lifetime	Primary L1 logistic	endocrine/metabolic	OR	1.10089	0.0106327	1.07818	1.12407	1.56944e-19	TRUE	TRUE	0.0961178	18.8043	272.4	E78.4/E78.5	18.8043	[0.07527801307488366,0.11695750561421117]
272.1	Hyperlipidemia	AHI≥5 vs <5	m1_crude	lifetime	Primary L1 logistic	endocrine/metabolic	OR	1.84096	0.00967096	1.80639	1.87619	0	TRUE	TRUE	0.610286	300	272.4	E78.4/E78.5		[0.5913312672976727,0.6292407275306393]
272.1	Hyperlipidemia	AHI≥5 vs <5	m2_demo	lifetime	Primary L1 logistic	endocrine/metabolic	OR	1.24183	0.0113451	1.21452	1.26975	3.03058e-81	TRUE	TRUE	0.216583	80.5185	272.4	E78.4/E78.5	80.5185	[0.19434672255026825,0.23881857659608063]
272.1	Hyperlipidemia	AHI≥5 vs <5	m3_smk_ses_win	lifetime	Primary L1 logistic	endocrine/metabolic	OR	1.23237	0.0113835	1.20518	1.26018	3.02252e-75	TRUE	TRUE	0.208943	74.5196	272.4	E78.4/E78.5	74.5196	[0.186631211319262,0.23125388049168635]
272.1	Hyperlipidemia	AHI≥5 vs <5	m4_bmi	lifetime	Primary L1 logistic	endocrine/metabolic	OR	1.15505	0.0119435	1.12833	1.18241	1.54027e-33	TRUE	TRUE	0.144146	32.8124	272.4	E78.4/E78.5	32.8124	[0.12073709239058414,0.16755476277795936]
272.1	Hyperlipidemia	mild_vs_none	m1_crude	lifetime	Primary L1 logistic	endocrine/metabolic	OR	1.65791	0.0113282	1.62151	1.69513	0	TRUE	TRUE	0.50556	300	272.4	E78.4/E78.5		[0.4833567951425124,0.5277623611872204]
272.1	Hyperlipidemia	mild_vs_none	m2_demo	lifetime	Primary L1 logistic	endocrine/metabolic	OR	1.1689	0.0131518	1.13915	1.19942	1.77523e-32	TRUE	TRUE	0.156061	31.7507	272.4	E78.4/E78.5	31.7507	[0.13028370169907408,0.18183780883273323]
272.1	Hyperlipidemia	mild_vs_none	m3_smk_ses_win	lifetime	Primary L1 logistic	endocrine/metabolic	OR	1.16373	0.013185	1.13405	1.1942	1.31162e-30	TRUE	TRUE	0.151634	29.8822	272.4	E78.4/E78.5	29.8822	[0.1257920918731793,0.1774764224405263]
272.1	Hyperlipidemia	mild_vs_none	m4_bmi	lifetime	Primary L1 logistic	endocrine/metabolic	OR	1.08878	0.0135485	1.06024	1.11807	3.43679e-10	TRUE	TRUE	0.0850533	9.46385	272.4	E78.4/E78.5	9.46385	[0.05849864914688331,0.11160795274455802]
272.1	Hyperlipidemia	moderate_vs_none	m1_crude	lifetime	Primary L1 logistic	endocrine/metabolic	OR	2.07232	0.0126529	2.02156	2.12435	0	TRUE	TRUE	0.728667	300	272.4	E78.4/E78.5		[0.7038679719606805,0.7534662571070235]
272.1	Hyperlipidemia	moderate_vs_none	m2_demo	lifetime	Primary L1 logistic	endocrine/metabolic	OR	1.26045	0.0148741	1.22424	1.29774	1.31823e-54	TRUE	TRUE	0.231471	53.88	272.4	E78.4/E78.5	53.88	[0.20231814158976547,0.2606233853736606]
272.1	Hyperlipidemia	moderate_vs_none	m3_smk_ses_win	lifetime	Primary L1 logistic	endocrine/metabolic	OR	1.25066	0.0149205	1.21462	1.28777	8.41246e-51	TRUE	TRUE	0.223672	50.0751	272.4	E78.4/E78.5	50.0751	[0.19442846898848218,0.2529155885101757]
272.1	Hyperlipidemia	moderate_vs_none	m4_bmi	lifetime	Primary L1 logistic	endocrine/metabolic	OR	1.12956	0.0158653	1.09498	1.16524	1.60357e-14	TRUE	TRUE	0.12183	13.7949	272.4	E78.4/E78.5	13.7949	[0.09073415631694952,0.15292513625272033]
272.1	Hyperlipidemia	severe_vs_none	m1_crude	lifetime	Primary L1 logistic	endocrine/metabolic	OR	1.90833	0.0122745	1.86296	1.95479	0	TRUE	TRUE	0.646227	300	272.4	E78.4/E78.5		[0.6221691990765511,0.6702842372509304]
272.1	Hyperlipidemia	severe_vs_none	m2_demo	lifetime	Primary L1 logistic	endocrine/metabolic	OR	1.311	0.014905	1.27325	1.34986	9.31741e-74	TRUE	TRUE	0.270788	73.0307	272.4	E78.4/E78.5	73.0307	[0.2415747053197857,0.30000117975839286]
272.1	Hyperlipidemia	severe_vs_none	m3_smk_ses_win	lifetime	Primary L1 logistic	endocrine/metabolic	OR	1.29715	0.0149716	1.25964	1.33578	1.223e-67	TRUE	TRUE	0.260168	66.9126	272.4	E78.4/E78.5	66.9126	[0.23082433764107008,0.28951195836850546]
272.1	Hyperlipidemia	severe_vs_none	m4_bmi	lifetime	Primary L1 logistic	endocrine/metabolic	OR	1.16572	0.0169089	1.12772	1.205	1.2073e-19	TRUE	TRUE	0.153337	18.9182	272.4	E78.4/E78.5	18.9182	[0.12019656399801518,0.18647823452282322]
272.11	Hypercholesterolemia	severe_vs_none	m4_IPW	lifetime	IPW sensitivity	endocrine/metabolic	OR	0.924741		0.855007	1.00016	0.0504746	FALSE	FALSE		1.29693					4267	2287	1980	1.43474	0.866403	0.979633	0.979442	0.981535	FALSE
272.11	Hypercholesterolemia	AHI≥15 vs <15	m1_crude	lifetime	Primary L1 logistic	endocrine/metabolic	OR	1.23281	0.0209213	1.18328	1.28441	1.46297e-23	TRUE	TRUE	0.209298	22.8348	272.0	E78.0	22.8348	[0.16829301692074983,0.25030319786525823]
272.11	Hypercholesterolemia	AHI≥15 vs <15	m2_demo	lifetime	Primary L1 logistic	endocrine/metabolic	OR	1.02157	0.0220107	0.978436	1.0666	0.332287	FALSE	FALSE	0.0213397	0.478486	272.0	E78.0	0.478486	[-0.021800411444428288,0.06447985180692857]
272.11	Hypercholesterolemia	AHI≥15 vs <15	m3_smk_ses_win	lifetime	Primary L1 logistic	endocrine/metabolic	OR	1.01491	0.022272	0.971561	1.0602	0.506327	FALSE	FALSE	0.0148012	0.295569	272.0	E78.0	0.295569	[-0.028851037873626494,0.058453530787999204]
272.11	Hypercholesterolemia	AHI≥15 vs <15	m4_bmi	lifetime	Primary L1 logistic	endocrine/metabolic	OR	0.976668	0.0230481	0.93353	1.0218	0.305688	FALSE	FALSE	-0.0236084	0.514722	272.0	E78.0	0.514722	[-0.06878176234805848,0.021564960440463885]
272.11	Hypercholesterolemia	AHI≥5 vs <5	m1_crude	lifetime	Primary L1 logistic	endocrine/metabolic	OR	1.46327	0.025692	1.39141	1.53884	1.13975e-49	TRUE	TRUE	0.380675	48.9432	272.0	E78.0	48.9432	[0.330319274472631,0.43102996828793816]
272.11	Hypercholesterolemia	AHI≥5 vs <5	m2_demo	lifetime	Primary L1 logistic	endocrine/metabolic	OR	1.06654	0.026909	1.01175	1.1243	0.0166617	FALSE	TRUE	0.0644226	1.77828	272.0	E78.0	1.77828	[0.011681875122914978,0.11716331310259569]
272.11	Hypercholesterolemia	AHI≥5 vs <5	m3_smk_ses_win	lifetime	Primary L1 logistic	endocrine/metabolic	OR	1.05782	0.0272265	1.00285	1.11581	0.0389558	FALSE	FALSE	0.0562133	1.40943	272.0	E78.0	1.40943	[0.002850323098101397,0.10957629247103653]
272.11	Hypercholesterolemia	AHI≥5 vs <5	m4_bmi	lifetime	Primary L1 logistic	endocrine/metabolic	OR	1.01756	0.0279625	0.963296	1.07489	0.533501	FALSE	FALSE	0.0174115	0.272865	272.0	E78.0	0.272865	[-0.03739411515343136,0.07221705314751498]
272.11	Hypercholesterolemia	mild_vs_none	m1_crude	lifetime	Primary L1 logistic	endocrine/metabolic	OR	1.41341	0.0294132	1.33424	1.49729	6.00467e-32	TRUE	TRUE	0.346008	31.2215	272.0	E78.0	31.2215	[0.2883592435692045,0.4036569101199803]
272.11	Hypercholesterolemia	mild_vs_none	m2_demo	lifetime	Primary L1 logistic	endocrine/metabolic	OR	1.07024	0.0306286	1.00789	1.13646	0.0266616	FALSE	FALSE	0.0678864	1.57411	272.0	E78.0	1.57411	[0.007855401771893034,0.12791738760215787]
272.11	Hypercholesterolemia	mild_vs_none	m3_smk_ses_win	lifetime	Primary L1 logistic	endocrine/metabolic	OR	1.06494	0.0309848	1.00219	1.13161	0.0423	FALSE	FALSE	0.0629163	1.37366	272.0	E78.0	1.37366	[0.0021873082514635572,0.12364535666519118]
272.11	Hypercholesterolemia	mild_vs_none	m4_bmi	lifetime	Primary L1 logistic	endocrine/metabolic	OR	1.02375	0.031448	0.962553	1.08883	0.45547	FALSE	FALSE	0.0234705	0.34154	272.0	E78.0	0.34154	[-0.0381664502659855,0.08510739710096994]
272.11	Hypercholesterolemia	moderate_vs_none	m1_crude	lifetime	Primary L1 logistic	endocrine/metabolic	OR	1.56952	0.0314227	1.47578	1.66923	1.13713e-46	TRUE	TRUE	0.450773	45.9442	272.0	E78.0	45.9442	[0.3891857414147334,0.5123602840391959]
272.11	Hypercholesterolemia	moderate_vs_none	m2_demo	lifetime	Primary L1 logistic	endocrine/metabolic	OR	1.04861	0.033072	0.9828	1.11884	0.151186	FALSE	FALSE	0.0474701	0.820489	272.0	E78.0	0.820489	[-0.01734986584498848,0.11229005616484206]
272.11	Hypercholesterolemia	moderate_vs_none	m3_smk_ses_win	lifetime	Primary L1 logistic	endocrine/metabolic	OR	1.03594	0.0334258	0.970244	1.10608	0.290857	FALSE	FALSE	0.0353058	0.536321	272.0	E78.0	0.536321	[-0.030207527330912705,0.10081907353601274]
272.11	Hypercholesterolemia	moderate_vs_none	m4_bmi	lifetime	Primary L1 logistic	endocrine/metabolic	OR	0.985246	0.0347587	0.92036	1.05471	0.668917	FALSE	FALSE	-0.0148641	0.174628	272.0	E78.0	0.174628	[-0.08298992441204803,0.05326179648457671]
272.11	Hypercholesterolemia	severe_vs_none	m1_crude	lifetime	Primary L1 logistic	endocrine/metabolic	OR	1.43465	0.031313	1.34925	1.52546	9.73453e-31	TRUE	TRUE	0.36092	30.0117	272.0	E78.0	30.0117	[0.2995480129806915,0.42229289569168266]
272.11	Hypercholesterolemia	severe_vs_none	m2_demo	lifetime	Primary L1 logistic	endocrine/metabolic	OR	1.05891	0.0337431	0.991142	1.13131	0.0898343	FALSE	FALSE	0.0572375	1.04656	272.0	E78.0	1.04656	[-0.008897770601267986,0.12337269795209152]
272.11	Hypercholesterolemia	severe_vs_none	m3_smk_ses_win	lifetime	Primary L1 logistic	endocrine/metabolic	OR	1.05413	0.0341784	0.98583	1.12716	0.122978	FALSE	FALSE	0.0527166	0.910174	272.0	E78.0	0.910174	[-0.014271830894799942,0.11970505505190707]
272.11	Hypercholesterolemia	severe_vs_none	m4_bmi	lifetime	Primary L1 logistic	endocrine/metabolic	OR	0.979633	0.0372189	0.910715	1.05377	0.580346	FALSE	FALSE	-0.0205776	0.236313	272.0	E78.0	0.236313	[-0.09352528482882633,0.05237017202292618]
272.12	Hyperglyceridemia	severe_vs_none	m4_IPW	lifetime	IPW sensitivity	endocrine/metabolic	OR	1.28059		1.19227	1.37544	1.17324e-11	TRUE	TRUE		10.9306					5179	2930	2249	1.63309	1.2013	1.23425	1.23434	1.23217	TRUE
272.12	Hyperglyceridemia	AHI≥15 vs <15	m1_crude	lifetime	Primary L1 logistic	endocrine/metabolic	OR	1.35164	0.0195137	1.30093	1.40434	8.60362e-54	TRUE	TRUE	0.301322	53.0653	272.1	E78.1	53.0653	[0.2630756940018687,0.33956813157612065]
272.12	Hyperglyceridemia	AHI≥15 vs <15	m2_demo	lifetime	Primary L1 logistic	endocrine/metabolic	OR	1.21012	0.0201017	1.16337	1.25875	2.35638e-21	TRUE	TRUE	0.190723	20.6278	272.1	E78.1	20.6278	[0.15132488100536085,0.23012194463436247]
272.12	Hyperglyceridemia	AHI≥15 vs <15	m3_smk_ses_win	lifetime	Primary L1 logistic	endocrine/metabolic	OR	1.20064	0.0201212	1.15421	1.24894	1.0107e-19	TRUE	TRUE	0.182857	18.9954	272.1	E78.1	18.9954	[0.14342030157169275,0.22229386793162856]
272.12	Hyperglyceridemia	AHI≥15 vs <15	m4_bmi	lifetime	Primary L1 logistic	endocrine/metabolic	OR	1.15074	0.0211993	1.10391	1.19956	3.5169e-11	TRUE	TRUE	0.140406	10.4538	272.1	E78.1	10.4538	[0.09885586352248063,0.18195573707974502]
272.12	Hyperglyceridemia	AHI≥5 vs <5	m1_crude	lifetime	Primary L1 logistic	endocrine/metabolic	OR	1.49945	0.0241177	1.43022	1.57203	2.58573e-63	TRUE	TRUE	0.405095	62.5874	272.1	E78.1	62.5874	[0.3578251932872285,0.4523649445048993]
272.12	Hyperglyceridemia	AHI≥5 vs <5	m2_demo	lifetime	Primary L1 logistic	endocrine/metabolic	OR	1.33823	0.0248186	1.27469	1.40494	8.03223e-32	TRUE	TRUE	0.291349	31.0952	272.1	E78.1	31.0952	[0.24270504942065604,0.33999225573453623]
272.12	Hyperglyceridemia	AHI≥5 vs <5	m3_smk_ses_win	lifetime	Primary L1 logistic	endocrine/metabolic	OR	1.32747	0.0248321	1.26441	1.39368	3.83234e-30	TRUE	TRUE	0.283274	29.4165	272.1	E78.1	29.4165	[0.23460418238379016,0.3319442183829567]
272.12	Hyperglyceridemia	AHI≥5 vs <5	m4_bmi	lifetime	Primary L1 logistic	endocrine/metabolic	OR	1.27357	0.0258354	1.21069	1.33972	7.96271e-21	TRUE	TRUE	0.241823	20.0989	272.1	E78.1	20.0989	[0.19118653276027125,0.2924593810262068]
272.12	Hyperglyceridemia	mild_vs_none	m1_crude	lifetime	Primary L1 logistic	endocrine/metabolic	OR	1.35559	0.0278913	1.28348	1.43176	1.05448e-27	TRUE	TRUE	0.30424	26.977	272.1	E78.1	26.977	[0.24957455012557986,0.35890629164748006]
272.12	Hyperglyceridemia	mild_vs_none	m2_demo	lifetime	Primary L1 logistic	endocrine/metabolic	OR	1.24114	0.0285132	1.17368	1.31248	3.54719e-14	TRUE	TRUE	0.216033	13.4501	272.1	E78.1	13.4501	[0.160148362003388,0.2719180513606891]
272.12	Hyperglyceridemia	mild_vs_none	m3_smk_ses_win	lifetime	Primary L1 logistic	endocrine/metabolic	OR	1.23535	0.0285277	1.16817	1.30639	1.27606e-13	TRUE	TRUE	0.211351	12.8941	272.1	E78.1	12.8941	[0.155437819591701,0.2672641851738332]
272.12	Hyperglyceridemia	mild_vs_none	m4_bmi	lifetime	Primary L1 logistic	endocrine/metabolic	OR	1.15713	0.0291226	1.09293	1.2251	5.40845e-07	TRUE	TRUE	0.14594	6.26693	272.1	E78.1	6.26693	[0.08886052044870132,0.20301883085221914]
272.12	Hyperglyceridemia	moderate_vs_none	m1_crude	lifetime	Primary L1 logistic	endocrine/metabolic	OR	1.56885	0.0295889	1.48045	1.66252	2.6078e-52	TRUE	TRUE	0.450342	51.5837	272.1	E78.1	51.5837	[0.3923485097535984,0.5083350089464188]
272.12	Hyperglyceridemia	moderate_vs_none	m2_demo	lifetime	Primary L1 logistic	endocrine/metabolic	OR	1.36257	0.0310074	1.28223	1.44794	1.91566e-23	TRUE	TRUE	0.30937	22.7177	272.1	E78.1	22.7177	[0.248597067131206,0.3701436537472298]
272.12	Hyperglyceridemia	moderate_vs_none	m3_smk_ses_win	lifetime	Primary L1 logistic	endocrine/metabolic	OR	1.35433	0.0310175	1.27445	1.43922	1.39105e-22	TRUE	TRUE	0.303308	21.8567	272.1	E78.1	21.8567	[0.24251513395484955,0.3641016057774702]
272.12	Hyperglyceridemia	moderate_vs_none	m4_bmi	lifetime	Primary L1 logistic	endocrine/metabolic	OR	1.24564	0.0326784	1.16836	1.32803	1.79827e-11	TRUE	TRUE	0.219649	10.7451	272.1	E78.1	10.7451	[0.15560011176307956,0.28369690772857703]
272.12	Hyperglyceridemia	severe_vs_none	m1_crude	lifetime	Primary L1 logistic	endocrine/metabolic	OR	1.63288	0.0287144	1.54352	1.72741	2.21403e-65	TRUE	TRUE	0.490346	64.6548	272.1	E78.1	64.6548	[0.43406713479675607,0.5466255205161268]
272.12	Hyperglyceridemia	severe_vs_none	m2_demo	lifetime	Primary L1 logistic	endocrine/metabolic	OR	1.36577	0.0307074	1.28599	1.45049	3.27155e-24	TRUE	TRUE	0.311718	23.4852	272.1	E78.1	23.4852	[0.25153272090246226,0.3719033756108666]
272.12	Hyperglyceridemia	severe_vs_none	m3_smk_ses_win	lifetime	Primary L1 logistic	endocrine/metabolic	OR	1.3495	0.0307526	1.27056	1.43334	1.90688e-22	TRUE	TRUE	0.299734	21.7197	272.1	E78.1	21.7197	[0.23945994046306862,0.36000773037459755]
272.12	Hyperglyceridemia	severe_vs_none	m4_bmi	lifetime	Primary L1 logistic	endocrine/metabolic	OR	1.23425	0.0343917	1.1538	1.32032	9.37884e-10	TRUE	TRUE	0.210465	9.02785	272.1	E78.1	9.02785	[0.14305808731635802,0.27787092185627527]
272.13	Mixed hyperlipidemia	severe_vs_none	m4_IPW	lifetime	IPW sensitivity	endocrine/metabolic	OR	1.22336		1.15535	1.29538	4.91298e-12	TRUE	TRUE		11.3087					8923	5427	3496	2.01223	1.15829	1.27897	1.27902	1.25851	TRUE
272.13	Mixed hyperlipidemia	AHI≥15 vs <15	m1_crude	lifetime	Primary L1 logistic	endocrine/metabolic	OR	1.53338	0.015077	1.48873	1.57937	7.71406e-177	TRUE	TRUE	0.427475	176.113	272.2	E78.2	176.113	[0.39792509510973234,0.4570257270007851]
272.13	Mixed hyperlipidemia	AHI≥15 vs <15	m2_demo	lifetime	Primary L1 logistic	endocrine/metabolic	OR	1.27805	0.0157038	1.23932	1.318	5.08343e-55	TRUE	TRUE	0.245338	54.2938	272.2	E78.2	54.2938	[0.21455944323592824,0.27611701380281634]
272.13	Mixed hyperlipidemia	AHI≥15 vs <15	m3_smk_ses_win	lifetime	Primary L1 logistic	endocrine/metabolic	OR	1.27386	0.0157789	1.23507	1.31387	4.12335e-53	TRUE	TRUE	0.242051	52.3847	272.2	E78.2	52.3847	[0.2111246816866142,0.2729769205360158]
272.13	Mixed hyperlipidemia	AHI≥15 vs <15	m4_bmi	lifetime	Primary L1 logistic	endocrine/metabolic	OR	1.15536	0.0164681	1.11867	1.19326	1.79875e-18	TRUE	TRUE	0.144413	17.745	272.2	E78.2	17.745	[0.11213617179592236,0.1766901248401965]
272.13	Mixed hyperlipidemia	AHI≥5 vs <5	m1_crude	lifetime	Primary L1 logistic	endocrine/metabolic	OR	1.77986	0.0193246	1.71371	1.84856	1.40587e-195	TRUE	TRUE	0.576534	194.852	272.2	E78.2	194.852	[0.5386584120177169,0.6144093426975474]
272.13	Mixed hyperlipidemia	AHI≥5 vs <5	m2_demo	lifetime	Primary L1 logistic	endocrine/metabolic	OR	1.35146	0.0199863	1.29955	1.40545	2.56332e-51	TRUE	TRUE	0.301187	50.5912	272.2	E78.2	50.5912	[0.26201438035292873,0.3403591054564216]
272.13	Mixed hyperlipidemia	AHI≥5 vs <5	m3_smk_ses_win	lifetime	Primary L1 logistic	endocrine/metabolic	OR	1.3457	0.020068	1.2938	1.39968	1.56793e-49	TRUE	TRUE	0.296915	48.8047	272.2	E78.2	48.8047	[0.25758205700691955,0.3362471837621864]
272.13	Mixed hyperlipidemia	AHI≥5 vs <5	m4_bmi	lifetime	Primary L1 logistic	endocrine/metabolic	OR	1.21063	0.020698	1.1625	1.26075	2.58805e-20	TRUE	TRUE	0.191141	19.587	272.2	E78.2	19.587	[0.15057406193820233,0.23170862921391178]
272.13	Mixed hyperlipidemia	mild_vs_none	m1_crude	lifetime	Primary L1 logistic	endocrine/metabolic	OR	1.53487	0.0222161	1.46947	1.60318	7.12816e-83	TRUE	TRUE	0.428446	82.147	272.2	E78.2	82.147	[0.38490320582489335,0.47198878737085315]
272.13	Mixed hyperlipidemia	mild_vs_none	m2_demo	lifetime	Primary L1 logistic	endocrine/metabolic	OR	1.20793	0.0229277	1.15485	1.26345	1.73421e-16	TRUE	TRUE	0.188905	15.7609	272.2	E78.2	15.7609	[0.14396761070880235,0.23384256591526612]
272.13	Mixed hyperlipidemia	mild_vs_none	m3_smk_ses_win	lifetime	Primary L1 logistic	endocrine/metabolic	OR	1.20531	0.0230203	1.15213	1.26093	4.99025e-16	TRUE	TRUE	0.186734	15.3019	272.2	E78.2	15.3019	[0.1416154093408006,0.23185321184413385]
272.13	Mixed hyperlipidemia	mild_vs_none	m4_bmi	lifetime	Primary L1 logistic	endocrine/metabolic	OR	1.11207	0.0234257	1.06216	1.16432	5.77733e-06	TRUE	TRUE	0.106221	5.23827	272.2	E78.2	5.23827	[0.060307376074648464,0.15213429030886477]
272.13	Mixed hyperlipidemia	moderate_vs_none	m1_crude	lifetime	Primary L1 logistic	endocrine/metabolic	OR	1.89847	0.0232818	1.81379	1.98711	6.795e-167	TRUE	TRUE	0.64105	166.168	272.2	E78.2	166.168	[0.5954189033784394,0.6866817023014478]
272.13	Mixed hyperlipidemia	moderate_vs_none	m2_demo	lifetime	Primary L1 logistic	endocrine/metabolic	OR	1.34677	0.0243695	1.28395	1.41265	2.54149e-34	TRUE	TRUE	0.297707	33.5949	272.2	E78.2	33.5949	[0.24994352707552014,0.34547012444301795]
272.13	Mixed hyperlipidemia	moderate_vs_none	m3_smk_ses_win	lifetime	Primary L1 logistic	endocrine/metabolic	OR	1.33981	0.0244662	1.27707	1.40562	6.02133e-33	TRUE	TRUE	0.292524	32.2203	272.2	E78.2	32.2203	[0.24457151547501121,0.3404773112502695]
272.13	Mixed hyperlipidemia	moderate_vs_none	m4_bmi	lifetime	Primary L1 logistic	endocrine/metabolic	OR	1.18652	0.0255662	1.12853	1.24749	2.23858e-11	TRUE	TRUE	0.171026	10.65	272.2	E78.2	10.65	[0.12091761257665393,0.22113533176131808]
272.13	Mixed hyperlipidemia	severe_vs_none	m1_crude	lifetime	Primary L1 logistic	endocrine/metabolic	OR	2.01207	0.0225941	1.92491	2.10317	3.00374e-210	TRUE	TRUE	0.699164	209.522	272.2	E78.2	209.522	[0.6548802647080324,0.74344732166918]
272.13	Mixed hyperlipidemia	severe_vs_none	m2_demo	lifetime	Primary L1 logistic	endocrine/metabolic	OR	1.49985	0.0241945	1.43039	1.57269	5.26113e-63	TRUE	TRUE	0.405364	62.2789	272.2	E78.2	62.2789	[0.35794388317308706,0.4527847172190415]
272.13	Mixed hyperlipidemia	severe_vs_none	m3_smk_ses_win	lifetime	Primary L1 logistic	endocrine/metabolic	OR	1.49503	0.0243131	1.42546	1.568	1.88078e-61	TRUE	TRUE	0.402146	60.7257	272.2	E78.2	60.7257	[0.35449306978802475,0.4497986335884795]
272.13	Mixed hyperlipidemia	severe_vs_none	m4_bmi	lifetime	Primary L1 logistic	endocrine/metabolic	OR	1.27897	0.0267485	1.21364	1.34781	3.62066e-20	TRUE	TRUE	0.246053	19.4412	272.2	E78.2	19.4412	[0.19362713318109126,0.2984792718048011]
272.14	Hyperchylomicronemia	severe_vs_none	m4_IPW	lifetime	IPW sensitivity	endocrine/metabolic	OR	0.615227		0.192935	1.96182	0.411636	FALSE	FALSE		0.385486					19	11	8	1.68419	0.80298	0.941309			FALSE
272.14	Hyperchylomicronemia	AHI≥15 vs <15	m1_crude	lifetime	Primary L1 logistic	endocrine/metabolic	OR	1.15191	0.320743	0.614327	2.1599	0.659281	FALSE	FALSE	0.141418	0.18093	272.3	E78.3	0.18093	[-0.4872278708026784,0.7700634621316208]
272.14	Hyperchylomicronemia	AHI≥15 vs <15	m4_bmi	lifetime	Primary L1 logistic	endocrine/metabolic	OR	1.013	0.337264	0.523032	1.96195	0.969457	FALSE	FALSE	0.0129135	0.0134713	272.3	E78.3	0.0134713	[-0.6481123630625233,0.67393933816581]
272.14	Hyperchylomicronemia	AHI≥5 vs <5	m1_crude	lifetime	Primary L1 logistic	endocrine/metabolic	OR	1.43128	0.393916	0.661337	3.0976	0.362682	FALSE	FALSE	0.358568	0.440474	272.3	E78.3	0.440474	[-0.4134921542150689,1.1306283661079162]
272.14	Hyperchylomicronemia	AHI≥5 vs <5	m2_demo	lifetime	Primary L1 logistic	endocrine/metabolic	OR	1.10102	0.397245	0.505427	2.39844	0.808584	FALSE	FALSE	0.0962338	0.0922747	272.3	E78.3	0.0922747	[-0.682352459825744,0.874820005590629]
272.14	Hyperchylomicronemia	AHI≥5 vs <5	m3_smk_ses_win	lifetime	Primary L1 logistic	endocrine/metabolic	OR	1.07625	0.396561	0.494722	2.34136	0.852989	FALSE	FALSE	0.0734852	0.0690567	272.3	E78.3	0.0690567	[-0.7037597968871383,0.8507302386129063]
272.14	Hyperchylomicronemia	AHI≥5 vs <5	m4_bmi	lifetime	Primary L1 logistic	endocrine/metabolic	OR	1.10826	0.407466	0.49866	2.46307	0.800839	FALSE	FALSE	0.102788	0.0964546	272.3	E78.3	0.0964546	[-0.6958313530674253,0.9014069617012984]
272.14	Hyperchylomicronemia	mild_vs_none	m1_crude	lifetime	Primary L1 logistic	endocrine/metabolic	OR	1.44693	0.447047	0.602449	3.47516	0.408572	FALSE	FALSE	0.369444	0.388732	272.3	E78.3	0.388732	[-0.5067522889247522,1.2456411815787158]
272.14	Hyperchylomicronemia	mild_vs_none	m2_demo	lifetime	Primary L1 logistic	endocrine/metabolic	OR	1.0985	0.448369	0.456192	2.64516	0.834036	FALSE	FALSE	0.0939462	0.0788155	272.3	E78.3	0.0788155	[-0.7848407736338342,0.972733114620855]
272.14	Hyperchylomicronemia	mild_vs_none	m3_smk_ses_win	lifetime	Primary L1 logistic	endocrine/metabolic	OR	1.07551	0.448449	0.446576	2.59022	0.871043	FALSE	FALSE	0.0727986	0.0599606	272.3	E78.3	0.0599606	[-0.8061457269566022,0.9517429998217032]
272.14	Hyperchylomicronemia	mild_vs_none	m4_bmi	lifetime	Primary L1 logistic	endocrine/metabolic	OR	1.17532	0.456931	0.479971	2.87803	0.723692	FALSE	FALSE	0.161539	0.140446	272.3	E78.3	0.140446	[-0.7340300024978593,1.0571070548808856]
272.14	Hyperchylomicronemia	moderate_vs_none	m1_crude	lifetime	Primary L1 logistic	endocrine/metabolic	OR	1.13461	0.516641	0.412175	3.12329	0.806886	FALSE	FALSE	0.126291	0.093188	272.3	E78.3	0.093188	[-0.8863066890892511,1.138887797174108]
272.14	Hyperchylomicronemia	moderate_vs_none	m2_demo	lifetime	Primary L1 logistic	endocrine/metabolic	OR	0.887091	0.526238	0.316252	2.4883	0.819904	FALSE	FALSE	-0.119808	0.0862371	272.3	E78.3	0.0862371	[-1.1512158864195117,0.9116000208599258]
272.14	Hyperchylomicronemia	moderate_vs_none	m3_smk_ses_win	lifetime	Primary L1 logistic	endocrine/metabolic	OR	0.863013	0.52688	0.307281	2.42381	0.77977	FALSE	FALSE	-0.147325	0.108033	272.3	E78.3	0.108033	[-1.1799910298106064,0.8853404374809418]
272.14	Hyperchylomicronemia	moderate_vs_none	m4_bmi	lifetime	Primary L1 logistic	endocrine/metabolic	OR	0.987417	0.552172	0.334573	2.91414	0.981704	FALSE	FALSE	-0.0126631	0.00801964	272.3	E78.3	0.00801964	[-1.0948995916008866,1.069573460535082]
272.14	Hyperchylomicronemia	severe_vs_none	m1_crude	lifetime	Primary L1 logistic	endocrine/metabolic	OR	1.62816	0.462305	0.657935	4.02915	0.291702	FALSE	FALSE	0.487453	0.535061	272.3	E78.3	0.535061	[-0.4186489623754162,1.3935545969435124]
272.14	Hyperchylomicronemia	severe_vs_none	m2_demo	lifetime	Primary L1 logistic	endocrine/metabolic	OR	1.16408	0.480298	0.454101	2.9841	0.751753	FALSE	FALSE	0.151932	0.123925	272.3	E78.3	0.123925	[-0.7894348402189277,1.0932988912347397]
272.14	Hyperchylomicronemia	severe_vs_none	m3_smk_ses_win	lifetime	Primary L1 logistic	endocrine/metabolic	OR	1.13529	0.480324	0.442846	2.91044	0.791653	FALSE	FALSE	0.126884	0.101465	272.3	E78.3	0.101465	[-0.8145340134341115,1.0683030005996295]
272.14	Hyperchylomicronemia	severe_vs_none	m4_bmi	lifetime	Primary L1 logistic	endocrine/metabolic	OR	0.941309	0.524313	0.33685	2.63044	0.908161	FALSE	FALSE	-0.0604839	0.0418371	272.3	E78.3	0.0418371	[-1.0881182144973895,0.9671503811374718]
272.14	Hyperchylomicronemia	AHI≥15 vs <15	m2_demo	lifetime	Primary L1 omitted from summary	endocrine/metabolic	beta_log_odds	0							0		272.3	E78.3		[nan,nan]
272.14	Hyperchylomicronemia	AHI≥15 vs <15	m3_smk_ses_win	lifetime	Primary L1 omitted from summary	endocrine/metabolic	beta_log_odds	0							0		272.3	E78.3		[nan,nan]
272.9	Unspecified disorder of lipoid metabolism	severe_vs_none	m4_IPW	lifetime	IPW sensitivity	endocrine/metabolic	OR	0.91459		0.83492	1.00186	0.0548663	FALSE	FALSE		1.26069					3041	1688	1353	1.54664	0.847424	1.01311	1.01317	1.01173	FALSE
272.9	Unspecified disorder of lipoid metabolism	AHI≥15 vs <15	m1_crude	lifetime	Primary L1 logistic	endocrine/metabolic	OR	1.33717	0.0247673	1.27381	1.40369	8.78568e-32	TRUE	TRUE	0.290559	31.0562	272.9	E78.9	31.0562	[0.24201566475409217,0.3391018474817763]
272.9	Unspecified disorder of lipoid metabolism	AHI≥15 vs <15	m2_demo	lifetime	Primary L1 logistic	endocrine/metabolic	OR	1.07042	0.0259962	1.01725	1.12637	0.00885219	FALSE	TRUE	0.0680506	2.05295	272.9	E78.9	2.05295	[0.017098923169928608,0.1190022743789586]
272.9	Unspecified disorder of lipoid metabolism	AHI≥15 vs <15	m3_smk_ses_win	lifetime	Primary L1 logistic	endocrine/metabolic	OR	1.06821	0.0264375	1.01427	1.12502	0.0125642	FALSE	TRUE	0.0659851	1.90086	272.9	E78.9	1.90086	[0.01416850977832182,0.1178017700319956]
272.9	Unspecified disorder of lipoid metabolism	AHI≥15 vs <15	m4_bmi	lifetime	Primary L1 logistic	endocrine/metabolic	OR	1.02746	0.0272949	0.973938	1.08392	0.320977	FALSE	FALSE	0.0270888	0.493526	272.9	E78.9	0.493526	[-0.026408128826309194,0.08058580263871502]
272.9	Unspecified disorder of lipoid metabolism	AHI≥5 vs <5	m1_crude	lifetime	Primary L1 logistic	endocrine/metabolic	OR	1.50854	0.0307941	1.42018	1.60239	1.16495e-40	TRUE	TRUE	0.41114	39.9337	272.9	E78.9	39.9337	[0.35078423085115285,0.47149494202836784]
272.9	Unspecified disorder of lipoid metabolism	AHI≥5 vs <5	m2_demo	lifetime	Primary L1 logistic	endocrine/metabolic	OR	1.05848	0.0321836	0.993773	1.1274	0.0774146	FALSE	FALSE	0.0568326	1.11118	272.9	E78.9	1.11118	[-0.006246052427341303,0.11991120512014036]
272.9	Unspecified disorder of lipoid metabolism	AHI≥5 vs <5	m3_smk_ses_win	lifetime	Primary L1 logistic	endocrine/metabolic	OR	1.05265	0.0327099	0.98728	1.12234	0.116739	FALSE	FALSE	0.0513091	0.932785	272.9	E78.9	0.932785	[-0.012801132389778674,0.11541930334056802]
272.9	Unspecified disorder of lipoid metabolism	AHI≥5 vs <5	m4_bmi	lifetime	Primary L1 logistic	endocrine/metabolic	OR	1.00832	0.0335102	0.94422	1.07677	0.804767	FALSE	FALSE	0.00828313	0.0943299	272.9	E78.9	0.0943299	[-0.0573956150514343,0.07396187877432679]
272.9	Unspecified disorder of lipoid metabolism	mild_vs_none	m1_crude	lifetime	Primary L1 logistic	endocrine/metabolic	OR	1.37808	0.0355004	1.28545	1.47738	1.66449e-19	TRUE	TRUE	0.320689	18.7787	272.9	E78.9	18.7787	[0.2511091187953367,0.3902681321111696]
272.9	Unspecified disorder of lipoid metabolism	mild_vs_none	m2_demo	lifetime	Primary L1 logistic	endocrine/metabolic	OR	1.01983	0.0369379	0.948607	1.0964	0.594995	FALSE	FALSE	0.0196366	0.225487	272.9	E78.9	0.225487	[-0.052760333986061635,0.09203355884492767]
272.9	Unspecified disorder of lipoid metabolism	mild_vs_none	m3_smk_ses_win	lifetime	Primary L1 logistic	endocrine/metabolic	OR	1.01503	0.0374767	0.943146	1.09239	0.690579	FALSE	FALSE	0.0149184	0.160787	272.9	E78.9	0.160787	[-0.05853470620256747,0.08837142916462394]
272.9	Unspecified disorder of lipoid metabolism	mild_vs_none	m4_bmi	lifetime	Primary L1 logistic	endocrine/metabolic	OR	0.98429	0.0379857	0.91367	1.06037	0.676776	FALSE	FALSE	-0.0158349	0.169555	272.9	E78.9	0.169555	[-0.09028549673463171,0.05861560788379108]
272.9	Unspecified disorder of lipoid metabolism	moderate_vs_none	m1_crude	lifetime	Primary L1 logistic	endocrine/metabolic	OR	1.66223	0.0372459	1.54521	1.78811	2.21123e-42	TRUE	TRUE	0.50816	41.6554	272.9	E78.9	41.6554	[0.43515905712589403,0.5811604151346851]
272.9	Unspecified disorder of lipoid metabolism	moderate_vs_none	m2_demo	lifetime	Primary L1 logistic	endocrine/metabolic	OR	1.06991	0.0390938	0.990997	1.15512	0.0838777	FALSE	FALSE	0.0675782	1.07635	272.9	E78.9	1.07635	[-0.009044251614371751,0.1442006561689673]
272.9	Unspecified disorder of lipoid metabolism	moderate_vs_none	m3_smk_ses_win	lifetime	Primary L1 logistic	endocrine/metabolic	OR	1.05557	0.0396983	0.976554	1.14098	0.173093	FALSE	FALSE	0.0540822	0.761719	272.9	E78.9	0.761719	[-0.02372501098049966,0.13188940940260502]
272.9	Unspecified disorder of lipoid metabolism	moderate_vs_none	m4_bmi	lifetime	Primary L1 logistic	endocrine/metabolic	OR	1.00012	0.0411323	0.922654	1.08408	0.997727	FALSE	FALSE	0.000117193	0.000988406	272.9	E78.9	0.000988406	[-0.08050073036206888,0.0807351159395402]
272.9	Unspecified disorder of lipoid metabolism	severe_vs_none	m1_crude	lifetime	Primary L1 logistic	endocrine/metabolic	OR	1.5465	0.0370032	1.43831	1.66283	4.79826e-32	TRUE	TRUE	0.435994	31.3189	272.9	E78.9	31.3189	[0.36346903331163516,0.5085187582179668]
272.9	Unspecified disorder of lipoid metabolism	severe_vs_none	m2_demo	lifetime	Primary L1 logistic	endocrine/metabolic	OR	1.08499	0.0396461	1.00388	1.17266	0.039636	FALSE	FALSE	0.0815727	1.40191	272.9	E78.9	1.40191	[0.0038677946530829843,0.15927757971698464]
272.9	Unspecified disorder of lipoid metabolism	severe_vs_none	m3_smk_ses_win	lifetime	Primary L1 logistic	endocrine/metabolic	OR	1.09242	0.0403535	1.00935	1.18233	0.0284823	FALSE	FALSE	0.0883975	1.54542	272.9	E78.9	1.54542	[0.009306102235933922,0.16748883510380996]
272.9	Unspecified disorder of lipoid metabolism	severe_vs_none	m4_bmi	lifetime	Primary L1 logistic	endocrine/metabolic	OR	1.01311	0.0437224	0.929908	1.10376	0.765786	FALSE	FALSE	0.0130245	0.115893	272.9	E78.9	0.115893	[-0.07266973858578292,0.0987188024995861]
274	Gout and other crystal arthropathies	AHI≥15 vs <15	m1_crude	lifetime	Primary L1 omitted from summary	endocrine/metabolic	beta_log_odds										712
274	Gout and other crystal arthropathies	AHI≥15 vs <15	m2_demo	lifetime	Primary L1 omitted from summary	endocrine/metabolic	beta_log_odds										712
274	Gout and other crystal arthropathies	AHI≥15 vs <15	m3_smk_ses_win	lifetime	Primary L1 omitted from summary	endocrine/metabolic	beta_log_odds										712
274	Gout and other crystal arthropathies	AHI≥15 vs <15	m4_bmi	lifetime	Primary L1 omitted from summary	endocrine/metabolic	beta_log_odds										712
274	Gout and other crystal arthropathies	AHI≥5 vs <5	m1_crude	lifetime	Primary L1 omitted from summary	endocrine/metabolic	beta_log_odds										712
274	Gout and other crystal arthropathies	AHI≥5 vs <5	m2_demo	lifetime	Primary L1 omitted from summary	endocrine/metabolic	beta_log_odds										712
274	Gout and other crystal arthropathies	AHI≥5 vs <5	m3_smk_ses_win	lifetime	Primary L1 omitted from summary	endocrine/metabolic	beta_log_odds										712
274	Gout and other crystal arthropathies	AHI≥5 vs <5	m4_bmi	lifetime	Primary L1 omitted from summary	endocrine/metabolic	beta_log_odds										712
274	Gout and other crystal arthropathies	mild_vs_none	m1_crude	lifetime	Primary L1 omitted from summary	endocrine/metabolic	beta_log_odds										712
274	Gout and other crystal arthropathies	mild_vs_none	m2_demo	lifetime	Primary L1 omitted from summary	endocrine/metabolic	beta_log_odds										712
274	Gout and other crystal arthropathies	mild_vs_none	m3_smk_ses_win	lifetime	Primary L1 omitted from summary	endocrine/metabolic	beta_log_odds										712
274	Gout and other crystal arthropathies	mild_vs_none	m4_bmi	lifetime	Primary L1 omitted from summary	endocrine/metabolic	beta_log_odds										712
274	Gout and other crystal arthropathies	moderate_vs_none	m1_crude	lifetime	Primary L1 omitted from summary	endocrine/metabolic	beta_log_odds										712
274	Gout and other crystal arthropathies	moderate_vs_none	m2_demo	lifetime	Primary L1 omitted from summary	endocrine/metabolic	beta_log_odds										712
274	Gout and other crystal arthropathies	moderate_vs_none	m3_smk_ses_win	lifetime	Primary L1 omitted from summary	endocrine/metabolic	beta_log_odds										712
274	Gout and other crystal arthropathies	moderate_vs_none	m4_bmi	lifetime	Primary L1 omitted from summary	endocrine/metabolic	beta_log_odds										712
274	Gout and other crystal arthropathies	severe_vs_none	m1_crude	lifetime	Primary L1 omitted from summary	endocrine/metabolic	beta_log_odds										712
274	Gout and other crystal arthropathies	severe_vs_none	m2_demo	lifetime	Primary L1 omitted from summary	endocrine/metabolic	beta_log_odds										712
274	Gout and other crystal arthropathies	severe_vs_none	m3_smk_ses_win	lifetime	Primary L1 omitted from summary	endocrine/metabolic	beta_log_odds										712
274	Gout and other crystal arthropathies	severe_vs_none	m4_bmi	lifetime	Primary L1 omitted from summary	endocrine/metabolic	beta_log_odds										712
274.1	Gout	severe_vs_none	m4_IPW	lifetime	IPW sensitivity	endocrine/metabolic	OR	1.2177		1.13184	1.31006	1.29172e-07	TRUE	TRUE		6.88883					5439	3765	1674	2.89906	1.13586	1.39431	1.3945	1.36277	TRUE
274.1	Gout	AHI≥15 vs <15	m1_crude	lifetime	Primary L1 logistic	endocrine/metabolic	OR	1.93031	0.0196633	1.85733	2.00615	2.83534e-245	TRUE	TRUE	0.657679	244.547	274/274.1/274.8/274.81/274.82/274.89/274.9	M10/M10.4/M10.9	244.547	[0.6191400029899609,0.6962185771537123]
274.1	Gout	AHI≥15 vs <15	m2_demo	lifetime	Primary L1 logistic	endocrine/metabolic	OR	1.4687	0.0204272	1.41106	1.5287	5.47245e-79	TRUE	TRUE	0.384379	78.2618	274/274.1/274.8/274.81/274.82/274.89/274.9	M10/M10.4/M10.9	78.2618	[0.34434279455003125,0.4244157700074571]
274.1	Gout	AHI≥15 vs <15	m3_smk_ses_win	lifetime	Primary L1 logistic	endocrine/metabolic	OR	1.46417	0.0204691	1.40659	1.5241	1.92797e-77	TRUE	TRUE	0.381286	76.7149	274/274.1/274.8/274.81/274.82/274.89/274.9	M10/M10.4/M10.9	76.7149	[0.341167212232586,0.42140474672447176]
274.1	Gout	AHI≥15 vs <15	m4_bmi	lifetime	Primary L1 logistic	endocrine/metabolic	OR	1.19909	0.0214539	1.14971	1.25058	2.60776e-17	TRUE	TRUE	0.181562	16.5837	274/274.1/274.8/274.81/274.82/274.89/274.9	M10/M10.4/M10.9	16.5837	[0.13951360248598005,0.2236113124709449]
274.1	Gout	AHI≥5 vs <5	m1_crude	lifetime	Primary L1 logistic	endocrine/metabolic	OR	2.20239	0.0269454	2.0891	2.32183	9.88108e-189	TRUE	TRUE	0.789544	188.005	274/274.1/274.8/274.81/274.82/274.89/274.9	M10/M10.4/M10.9	188.005	[0.7367316613630939,0.8423555419742126]
274.1	Gout	AHI≥5 vs <5	m2_demo	lifetime	Primary L1 logistic	endocrine/metabolic	OR	1.5332	0.0277933	1.45191	1.61903	2.36603e-53	TRUE	TRUE	0.427354	52.626	274/274.1/274.8/274.81/274.82/274.89/274.9	M10/M10.4/M10.9	52.626	[0.3728803365223773,0.4818281398943426]
274.1	Gout	AHI≥5 vs <5	m3_smk_ses_win	lifetime	Primary L1 logistic	endocrine/metabolic	OR	1.52656	0.0278329	1.44552	1.61215	3.61423e-52	TRUE	TRUE	0.42302	51.442	274/274.1/274.8/274.81/274.82/274.89/274.9	M10/M10.4/M10.9	51.442	[0.3684684190504166,0.47757126775332914]
274.1	Gout	AHI≥5 vs <5	m4_bmi	lifetime	Primary L1 logistic	endocrine/metabolic	OR	1.23099	0.0286764	1.16372	1.30216	4.25596e-13	TRUE	TRUE	0.207823	12.371	274/274.1/274.8/274.81/274.82/274.89/274.9	M10/M10.4/M10.9	12.371	[0.15161789776829906,0.26402739938099923]
274.1	Gout	mild_vs_none	m1_crude	lifetime	Primary L1 logistic	endocrine/metabolic	OR	1.66204	0.030997	1.56408	1.76615	2.24587e-60	TRUE	TRUE	0.508048	59.6486	274/274.1/274.8/274.81/274.82/274.89/274.9	M10/M10.4/M10.9	59.6486	[0.4472953488657974,0.5688014491415819]
274.1	Gout	mild_vs_none	m2_demo	lifetime	Primary L1 logistic	endocrine/metabolic	OR	1.25678	0.0319825	1.18042	1.33809	8.91679e-13	TRUE	TRUE	0.228556	12.0498	274/274.1/274.8/274.81/274.82/274.89/274.9	M10/M10.4/M10.9	12.0498	[0.16587126973299127,0.2912405552941009]
274.1	Gout	mild_vs_none	m3_smk_ses_win	lifetime	Primary L1 logistic	endocrine/metabolic	OR	1.25319	0.0320394	1.17691	1.33441	1.8655e-12	TRUE	TRUE	0.225692	11.7292	274/274.1/274.8/274.81/274.82/274.89/274.9	M10/M10.4/M10.9	11.7292	[0.16289548289391653,0.28848769997608614]
274.1	Gout	mild_vs_none	m4_bmi	lifetime	Primary L1 logistic	endocrine/metabolic	OR	1.09769	0.0325844	1.02978	1.17008	0.00422953	FALSE	TRUE	0.0932082	2.37371	274/274.1/274.8/274.81/274.82/274.89/274.9	M10/M10.4/M10.9	2.37371	[0.02934393437206262,0.1570724190075484]
274.1	Gout	moderate_vs_none	m1_crude	lifetime	Primary L1 logistic	endocrine/metabolic	OR	2.26739	0.0317114	2.13076	2.41279	6.01478e-147	TRUE	TRUE	0.818631	146.221	274/274.1/274.8/274.81/274.82/274.89/274.9	M10/M10.4/M10.9	146.221	[0.7564773068559346,0.8807837411995117]
274.1	Gout	moderate_vs_none	m2_demo	lifetime	Primary L1 logistic	endocrine/metabolic	OR	1.48595	0.0330058	1.39287	1.58525	3.57146e-33	TRUE	TRUE	0.396055	32.4472	274/274.1/274.8/274.81/274.82/274.89/274.9	M10/M10.4/M10.9	32.4472	[0.33136498157213246,0.4607452412290022]
274.1	Gout	moderate_vs_none	m3_smk_ses_win	lifetime	Primary L1 logistic	endocrine/metabolic	OR	1.48023	0.0330762	1.38731	1.57936	1.97273e-32	TRUE	TRUE	0.392194	31.7049	274/274.1/274.8/274.81/274.82/274.89/274.9	M10/M10.4/M10.9	31.7049	[0.3273659235275887,0.45702233272676357]
274.1	Gout	moderate_vs_none	m4_bmi	lifetime	Primary L1 logistic	endocrine/metabolic	OR	1.19395	0.0344704	1.11595	1.2774	2.70888e-07	TRUE	TRUE	0.177269	6.56721	274/274.1/274.8/274.81/274.82/274.89/274.9	M10/M10.4/M10.9	6.56721	[0.10970852770959695,0.2448300235296879]
274.1	Gout	severe_vs_none	m1_crude	lifetime	Primary L1 logistic	endocrine/metabolic	OR	2.89862	0.0300291	2.73294	3.07434	4.10838e-275	TRUE	TRUE	1.06424	274.386	274/274.1/274.8/274.81/274.82/274.89/274.9	M10/M10.4/M10.9	274.386	[1.0053795548887665,1.1230912976881005]
274.1	Gout	severe_vs_none	m2_demo	lifetime	Primary L1 logistic	endocrine/metabolic	OR	1.88445	0.031608	1.77125	2.00488	2.15968e-89	TRUE	TRUE	0.633635	88.6656	274/274.1/274.8/274.81/274.82/274.89/274.9	M10/M10.4/M10.9	88.6656	[0.571684099946767,0.695585313063729]
274.1	Gout	severe_vs_none	m3_smk_ses_win	lifetime	Primary L1 logistic	endocrine/metabolic	OR	1.87765	0.0316798	1.76461	1.99793	5.25971e-88	TRUE	TRUE	0.630021	87.279	274/274.1/274.8/274.81/274.82/274.89/274.9	M10/M10.4/M10.9	87.279	[0.5679293969034391,0.6921119874437058]
274.1	Gout	severe_vs_none	m4_bmi	lifetime	Primary L1 logistic	endocrine/metabolic	OR	1.39431	0.0346784	1.30269	1.49238	9.21923e-22	TRUE	TRUE	0.332403	21.0353	274/274.1/274.8/274.81/274.82/274.89/274.9	M10/M10.4/M10.9	21.0353	[0.26443421814183204,0.40037098775677055]
274.11	Gouty arthropathy	severe_vs_none	m4_IPW	lifetime	IPW sensitivity	endocrine/metabolic	OR	0.966741		0.786606	1.18813	0.747831	FALSE	FALSE		0.126197					621	417	204	2.51632	0.935676	1.19103	1.19153	1.18783	FALSE
274.11	Gouty arthropathy	AHI≥15 vs <15	m1_crude	lifetime	Primary L1 logistic	endocrine/metabolic	OR	1.73968	0.0542674	1.56414	1.93491	1.91909e-24	TRUE	TRUE	0.553699	23.7169	274.0/274.00/274.01/274.02/274.03/274.10/274.11/274.19	M10.0/M10.1/M10.2	23.7169	[0.44733708901431296,0.6600613164581118]
274.11	Gouty arthropathy	AHI≥15 vs <15	m2_demo	lifetime	Primary L1 logistic	endocrine/metabolic	OR	1.2704	0.055184	1.14017	1.41552	1.44412e-05	TRUE	TRUE	0.239335	4.8404	274.0/274.00/274.01/274.02/274.03/274.10/274.11/274.19	M10.0/M10.1/M10.2	4.8404	[0.1311766732513152,0.3474938711594891]
274.11	Gouty arthropathy	AHI≥15 vs <15	m3_smk_ses_win	lifetime	Primary L1 logistic	endocrine/metabolic	OR	1.26451	0.0553117	1.13459	1.4093	2.20647e-05	TRUE	TRUE	0.234682	4.6563	274.0/274.00/274.01/274.02/274.03/274.10/274.11/274.19	M10.0/M10.1/M10.2	4.6563	[0.1262731326842469,0.34309086299074343]
274.11	Gouty arthropathy	AHI≥15 vs <15	m4_bmi	lifetime	Primary L1 logistic	endocrine/metabolic	OR	1.08071	0.0575703	0.965392	1.20979	0.177604	FALSE	FALSE	0.0776144	0.750546	274.0/274.00/274.01/274.02/274.03/274.10/274.11/274.19	M10.0/M10.1/M10.2	0.750546	[-0.03522125663344483,0.1904500228206789]
274.11	Gouty arthropathy	AHI≥5 vs <5	m1_crude	lifetime	Primary L1 logistic	endocrine/metabolic	OR	2.18586	0.0759345	1.88359	2.53664	7.15848e-25	TRUE	TRUE	0.78201	24.1452	274.0/274.00/274.01/274.02/274.03/274.10/274.11/274.19	M10.0/M10.1/M10.2	24.1452	[0.6331810650602898,0.9308389121156193]
274.11	Gouty arthropathy	AHI≥5 vs <5	m2_demo	lifetime	Primary L1 logistic	endocrine/metabolic	OR	1.44967	0.0767893	1.24712	1.68513	1.32599e-06	TRUE	TRUE	0.371339	5.87746	274.0/274.00/274.01/274.02/274.03/274.10/274.11/274.19	M10.0/M10.1/M10.2	5.87746	[0.22083483607362767,0.5218433599080082]
274.11	Gouty arthropathy	AHI≥5 vs <5	m3_smk_ses_win	lifetime	Primary L1 logistic	endocrine/metabolic	OR	1.44591	0.0768811	1.24365	1.68105	1.61707e-06	TRUE	TRUE	0.368737	5.79127	274.0/274.00/274.01/274.02/274.03/274.10/274.11/274.19	M10.0/M10.1/M10.2	5.79127	[0.2180526183302178,0.5194210021000459]
274.11	Gouty arthropathy	AHI≥5 vs <5	m4_bmi	lifetime	Primary L1 logistic	endocrine/metabolic	OR	1.22928	0.0785974	1.05378	1.43401	0.00862902	FALSE	TRUE	0.206429	2.06404	274.0/274.00/274.01/274.02/274.03/274.10/274.11/274.19	M10.0/M10.1/M10.2	2.06404	[0.05238112731156491,0.36047737318645107]
274.11	Gouty arthropathy	mild_vs_none	m1_crude	lifetime	Primary L1 logistic	endocrine/metabolic	OR	1.79327	0.0860499	1.51496	2.12271	1.14306e-11	TRUE	TRUE	0.584041	10.9419	274.0/274.00/274.01/274.02/274.03/274.10/274.11/274.19	M10.0/M10.1/M10.2	10.9419	[0.415385823051174,0.7526952000741494]
274.11	Gouty arthropathy	mild_vs_none	m2_demo	lifetime	Primary L1 logistic	endocrine/metabolic	OR	1.33277	0.0868147	1.12424	1.57998	0.000936703	FALSE	TRUE	0.287259	3.0284	274.0/274.00/274.01/274.02/274.03/274.10/274.11/274.19	M10.0/M10.1/M10.2	3.0284	[0.11710566041780837,0.45741302516972937]
274.11	Gouty arthropathy	mild_vs_none	m3_smk_ses_win	lifetime	Primary L1 logistic	endocrine/metabolic	OR	1.33469	0.0869516	1.12555	1.58268	0.00089957	FALSE	TRUE	0.288696	3.04597	274.0/274.00/274.01/274.02/274.03/274.10/274.11/274.19	M10.0/M10.1/M10.2	3.04597	[0.1182735770889688,0.4591174806906684]
274.11	Gouty arthropathy	mild_vs_none	m4_bmi	lifetime	Primary L1 logistic	endocrine/metabolic	OR	1.18885	0.0879471	1.00061	1.4125	0.04919	FALSE	FALSE	0.172987	1.30812	274.0/274.00/274.01/274.02/274.03/274.10/274.11/274.19	M10.0/M10.1/M10.2	1.30812	[0.0006136042152490029,0.345359967564453]
274.11	Gouty arthropathy	moderate_vs_none	m1_crude	lifetime	Primary L1 logistic	endocrine/metabolic	OR	2.40765	0.0877028	2.02741	2.85922	1.26369e-23	TRUE	TRUE	0.878653	22.8984	274.0/274.00/274.01/274.02/274.03/274.10/274.11/274.19	M10.0/M10.1/M10.2	22.8984	[0.7067587032087668,1.0505473167393373]
274.11	Gouty arthropathy	moderate_vs_none	m2_demo	lifetime	Primary L1 logistic	endocrine/metabolic	OR	1.47459	0.0892005	1.23806	1.7563	1.33674e-05	TRUE	TRUE	0.388379	4.87395	274.0/274.00/274.01/274.02/274.03/274.10/274.11/274.19	M10.0/M10.1/M10.2	4.87395	[0.2135495248775709,0.5632090666746508]
274.11	Gouty arthropathy	moderate_vs_none	m3_smk_ses_win	lifetime	Primary L1 logistic	endocrine/metabolic	OR	1.46875	0.0893602	1.23278	1.7499	1.69371e-05	TRUE	TRUE	0.384415	4.77116	274.0/274.00/274.01/274.02/274.03/274.10/274.11/274.19	M10.0/M10.1/M10.2	4.77116	[0.20927216900554968,0.5595576163441989]
274.11	Gouty arthropathy	moderate_vs_none	m4_bmi	lifetime	Primary L1 logistic	endocrine/metabolic	OR	1.22418	0.0923692	1.02146	1.46713	0.0285393	FALSE	FALSE	0.202269	1.54456	274.0/274.00/274.01/274.02/274.03/274.10/274.11/274.19	M10.0/M10.1/M10.2	1.54456	[0.021229040252318726,0.38330959053697566]
274.11	Gouty arthropathy	severe_vs_none	m1_crude	lifetime	Primary L1 logistic	endocrine/metabolic	OR	2.51476	0.0856375	2.12619	2.97435	4.85349e-27	TRUE	TRUE	0.922179	26.3139	274.0/274.00/274.01/274.02/274.03/274.10/274.11/274.19	M10.0/M10.1/M10.2	26.3139	[0.7543325091641448,1.090025273093162]
274.11	Gouty arthropathy	severe_vs_none	m2_demo	lifetime	Primary L1 logistic	endocrine/metabolic	OR	1.53608	0.0882932	1.29199	1.82629	1.1652e-06	TRUE	TRUE	0.429234	5.9336	274.0/274.00/274.01/274.02/274.03/274.10/274.11/274.19	M10.0/M10.1/M10.2	5.9336	[0.25618293002802567,0.6022859678688026]
274.11	Gouty arthropathy	severe_vs_none	m3_smk_ses_win	lifetime	Primary L1 logistic	endocrine/metabolic	OR	1.54078	0.0884626	1.29551	1.83249	1.02536e-06	TRUE	TRUE	0.432291	5.98912	274.0/274.00/274.01/274.02/274.03/274.10/274.11/274.19	M10.0/M10.1/M10.2	5.98912	[0.25890743675826466,0.6056744968856692]
274.11	Gouty arthropathy	severe_vs_none	m4_bmi	lifetime	Primary L1 logistic	endocrine/metabolic	OR	1.19103	0.0959157	0.986917	1.43737	0.0683548	FALSE	FALSE	0.174822	1.16523	274.0/274.00/274.01/274.02/274.03/274.10/274.11/274.19	M10.0/M10.1/M10.2	1.16523	[-0.013169529489056336,0.3628130061612548]
274.2	Crystal arthropathies	severe_vs_none	m4_IPW	lifetime	IPW sensitivity	endocrine/metabolic	OR	11.2245		2.51098	50.175	0.00155069	FALSE	TRUE		2.80947					18	16	2	9.80088	9.70992	7.01987			TRUE
274.2	Crystal arthropathies	AHI≥15 vs <15	m1_crude	lifetime	Primary L1 logistic	endocrine/metabolic	OR	3.91375	0.320143	2.08971	7.32993	2.02479e-05	TRUE	TRUE	1.3645	4.69362	712.8/712.80/712.81/712.82/712.83/712.84/712.85/712.86/712.87/712.88/712.89/712.9/712.90/712.91/712.92/712.93/712.94/712.95/712.96/712.97/712.98/712.99	M11.0/M11.8/M11.9	4.69362	[0.7370263851258225,1.9919655401138776]
274.2	Crystal arthropathies	AHI≥15 vs <15	m2_demo	lifetime	Primary L1 logistic	endocrine/metabolic	OR	3.28772	0.320262	1.75504	6.15889	0.000202146	FALSE	TRUE	1.1902	3.69433	712.8/712.80/712.81/712.82/712.83/712.84/712.85/712.86/712.87/712.88/712.89/712.9/712.90/712.91/712.92/712.93/712.94/712.95/712.96/712.97/712.98/712.99	M11.0/M11.8/M11.9	3.69433	[0.5624935724895269,1.8178969086387253]
274.2	Crystal arthropathies	AHI≥15 vs <15	m3_smk_ses_win	lifetime	Primary L1 logistic	endocrine/metabolic	OR	3.27578	0.322871	1.73975	6.16798	0.000237842	FALSE	TRUE	1.18655	3.62371	712.8/712.80/712.81/712.82/712.83/712.84/712.85/712.86/712.87/712.88/712.89/712.9/712.90/712.91/712.92/712.93/712.94/712.95/712.96/712.97/712.98/712.99	M11.0/M11.8/M11.9	3.62371	[0.5537385939201253,1.8193712039518708]
274.2	Crystal arthropathies	AHI≥15 vs <15	m4_bmi	lifetime	Primary L1 logistic	endocrine/metabolic	OR	3.59349	0.331932	1.87489	6.88743	0.000116405	FALSE	TRUE	1.27912	3.93403	712.8/712.80/712.81/712.82/712.83/712.84/712.85/712.86/712.87/712.88/712.89/712.9/712.90/712.91/712.92/712.93/712.94/712.95/712.96/712.97/712.98/712.99	M11.0/M11.8/M11.9	3.93403	[0.6285500029817999,1.929698097345312]
274.2	Crystal arthropathies	AHI≥5 vs <5	m1_crude	lifetime	Primary L1 logistic	endocrine/metabolic	OR	8.6159	0.698953	2.18953	33.9039	0.00206171	FALSE	TRUE	2.15361	2.68577	712.8/712.80/712.81/712.82/712.83/712.84/712.85/712.86/712.87/712.88/712.89/712.9/712.90/712.91/712.92/712.93/712.94/712.95/712.96/712.97/712.98/712.99	M11.0/M11.8/M11.9	2.68577	[0.7836876452378647,3.5235314922947403]
274.2	Crystal arthropathies	AHI≥5 vs <5	m2_demo	lifetime	Primary L1 logistic	endocrine/metabolic	OR	6.1844	0.691287	1.59541	23.973	0.00839625	FALSE	TRUE	1.82203	2.07591	712.8/712.80/712.81/712.82/712.83/712.84/712.85/712.86/712.87/712.88/712.89/712.9/712.90/712.91/712.92/712.93/712.94/712.95/712.96/712.97/712.98/712.99	M11.0/M11.8/M11.9	2.07591	[0.4671315181401823,3.1769271469132034]
274.2	Crystal arthropathies	AHI≥5 vs <5	m3_smk_ses_win	lifetime	Primary L1 logistic	endocrine/metabolic	OR	6.10077	0.687704	1.58493	23.4833	0.00854746	FALSE	TRUE	1.80841	2.06816	712.8/712.80/712.81/712.82/712.83/712.84/712.85/712.86/712.87/712.88/712.89/712.9/712.90/712.91/712.92/712.93/712.94/712.95/712.96/712.97/712.98/712.99	M11.0/M11.8/M11.9	2.06816	[0.46054070930085533,3.1562892860002623]
274.2	Crystal arthropathies	AHI≥5 vs <5	m4_bmi	lifetime	Primary L1 logistic	endocrine/metabolic	OR	6.61483	0.696252	1.68993	25.8922	0.00665666	FALSE	TRUE	1.88931	2.17674	712.8/712.80/712.81/712.82/712.83/712.84/712.85/712.86/712.87/712.88/712.89/712.9/712.90/712.91/712.92/712.93/712.94/712.95/712.96/712.97/712.98/712.99	M11.0/M11.8/M11.9	2.17674	[0.5246855335712306,3.2539433983811086]
274.2	Crystal arthropathies	mild_vs_none	m1_crude	lifetime	Primary L1 logistic	endocrine/metabolic	OR	4.67101	0.748244	1.07772	20.245	0.0393994	FALSE	FALSE	1.54138	1.40451	712.8/712.80/712.81/712.82/712.83/712.84/712.85/712.86/712.87/712.88/712.89/712.9/712.90/712.91/712.92/712.93/712.94/712.95/712.96/712.97/712.98/712.99	M11.0/M11.8/M11.9	1.40451	[0.07484432932765372,3.007906523643952]
274.2	Crystal arthropathies	mild_vs_none	m2_demo	lifetime	Primary L1 logistic	endocrine/metabolic	OR	3.40188	0.742496	0.793788	14.5792	0.0991613	FALSE	FALSE	1.22433	1.00366	712.8/712.80/712.81/712.82/712.83/712.84/712.85/712.86/712.87/712.88/712.89/712.9/712.90/712.91/712.92/712.93/712.94/712.95/712.96/712.97/712.98/712.99	M11.0/M11.8/M11.9	1.00366	[-0.23093919088375703,2.679593428045179]
274.2	Crystal arthropathies	mild_vs_none	m3_smk_ses_win	lifetime	Primary L1 logistic	endocrine/metabolic	OR	3.44544	0.742286	0.804285	14.7598	0.0956051	FALSE	FALSE	1.23705	1.01952	712.8/712.80/712.81/712.82/712.83/712.84/712.85/712.86/712.87/712.88/712.89/712.9/712.90/712.91/712.92/712.93/712.94/712.95/712.96/712.97/712.98/712.99	M11.0/M11.8/M11.9	1.01952	[-0.21780171082829414,2.691906853192199]
274.2	Crystal arthropathies	mild_vs_none	m4_bmi	lifetime	Primary L1 logistic	endocrine/metabolic	OR	3.43768	0.745032	0.798165	14.806	0.0974439	FALSE	FALSE	1.2348	1.01125	712.8/712.80/712.81/712.82/712.83/712.84/712.85/712.86/712.87/712.88/712.89/712.9/712.90/712.91/712.92/712.93/712.94/712.95/712.96/712.97/712.98/712.99	M11.0/M11.8/M11.9	1.01125	[-0.22543953070667833,2.695033969618291]
274.2	Crystal arthropathies	moderate_vs_none	m1_crude	lifetime	Primary L1 logistic	endocrine/metabolic	OR	13.4258	0.707231	3.35695	53.6954	0.000240356	FALSE	TRUE	2.59718	3.61914	712.8/712.80/712.81/712.82/712.83/712.84/712.85/712.86/712.87/712.88/712.89/712.9/712.90/712.91/712.92/712.93/712.94/712.95/712.96/712.97/712.98/712.99	M11.0/M11.8/M11.9	3.61914	[1.2110325042327177,3.9833265268895155]
274.2	Crystal arthropathies	moderate_vs_none	m2_demo	lifetime	Primary L1 logistic	endocrine/metabolic	OR	10.1843	0.713126	2.5172	41.2046	0.00113602	FALSE	TRUE	2.32085	2.94461	712.8/712.80/712.81/712.82/712.83/712.84/712.85/712.86/712.87/712.88/712.89/712.9/712.90/712.91/712.92/712.93/712.94/712.95/712.96/712.97/712.98/712.99	M11.0/M11.8/M11.9	2.94461	[0.9231488623588084,3.7185500869795307]
274.2	Crystal arthropathies	moderate_vs_none	m3_smk_ses_win	lifetime	Primary L1 logistic	endocrine/metabolic	OR	10.1736	0.712933	2.5155	41.1456	0.00113843	FALSE	TRUE	2.31979	2.94369	712.8/712.80/712.81/712.82/712.83/712.84/712.85/712.86/712.87/712.88/712.89/712.9/712.90/712.91/712.92/712.93/712.94/712.95/712.96/712.97/712.98/712.99	M11.0/M11.8/M11.9	2.94369	[0.922471350850387,3.7171181343484268]
274.2	Crystal arthropathies	moderate_vs_none	m4_bmi	lifetime	Primary L1 logistic	endocrine/metabolic	OR	11.8184	0.725104	2.8533	48.9515	0.000659384	FALSE	TRUE	2.46965	3.18086	712.8/712.80/712.81/712.82/712.83/712.84/712.85/712.86/712.87/712.88/712.89/712.9/712.90/712.91/712.92/712.93/712.94/712.95/712.96/712.97/712.98/712.99	M11.0/M11.8/M11.9	3.18086	[1.0484772172442542,3.8908308126942566]
274.2	Crystal arthropathies	severe_vs_none	m1_crude	lifetime	Primary L1 logistic	endocrine/metabolic	OR	8.85427	0.719369	2.16185	36.2644	0.00243192	FALSE	TRUE	2.1809	2.61405	712.8/712.80/712.81/712.82/712.83/712.84/712.85/712.86/712.87/712.88/712.89/712.9/712.90/712.91/712.92/712.93/712.94/712.95/712.96/712.97/712.98/712.99	M11.0/M11.8/M11.9	2.61405	[0.7709628990101274,3.5908360808474296]
274.2	Crystal arthropathies	severe_vs_none	m2_demo	lifetime	Primary L1 logistic	endocrine/metabolic	OR	7.15467	0.72826	1.7167	29.8185	0.00689217	FALSE	TRUE	1.96777	2.16164	712.8/712.80/712.81/712.82/712.83/712.84/712.85/712.86/712.87/712.88/712.89/712.9/712.90/712.91/712.92/712.93/712.94/712.95/712.96/712.97/712.98/712.99	M11.0/M11.8/M11.9	2.16164	[0.5404025168859214,3.3951294511824863]
274.2	Crystal arthropathies	severe_vs_none	m3_smk_ses_win	lifetime	Primary L1 logistic	endocrine/metabolic	OR	7.19418	0.725754	1.73468	29.8362	0.00654936	FALSE	TRUE	1.97327	2.1838	712.8/712.80/712.81/712.82/712.83/712.84/712.85/712.86/712.87/712.88/712.89/712.9/712.90/712.91/712.92/712.93/712.94/712.95/712.96/712.97/712.98/712.99	M11.0/M11.8/M11.9	2.1838	[0.5508218054342013,3.3957235859253103]
274.2	Crystal arthropathies	severe_vs_none	m4_bmi	lifetime	Primary L1 logistic	endocrine/metabolic	OR	7.01987	0.748084	1.62016	30.4158	0.0091879	FALSE	TRUE	1.94875	2.03678	712.8/712.80/712.81/712.82/712.83/712.84/712.85/712.86/712.87/712.88/712.89/712.9/712.90/712.91/712.92/712.93/712.94/712.95/712.96/712.97/712.98/712.99	M11.0/M11.8/M11.9	2.03678	[0.48252784702761975,3.4149624631481714]
274.21	Chondrocalcinosis	severe_vs_none	m4_IPW	lifetime	IPW sensitivity	endocrine/metabolic	OR	0.886366		0.618462	1.27032	0.511232	FALSE	FALSE		0.291382					171	84	87	1.18283	0.796444	0.958118	0.955723	0.956213	FALSE
274.21	Chondrocalcinosis	AHI≥15 vs <15	m1_crude	lifetime	Primary L1 logistic	endocrine/metabolic	OR	1.12586	0.10392	0.918394	1.3802	0.253957	FALSE	FALSE	0.118552	0.59524	712.1/712.10/712.11/712.12/712.13/712.14/712.15/712.16/712.17/712.18/712.19/712.2/712.20/712.21/712.22/712.23/712.24/712.25/712.26/712.27/712.28/712.29/712.3/712.30/712.31/712.32/712.33/712.34/712.35/712.36/712.37/712.38/712.39	M11.1/M11.2/M67.9	0.59524	[-0.0851286973072166,0.3222317204789922]
274.21	Chondrocalcinosis	AHI≥15 vs <15	m2_demo	lifetime	Primary L1 logistic	endocrine/metabolic	OR	0.937888	0.105419	0.762814	1.15314	0.542997	FALSE	FALSE	-0.0641248	0.265203	712.1/712.10/712.11/712.12/712.13/712.14/712.15/712.16/712.17/712.18/712.19/712.2/712.20/712.21/712.22/712.23/712.24/712.25/712.26/712.27/712.28/712.29/712.3/712.30/712.31/712.32/712.33/712.34/712.35/712.36/712.37/712.38/712.39	M11.1/M11.2/M67.9	0.265203	[-0.27074134470436884,0.14249176737759792]
274.21	Chondrocalcinosis	AHI≥15 vs <15	m3_smk_ses_win	lifetime	Primary L1 logistic	endocrine/metabolic	OR	0.935566	0.10555	0.76073	1.15058	0.528031	FALSE	FALSE	-0.0666034	0.277341	712.1/712.10/712.11/712.12/712.13/712.14/712.15/712.16/712.17/712.18/712.19/712.2/712.20/712.21/712.22/712.23/712.24/712.25/712.26/712.27/712.28/712.29/712.3/712.30/712.31/712.32/712.33/712.34/712.35/712.36/712.37/712.38/712.39	M11.1/M11.2/M67.9	0.277341	[-0.27347676945824245,0.1402700331443013]
274.21	Chondrocalcinosis	AHI≥15 vs <15	m4_bmi	lifetime	Primary L1 logistic	endocrine/metabolic	OR	0.99306	0.108335	0.803083	1.22798	0.948742	FALSE	FALSE	-0.00696451	0.022852	712.1/712.10/712.11/712.12/712.13/712.14/712.15/712.16/712.17/712.18/712.19/712.2/712.20/712.21/712.22/712.23/712.24/712.25/712.26/712.27/712.28/712.29/712.3/712.30/712.31/712.32/712.33/712.34/712.35/712.36/712.37/712.38/712.39	M11.1/M11.2/M67.9	0.022852	[-0.21929671795737718,0.20536769281247622]
274.21	Chondrocalcinosis	AHI≥5 vs <5	m1_crude	lifetime	Primary L1 logistic	endocrine/metabolic	OR	1.23684	0.122404	0.973023	1.57219	0.0824679	FALSE	FALSE	0.21256	1.08372	712.1/712.10/712.11/712.12/712.13/712.14/712.15/712.16/712.17/712.18/712.19/712.2/712.20/712.21/712.22/712.23/712.24/712.25/712.26/712.27/712.28/712.29/712.3/712.30/712.31/712.32/712.33/712.34/712.35/712.36/712.37/712.38/712.39	M11.1/M11.2/M67.9	1.08372	[-0.027347701223406545,0.4524680143669817]
274.21	Chondrocalcinosis	AHI≥5 vs <5	m2_demo	lifetime	Primary L1 logistic	endocrine/metabolic	OR	0.902701	0.123687	0.708372	1.15034	0.407894	FALSE	FALSE	-0.102364	0.389453	712.1/712.10/712.11/712.12/712.13/712.14/712.15/712.16/712.17/712.18/712.19/712.2/712.20/712.21/712.22/712.23/712.24/712.25/712.26/712.27/712.28/712.29/712.3/712.30/712.31/712.32/712.33/712.34/712.35/712.36/712.37/712.38/712.39	M11.1/M11.2/M67.9	0.389453	[-0.3447859166262961,0.14005782984076953]
274.21	Chondrocalcinosis	AHI≥5 vs <5	m3_smk_ses_win	lifetime	Primary L1 logistic	endocrine/metabolic	OR	0.902135	0.123813	0.707753	1.1499	0.405505	FALSE	FALSE	-0.102991	0.392004	712.1/712.10/712.11/712.12/712.13/712.14/712.15/712.16/712.17/712.18/712.19/712.2/712.20/712.21/712.22/712.23/712.24/712.25/712.26/712.27/712.28/712.29/712.3/712.30/712.31/712.32/712.33/712.34/712.35/712.36/712.37/712.38/712.39	M11.1/M11.2/M67.9	0.392004	[-0.3456597214651175,0.1396773899158501]
274.21	Chondrocalcinosis	AHI≥5 vs <5	m4_bmi	lifetime	Primary L1 logistic	endocrine/metabolic	OR	0.961339	0.126637	0.750038	1.23217	0.755537	FALSE	FALSE	-0.039428	0.121745	712.1/712.10/712.11/712.12/712.13/712.14/712.15/712.16/712.17/712.18/712.19/712.2/712.20/712.21/712.22/712.23/712.24/712.25/712.26/712.27/712.28/712.29/712.3/712.30/712.31/712.32/712.33/712.34/712.35/712.36/712.37/712.38/712.39	M11.1/M11.2/M67.9	0.121745	[-0.28763162576258566,0.20877555609170165]
274.21	Chondrocalcinosis	mild_vs_none	m1_crude	lifetime	Primary L1 logistic	endocrine/metabolic	OR	1.21461	0.141614	0.920226	1.60316	0.169784	FALSE	FALSE	0.194421	0.770104	712.1/712.10/712.11/712.12/712.13/712.14/712.15/712.16/712.17/712.18/712.19/712.2/712.20/712.21/712.22/712.23/712.24/712.25/712.26/712.27/712.28/712.29/712.3/712.30/712.31/712.32/712.33/712.34/712.35/712.36/712.37/712.38/712.39	M11.1/M11.2/M67.9	0.770104	[-0.08313644785501176,0.4719789034077203]
274.21	Chondrocalcinosis	mild_vs_none	m2_demo	lifetime	Primary L1 logistic	endocrine/metabolic	OR	0.925371	0.14258	0.699763	1.22372	0.586457	FALSE	FALSE	-0.0775605	0.231764	712.1/712.10/712.11/712.12/712.13/712.14/712.15/712.16/712.17/712.18/712.19/712.2/712.20/712.21/712.22/712.23/712.24/712.25/712.26/712.27/712.28/712.29/712.3/712.30/712.31/712.32/712.33/712.34/712.35/712.36/712.37/712.38/712.39	M11.1/M11.2/M67.9	0.231764	[-0.3570131639120922,0.20189210316159062]
274.21	Chondrocalcinosis	mild_vs_none	m3_smk_ses_win	lifetime	Primary L1 logistic	endocrine/metabolic	OR	0.924847	0.142736	0.699154	1.2234	0.584137	FALSE	FALSE	-0.078127	0.233485	712.1/712.10/712.11/712.12/712.13/712.14/712.15/712.16/712.17/712.18/712.19/712.2/712.20/712.21/712.22/712.23/712.24/712.25/712.26/712.27/712.28/712.29/712.3/712.30/712.31/712.32/712.33/712.34/712.35/712.36/712.37/712.38/712.39	M11.1/M11.2/M67.9	0.233485	[-0.3578848457222138,0.20163092423455786]
274.21	Chondrocalcinosis	mild_vs_none	m4_bmi	lifetime	Primary L1 logistic	endocrine/metabolic	OR	0.952866	0.144603	0.717704	1.26508	0.738465	FALSE	FALSE	-0.048281	0.13167	712.1/712.10/712.11/712.12/712.13/712.14/712.15/712.16/712.17/712.18/712.19/712.2/712.20/712.21/712.22/712.23/712.24/712.25/712.26/712.27/712.28/712.29/712.3/712.30/712.31/712.32/712.33/712.34/712.35/712.36/712.37/712.38/712.39	M11.1/M11.2/M67.9	0.13167	[-0.33169753527575835,0.23513546059057425]
274.21	Chondrocalcinosis	moderate_vs_none	m1_crude	lifetime	Primary L1 logistic	endocrine/metabolic	OR	1.32888	0.152145	0.986232	1.79057	0.0616447	FALSE	FALSE	0.284336	1.2101	712.1/712.10/712.11/712.12/712.13/712.14/712.15/712.16/712.17/712.18/712.19/712.2/712.20/712.21/712.22/712.23/712.24/712.25/712.26/712.27/712.28/712.29/712.3/712.30/712.31/712.32/712.33/712.34/712.35/712.36/712.37/712.38/712.39	M11.1/M11.2/M67.9	1.2101	[-0.013863622091423,0.5825346262400997]
274.21	Chondrocalcinosis	moderate_vs_none	m2_demo	lifetime	Primary L1 logistic	endocrine/metabolic	OR	0.888929	0.153201	0.658358	1.20025	0.44218	FALSE	FALSE	-0.117738	0.354401	712.1/712.10/712.11/712.12/712.13/712.14/712.15/712.16/712.17/712.18/712.19/712.2/712.20/712.21/712.22/712.23/712.24/712.25/712.26/712.27/712.28/712.29/712.3/712.30/712.31/712.32/712.33/712.34/712.35/712.36/712.37/712.38/712.39	M11.1/M11.2/M67.9	0.354401	[-0.4180065421231406,0.1825309401673384]
274.21	Chondrocalcinosis	moderate_vs_none	m3_smk_ses_win	lifetime	Primary L1 logistic	endocrine/metabolic	OR	0.881543	0.154381	0.651379	1.19303	0.414106	FALSE	FALSE	-0.126082	0.382888	712.1/712.10/712.11/712.12/712.13/712.14/712.15/712.16/712.17/712.18/712.19/712.2/712.20/712.21/712.22/712.23/712.24/712.25/712.26/712.27/712.28/712.29/712.3/712.30/712.31/712.32/712.33/712.34/712.35/712.36/712.37/712.38/712.39	M11.1/M11.2/M67.9	0.382888	[-0.4286635881317623,0.17650046914648468]
274.21	Chondrocalcinosis	moderate_vs_none	m4_bmi	lifetime	Primary L1 logistic	endocrine/metabolic	OR	0.925491	0.159395	0.677165	1.26488	0.627123	FALSE	FALSE	-0.0774309	0.202647	712.1/712.10/712.11/712.12/712.13/712.14/712.15/712.16/712.17/712.18/712.19/712.2/712.20/712.21/712.22/712.23/712.24/712.25/712.26/712.27/712.28/712.29/712.3/712.30/712.31/712.32/712.33/712.34/712.35/712.36/712.37/712.38/712.39	M11.1/M11.2/M67.9	0.202647	[-0.38983961439642245,0.23497775685160294]
274.21	Chondrocalcinosis	severe_vs_none	m1_crude	lifetime	Primary L1 logistic	endocrine/metabolic	OR	1.17871	0.153048	0.873237	1.59104	0.282687	FALSE	FALSE	0.16442	0.548694	712.1/712.10/712.11/712.12/712.13/712.14/712.15/712.16/712.17/712.18/712.19/712.2/712.20/712.21/712.22/712.23/712.24/712.25/712.26/712.27/712.28/712.29/712.3/712.30/712.31/712.32/712.33/712.34/712.35/712.36/712.37/712.38/712.39	M11.1/M11.2/M67.9	0.548694	[-0.13554854542627717,0.46438801380646244]
274.21	Chondrocalcinosis	severe_vs_none	m2_demo	lifetime	Primary L1 logistic	endocrine/metabolic	OR	0.878076	0.157751	0.644547	1.19622	0.409812	FALSE	FALSE	-0.130022	0.387415	712.1/712.10/712.11/712.12/712.13/712.14/712.15/712.16/712.17/712.18/712.19/712.2/712.20/712.21/712.22/712.23/712.24/712.25/712.26/712.27/712.28/712.29/712.3/712.30/712.31/712.32/712.33/712.34/712.35/712.36/712.37/712.38/712.39	M11.1/M11.2/M67.9	0.387415	[-0.43920752944691743,0.1791637734026289]
274.21	Chondrocalcinosis	severe_vs_none	m3_smk_ses_win	lifetime	Primary L1 logistic	endocrine/metabolic	OR	0.881615	0.15794	0.646905	1.20148	0.425005	FALSE	FALSE	-0.125999	0.371606	712.1/712.10/712.11/712.12/712.13/712.14/712.15/712.16/712.17/712.18/712.19/712.2/712.20/712.21/712.22/712.23/712.24/712.25/712.26/712.27/712.28/712.29/712.3/712.30/712.31/712.32/712.33/712.34/712.35/712.36/712.37/712.38/712.39	M11.1/M11.2/M67.9	0.371606	[-0.4355555129632747,0.18355693859095285]
274.21	Chondrocalcinosis	severe_vs_none	m4_bmi	lifetime	Primary L1 logistic	endocrine/metabolic	OR	0.958118	0.16927	0.6876	1.33507	0.800458	FALSE	FALSE	-0.0427839	0.0966615	712.1/712.10/712.11/712.12/712.13/712.14/712.15/712.16/712.17/712.18/712.19/712.2/712.20/712.21/712.22/712.23/712.24/712.25/712.26/712.27/712.28/712.29/712.3/712.30/712.31/712.32/712.33/712.34/712.35/712.36/712.37/712.38/712.39	M11.1/M11.2/M67.9	0.0966615	[-0.37454778932113897,0.28898002685538415]
275	Disorders of mineral metabolism	severe_vs_none	m4_IPW	lifetime	IPW sensitivity	endocrine/metabolic	OR	1.14199		0.611503	2.13267	0.676958	FALSE	FALSE		0.169439					72	39	33	1.44779	0.911265	1.05465	1.06496	1.06474	FALSE
275	Disorders of mineral metabolism	AHI≥15 vs <15	m1_crude	lifetime	Primary L1 logistic	endocrine/metabolic	OR	1.14974	0.163815	0.833991	1.58504	0.39432	FALSE	FALSE	0.139539	0.404152	275/275.8/275.9	E83/E83.8/E83.9	0.404152	[-0.18153257130002587,0.4606114262957749]
275	Disorders of mineral metabolism	AHI≥15 vs <15	m2_demo	lifetime	Primary L1 logistic	endocrine/metabolic	OR	0.945765	0.165976	0.683131	1.30937	0.736901	FALSE	FALSE	-0.0557613	0.132591	275/275.8/275.9	E83/E83.8/E83.9	0.132591	[-0.3810688167911335,0.26954617343141]
275	Disorders of mineral metabolism	AHI≥15 vs <15	m3_smk_ses_win	lifetime	Primary L1 logistic	endocrine/metabolic	OR	0.944956	0.166051	0.682447	1.30844	0.733131	FALSE	FALSE	-0.0566172	0.134818	275/275.8/275.9	E83/E83.8/E83.9	0.134818	[-0.3820707837975876,0.26883637553629086]
275	Disorders of mineral metabolism	AHI≥15 vs <15	m4_bmi	lifetime	Primary L1 logistic	endocrine/metabolic	OR	1.01995	0.171039	0.729443	1.42616	0.908043	FALSE	FALSE	0.0197562	0.0418934	275/275.8/275.9	E83/E83.8/E83.9	0.0418934	[-0.31547427760530616,0.3549866490768862]
275	Disorders of mineral metabolism	AHI≥5 vs <5	m1_crude	lifetime	Primary L1 logistic	endocrine/metabolic	OR	1.32584	0.19684	0.901445	1.95003	0.151899	FALSE	FALSE	0.282044	0.818444	275/275.8/275.9	E83/E83.8/E83.9	0.818444	[-0.10375648038133811,0.6678439785165899]
275	Disorders of mineral metabolism	AHI≥5 vs <5	m2_demo	lifetime	Primary L1 logistic	endocrine/metabolic	OR	0.974623	0.198691	0.660254	1.43867	0.897065	FALSE	FALSE	-0.0257046	0.0471761	275/275.8/275.9	E83/E83.8/E83.9	0.0471761	[-0.41513092931228607,0.3637218114347672]
275	Disorders of mineral metabolism	AHI≥5 vs <5	m3_smk_ses_win	lifetime	Primary L1 logistic	endocrine/metabolic	OR	0.969915	0.198673	0.657087	1.43168	0.877805	FALSE	FALSE	-0.0305465	0.056602	275/275.8/275.9	E83/E83.8/E83.9	0.056602	[-0.41993935361202056,0.35884630682931357]
275	Disorders of mineral metabolism	AHI≥5 vs <5	m4_bmi	lifetime	Primary L1 logistic	endocrine/metabolic	OR	1.05428	0.203217	0.707908	1.57012	0.794787	FALSE	FALSE	0.0528566	0.0997491	275/275.8/275.9	E83/E83.8/E83.9	0.0997491	[-0.34544172712563315,0.4511549813419464]
275	Disorders of mineral metabolism	mild_vs_none	m1_crude	lifetime	Primary L1 logistic	endocrine/metabolic	OR	1.31042	0.225922	0.841599	2.0404	0.231446	FALSE	FALSE	0.270348	0.63555	275/275.8/275.9	E83/E83.8/E83.9	0.63555	[-0.17245139356541572,0.7131480246346938]
275	Disorders of mineral metabolism	mild_vs_none	m4_bmi	lifetime	Primary L1 logistic	endocrine/metabolic	OR	1.04607	0.230067	0.666389	1.64208	0.844783	FALSE	FALSE	0.0450422	0.0732547	275/275.8/275.9	E83/E83.8/E83.9	0.0732547	[-0.40588097492063935,0.4959654644916712]
275	Disorders of mineral metabolism	moderate_vs_none	m1_crude	lifetime	Primary L1 logistic	endocrine/metabolic	OR	1.21447	0.252198	0.740827	1.99095	0.44102	FALSE	FALSE	0.194312	0.355542	275/275.8/275.9	E83/E83.8/E83.9	0.355542	[-0.29998785293552643,0.6886114052532064]
275	Disorders of mineral metabolism	moderate_vs_none	m2_demo	lifetime	Primary L1 logistic	endocrine/metabolic	OR	0.838257	0.254885	0.508649	1.38145	0.488815	FALSE	FALSE	-0.17643	0.310856	275/275.8/275.9	E83/E83.8/E83.9	0.310856	[-0.6759962182385053,0.3231354200687773]
275	Disorders of mineral metabolism	moderate_vs_none	m3_smk_ses_win	lifetime	Primary L1 logistic	endocrine/metabolic	OR	0.833427	0.255062	0.505543	1.37397	0.474997	FALSE	FALSE	-0.182209	0.323309	275/275.8/275.9	E83/E83.8/E83.9	0.323309	[-0.6821227366719524,0.31770378847576003]
275	Disorders of mineral metabolism	moderate_vs_none	m4_bmi	lifetime	Primary L1 logistic	endocrine/metabolic	OR	0.828943	0.264251	0.493848	1.39141	0.477736	FALSE	FALSE	-0.187604	0.320812	275/275.8/275.9	E83/E83.8/E83.9	0.320812	[-0.7055265974172275,0.3303178420881293]
275	Disorders of mineral metabolism	severe_vs_none	m1_crude	lifetime	Primary L1 logistic	endocrine/metabolic	OR	1.43546	0.236358	0.903238	2.28128	0.126168	FALSE	FALSE	0.361484	0.899051	275/275.8/275.9	E83/E83.8/E83.9	0.899051	[-0.10176969021108068,0.8247368920712528]
275	Disorders of mineral metabolism	severe_vs_none	m2_demo	lifetime	Primary L1 logistic	endocrine/metabolic	OR	1.02364	0.243979	0.634557	1.65129	0.923711	FALSE	FALSE	0.0233635	0.0344638	275/275.8/275.9	E83/E83.8/E83.9	0.0344638	[-0.45482738314550814,0.501554348594257]
275	Disorders of mineral metabolism	severe_vs_none	m3_smk_ses_win	lifetime	Primary L1 logistic	endocrine/metabolic	OR	1.01167	0.244247	0.626809	1.63283	0.962113	FALSE	FALSE	0.0116022	0.0167739	275/275.8/275.9	E83/E83.8/E83.9	0.0167739	[-0.4671128460603299,0.49031730479498925]
275	Disorders of mineral metabolism	severe_vs_none	m4_bmi	lifetime	Primary L1 logistic	endocrine/metabolic	OR	1.05465	0.264051	0.628563	1.76958	0.84029	FALSE	FALSE	0.0532124	0.0755709	275/275.8/275.9	E83/E83.8/E83.9	0.0755709	[-0.4643186713045477,0.5707434405620305]
275	Disorders of mineral metabolism	mild_vs_none	m2_demo	lifetime	Primary L1 omitted from summary	endocrine/metabolic	beta_log_odds	0							0		275/275.8/275.9	E83/E83.8/E83.9		[nan,nan]
275	Disorders of mineral metabolism	mild_vs_none	m3_smk_ses_win	lifetime	Primary L1 omitted from summary	endocrine/metabolic	beta_log_odds	0							0		275/275.8/275.9	E83/E83.8/E83.9		[nan,nan]
275.1	Disorders of iron metabolism	severe_vs_none	m4_IPW	lifetime	IPW sensitivity	hematopoietic	OR	0.713479		0.441688	1.15251	0.167643	FALSE	FALSE		0.775613					130	51	79	0.790448	0.618368	0.665658	0.662001	0.662533	FALSE
275.1	Disorders of iron metabolism	AHI≥15 vs <15	m1_crude	lifetime	Primary L1 logistic	hematopoietic	OR	0.865828	0.12276	0.680672	1.10135	0.240563	FALSE	FALSE	-0.144069	0.618771	275.0/275.02/275.03/275.09	E83.1	0.618771	[-0.38467417011316196,0.09653652220620337]
275.1	Disorders of iron metabolism	AHI≥15 vs <15	m2_demo	lifetime	Primary L1 logistic	hematopoietic	OR	0.721175	0.124639	0.564869	0.920733	0.00872711	FALSE	TRUE	-0.326874	2.05913	275.0/275.02/275.03/275.09	E83.1	2.05913	[-0.5711615677030621,-0.0825856735351303]
275.1	Disorders of iron metabolism	AHI≥15 vs <15	m3_smk_ses_win	lifetime	Primary L1 logistic	hematopoietic	OR	0.715391	0.124648	0.560328	0.913365	0.00721034	FALSE	TRUE	-0.334926	2.14204	275.0/275.02/275.03/275.09	E83.1	2.14204	[-0.5792328428939502,-0.09062012917028134]
275.1	Disorders of iron metabolism	AHI≥15 vs <15	m4_bmi	lifetime	Primary L1 logistic	hematopoietic	OR	0.792303	0.129955	0.614149	1.02214	0.0732169	FALSE	FALSE	-0.232811	1.13539	275.0/275.02/275.03/275.09	E83.1	1.13539	[-0.48751792026735474,0.021895829930243638]
275.1	Disorders of iron metabolism	AHI≥5 vs <5	m1_crude	lifetime	Primary L1 logistic	hematopoietic	OR	0.948682	0.132885	0.731154	1.23093	0.691776	FALSE	FALSE	-0.0526817	0.160034	275.0/275.02/275.03/275.09	E83.1	0.160034	[-0.31313167185270335,0.2077681800687959]
275.1	Disorders of iron metabolism	AHI≥5 vs <5	m2_demo	lifetime	Primary L1 logistic	hematopoietic	OR	0.724611	0.135235	0.555894	0.944533	0.0172221	FALSE	FALSE	-0.322121	1.76391	275.0/275.02/275.03/275.09	E83.1	1.76391	[-0.5871771212781451,-0.05706489591285335]
275.1	Disorders of iron metabolism	AHI≥5 vs <5	m3_smk_ses_win	lifetime	Primary L1 logistic	hematopoietic	OR	0.716746	0.135159	0.549943	0.934142	0.0137392	FALSE	TRUE	-0.333034	1.86204	275.0/275.02/275.03/275.09	E83.1	1.86204	[-0.597941340432228,-0.06812650420402055]
275.1	Disorders of iron metabolism	AHI≥5 vs <5	m4_bmi	lifetime	Primary L1 logistic	hematopoietic	OR	0.804634	0.140937	0.610425	1.06063	0.123001	FALSE	FALSE	-0.217368	0.910092	275.0/275.02/275.03/275.09	E83.1	0.910092	[-0.49359999190700926,0.05886458461823979]
275.1	Disorders of iron metabolism	mild_vs_none	m1_crude	lifetime	Primary L1 logistic	hematopoietic	OR	1.03999	0.153805	0.769322	1.40587	0.798791	FALSE	FALSE	0.0392067	0.0975666	275.0/275.02/275.03/275.09	E83.1	0.0975666	[-0.26224549617950654,0.340658804186344]
275.1	Disorders of iron metabolism	mild_vs_none	m2_demo	lifetime	Primary L1 logistic	hematopoietic	OR	0.83703	0.155334	0.617335	1.13491	0.252106	FALSE	FALSE	-0.177896	0.598417	275.0/275.02/275.03/275.09	E83.1	0.598417	[-0.4823438915032942,0.12655246264418146]
275.1	Disorders of iron metabolism	mild_vs_none	m3_smk_ses_win	lifetime	Primary L1 logistic	hematopoietic	OR	0.830297	0.155327	0.612377	1.12577	0.231195	FALSE	FALSE	-0.185971	0.636022	275.0/275.02/275.03/275.09	E83.1	0.636022	[-0.4904069829645287,0.11846445796869914]
275.1	Disorders of iron metabolism	mild_vs_none	m4_bmi	lifetime	Primary L1 logistic	hematopoietic	OR	0.848297	0.158366	0.621937	1.15704	0.298857	FALSE	FALSE	-0.164525	0.524537	275.0/275.02/275.03/275.09	E83.1	0.524537	[-0.47491714307510224,0.14586743080162531]
275.1	Disorders of iron metabolism	moderate_vs_none	m1_crude	lifetime	Primary L1 logistic	hematopoietic	OR	0.991627	0.172941	0.706546	1.39173	0.961224	FALSE	FALSE	-0.008408	0.0171754	275.0/275.02/275.03/275.09	E83.1	0.0171754	[-0.34736700230197026,0.3305510017719152]
275.1	Disorders of iron metabolism	moderate_vs_none	m2_demo	lifetime	Primary L1 logistic	hematopoietic	OR	0.712289	0.176588	0.5039	1.00686	0.0546982	FALSE	FALSE	-0.339272	1.26203	275.0/275.02/275.03/275.09	E83.1	1.26203	[-0.6853769449460465,0.006833658652724783]
275.1	Disorders of iron metabolism	moderate_vs_none	m3_smk_ses_win	lifetime	Primary L1 logistic	hematopoietic	OR	0.704459	0.176459	0.498486	0.995539	0.047111	FALSE	FALSE	-0.350325	1.32688	275.0/275.02/275.03/275.09	E83.1	1.32688	[-0.6961792302923513,-0.004470969831145644]
275.1	Disorders of iron metabolism	moderate_vs_none	m4_bmi	lifetime	Primary L1 logistic	hematopoietic	OR	0.765132	0.185099	0.532328	1.09975	0.148096	FALSE	FALSE	-0.267707	0.829457	275.0/275.02/275.03/275.09	E83.1	0.829457	[-0.6304948830590553,0.09508066035473695]
275.1	Disorders of iron metabolism	severe_vs_none	m1_crude	lifetime	Primary L1 logistic	hematopoietic	OR	0.792003	0.179623	0.55697	1.12622	0.194212	FALSE	FALSE	-0.23319	0.711723	275.0/275.02/275.03/275.09	E83.1	0.711723	[-0.5852437085015242,0.1188645845377273]
275.1	Disorders of iron metabolism	severe_vs_none	m2_demo	lifetime	Primary L1 logistic	hematopoietic	OR	0.586014	0.186379	0.406688	0.844412	0.00413944	FALSE	TRUE	-0.534412	2.38306	275.0/275.02/275.03/275.09	E83.1	2.38306	[-0.8997081577508528,-0.16911514086428453]
275.1	Disorders of iron metabolism	severe_vs_none	m3_smk_ses_win	lifetime	Primary L1 logistic	hematopoietic	OR	0.578016	0.18621	0.401271	0.83261	0.00324265	FALSE	TRUE	-0.548155	2.4891	275.0/275.02/275.03/275.09	E83.1	2.4891	[-0.9131191121422705,-0.18318999060083085]
275.1	Disorders of iron metabolism	severe_vs_none	m4_bmi	lifetime	Primary L1 logistic	hematopoietic	OR	0.665658	0.205866	0.444649	0.996517	0.0480514	FALSE	FALSE	-0.40698	1.31829	275.0/275.02/275.03/275.09	E83.1	1.31829	[-0.8104697153270565,-0.00348928487948974]
275.11	275.11	severe_vs_none	m4_IPW	lifetime	IPW sensitivity		OR	0.320375		0.0408661	2.51161	0.278624	FALSE	FALSE		0.554981					6	3	3	1.22477	0.921046		1.02909	1.02895	FALSE
275.11	Hereditary hemochromatosis	AHI≥15 vs <15	m1_crude	lifetime	Primary L1 logistic	hematopoietic	OR	1.46909	0.435411	0.625786	3.44882	0.377018	FALSE	FALSE	0.384644	0.423637	275.01		0.423637	[-0.4687463472554889,1.2380334197573772]
275.11	Hereditary hemochromatosis	AHI≥15 vs <15	m2_demo	lifetime	Primary L1 logistic	hematopoietic	OR	1.51869	0.448103	0.631021	3.65508	0.351084	FALSE	FALSE	0.417851	0.454588	275.01		0.454588	[-0.460415377356556,1.2961169441762406]
275.11	Hereditary hemochromatosis	AHI≥15 vs <15	m3_smk_ses_win	lifetime	Primary L1 logistic	hematopoietic	OR	1.5926	0.448932	0.660654	3.83917	0.29992	FALSE	FALSE	0.465365	0.522994	275.01		0.522994	[-0.4145256415387919,1.3452552607067203]
275.11	Hereditary hemochromatosis	AHI≥15 vs <15	m4_bmi	lifetime	Primary L1 logistic	hematopoietic	OR	1.56369	0.474153	0.617377	3.96051	0.345765	FALSE	FALSE	0.447048	0.461219	275.01		0.461219	[-0.48227529400915337,1.376372163157936]
275.11	Hereditary hemochromatosis	AHI≥5 vs <5	m1_crude	lifetime	Primary L1 logistic	hematopoietic	OR	2.1575	0.61191	0.650268	7.1583	0.208884	FALSE	FALSE	0.768951	0.680095	275.01		0.680095	[-0.43037101786274645,1.968272397977874]
275.11	Hereditary hemochromatosis	AHI≥5 vs <5	m2_demo	lifetime	Primary L1 logistic	hematopoietic	OR	2.12943	0.617767	0.634483	7.14675	0.22113	FALSE	FALSE	0.755856	0.655353	275.01		0.655353	[-0.4549451288329722,1.9666581057788122]
275.11	Hereditary hemochromatosis	AHI≥5 vs <5	m3_smk_ses_win	lifetime	Primary L1 logistic	hematopoietic	OR	2.2361	0.621144	0.661869	7.55455	0.195126	FALSE	FALSE	0.804732	0.709686	275.01		0.709686	[-0.4126873299253413,2.022150489161642]
275.11	Hereditary hemochromatosis	AHI≥5 vs <5	m4_bmi	lifetime	Primary L1 logistic	hematopoietic	OR	2.24052	0.621474	0.66275	7.57441	0.194267	FALSE	FALSE	0.806709	0.7116	275.01		0.7116	[-0.4113574087829569,2.0247755894360586]
275.11	Hereditary hemochromatosis	mild_vs_none	m1_crude	lifetime	Primary L1 logistic	hematopoietic	OR	2.02495	0.679684	0.5344	7.67296	0.299247	FALSE	FALSE	0.705546	0.523971	275.01		0.523971	[-0.6266100124164629,2.037702038675396]
275.11	Hereditary hemochromatosis	mild_vs_none	m2_demo	lifetime	Primary L1 logistic	hematopoietic	OR	2.38399	0.696603	0.608632	9.338	0.212339	FALSE	FALSE	0.868775	0.67297	275.01		0.67297	[-0.49654221656549014,2.234092031270559]
275.11	Hereditary hemochromatosis	mild_vs_none	m3_smk_ses_win	lifetime	Primary L1 logistic	hematopoietic	OR	2.41191	0.698075	0.613987	9.47466	0.207233	FALSE	FALSE	0.88042	0.683542	275.01		0.683542	[-0.48778137905078134,2.2486205892678104]
275.11	Hereditary hemochromatosis	mild_vs_none	m4_bmi	lifetime	Primary L1 logistic	hematopoietic	OR	2.46551	0.720755	0.600342	10.1254	0.210564	FALSE	FALSE	0.902398	0.676617	275.01		0.676617	[-0.5102562732813142,2.315051276034475]
275.11	Hereditary hemochromatosis	moderate_vs_none	m1_crude	lifetime	Primary L1 logistic	hematopoietic	OR	3.32938	0.662688	0.908411	12.2024	0.0695222	FALSE	FALSE	1.20279	1.15788	275.01		1.15788	[-0.09605845114421707,2.501631399774878]
275.11	Hereditary hemochromatosis	moderate_vs_none	m2_demo	lifetime	Primary L1 logistic	hematopoietic	OR	3.08402	0.691928	0.794598	11.9698	0.103594	FALSE	FALSE	1.12623	0.984667	275.01		0.984667	[-0.2299191336986217,2.4823878961835955]
275.11	Hereditary hemochromatosis	moderate_vs_none	m3_smk_ses_win	lifetime	Primary L1 logistic	hematopoietic	OR	3.23209	0.69573	0.826564	12.6383	0.0917606	FALSE	FALSE	1.17313	1.03734	275.01		1.03734	[-0.1904777978408989,2.536734190468443]
275.11	Hereditary hemochromatosis	moderate_vs_none	m4_bmi	lifetime	Primary L1 logistic	hematopoietic	OR	2.84484	0.730312	0.679853	11.9042	0.152261	FALSE	FALSE	1.04551	0.817411	275.01		0.817411	[-0.38587816703851496,2.4768936451468946]
275.11	Hereditary hemochromatosis	severe_vs_none	m1_crude	lifetime	Primary L1 logistic	hematopoietic	OR	1.10992	0.810778	0.226546	5.43786	0.897652	FALSE	FALSE	0.104289	0.0468919	275.01		0.0468919	[-1.4848076322033752,1.6933849148940892]
275.11	Hereditary hemochromatosis	severe_vs_none	m2_demo	lifetime	Primary L1 logistic	hematopoietic	OR	0.852676	0.814487	0.172779	4.20801	0.844863	FALSE	FALSE	-0.159376	0.0732136	275.01		0.0732136	[-1.7557422757853107,1.4369899136213804]
275.11	Hereditary hemochromatosis	severe_vs_none	m3_smk_ses_win	lifetime	Primary L1 logistic	hematopoietic	OR	0.825058	0.836868	0.160008	4.2543	0.818257	FALSE	FALSE	-0.192301	0.0871102	275.01		0.0871102	[-1.832532570332018,1.447929583381904]
275.11	Hereditary hemochromatosis	severe_vs_none	m4_bmi	lifetime	Primary L1 omitted from summary	hematopoietic	beta_log_odds	0							0		275.01			[nan,nan]
275.2	Disorders of copper metabolism	severe_vs_none	m4_IPW	lifetime	IPW sensitivity	endocrine/metabolic	OR	0.721383		0.121822	4.27175	0.718933	FALSE	FALSE		0.143312					7	2	5	0.489881	0.720225	0.790842			FALSE
275.2	Disorders of copper metabolism	AHI≥15 vs <15	m1_crude	lifetime	Primary L1 logistic	endocrine/metabolic	OR	0.365912	0.649546	0.102443	1.30699	0.121672	FALSE	FALSE	-1.00536	0.914808	275.1	E83.0	0.914808	[-2.278448067357985,0.26772489693988133]
275.2	Disorders of copper metabolism	AHI≥15 vs <15	m2_demo	lifetime	Primary L1 logistic	endocrine/metabolic	OR	0.318552	0.653851	0.0884344	1.14746	0.0801894	FALSE	FALSE	-1.14397	1.09588	275.1	E83.0	1.09588	[-2.425494641097629,0.1375544396782884]
275.2	Disorders of copper metabolism	AHI≥15 vs <15	m3_smk_ses_win	lifetime	Primary L1 logistic	endocrine/metabolic	OR	0.317144	0.656735	0.0875471	1.14887	0.0803514	FALSE	FALSE	-1.1484	1.09501	275.1	E83.0	1.09501	[-2.435577838944371,0.1387768779498364]
275.2	Disorders of copper metabolism	AHI≥15 vs <15	m4_bmi	lifetime	Primary L1 logistic	endocrine/metabolic	OR	0.487043	0.676699	0.129288	1.83474	0.287734	FALSE	FALSE	-0.719403	0.541009	275.1	E83.0	0.541009	[-2.0457092830879255,0.6069032714628043]
275.2	Disorders of copper metabolism	AHI≥5 vs <5	m1_crude	lifetime	Primary L1 logistic	endocrine/metabolic	OR	0.65952	0.552829	0.223182	1.94893	0.45149	FALSE	FALSE	-0.416243	0.345352	275.1	E83.0	0.345352	[-1.4997668735082128,0.6672811510916048]
275.2	Disorders of copper metabolism	AHI≥5 vs <5	m2_demo	lifetime	Primary L1 logistic	endocrine/metabolic	OR	0.568127	0.5748	0.184151	1.75273	0.32528	FALSE	FALSE	-0.565411	0.487743	275.1	E83.0	0.487743	[-1.6919983877353233,0.5611760750278014]
275.2	Disorders of copper metabolism	AHI≥5 vs <5	m3_smk_ses_win	lifetime	Primary L1 logistic	endocrine/metabolic	OR	0.572241	0.575047	0.185395	1.76628	0.3317	FALSE	FALSE	-0.558195	0.479254	275.1	E83.0	0.479254	[-1.6852673318681872,0.5688764218864776]
275.2	Disorders of copper metabolism	AHI≥5 vs <5	m4_bmi	lifetime	Primary L1 logistic	endocrine/metabolic	OR	0.928864	0.612032	0.279891	3.08258	0.904031	FALSE	FALSE	-0.0737931	0.0438166	275.1	E83.0	0.0438166	[-1.2733536511930408,1.1257674957273476]
275.2	Disorders of copper metabolism	mild_vs_none	m1_crude	lifetime	Primary L1 logistic	endocrine/metabolic	OR	1.05977	0.60103	0.326298	3.44199	0.923052	FALSE	FALSE	0.0580535	0.0347738	275.1	E83.0	0.0347738	[-1.1199441651924416,1.2360512033911053]
275.2	Disorders of copper metabolism	mild_vs_none	m2_demo	lifetime	Primary L1 logistic	endocrine/metabolic	OR	0.914547	0.611775	0.275716	3.03354	0.883913	FALSE	FALSE	-0.089326	0.0535907	275.1	E83.0	0.0535907	[-1.2883828450957457,1.1097308302163116]
275.2	Disorders of copper metabolism	mild_vs_none	m3_smk_ses_win	lifetime	Primary L1 logistic	endocrine/metabolic	OR	0.915584	0.611741	0.276047	3.03678	0.885368	FALSE	FALSE	-0.0881932	0.0528761	275.1	E83.0	0.0528761	[-1.2871837171541878,1.1107973971156224]
275.2	Disorders of copper metabolism	mild_vs_none	m4_bmi	lifetime	Primary L1 logistic	endocrine/metabolic	OR	1.18483	0.630107	0.344595	4.07386	0.787803	FALSE	FALSE	0.169602	0.103582	275.1	E83.0	0.103582	[-1.065385611651801,1.4045902030854955]
275.2	Disorders of copper metabolism	moderate_vs_none	m1_crude	lifetime	Primary L1 logistic	endocrine/metabolic	OR	0.296618	1.05316	0.0376488	2.33693	0.248513	FALSE	FALSE	-1.21531	0.604651	275.1	E83.0	0.604651	[-3.2794549309959216,0.8488373658955408]
275.2	Disorders of copper metabolism	moderate_vs_none	m2_demo	lifetime	Primary L1 logistic	endocrine/metabolic	OR	0.211816	1.06771	0.0261291	1.71709	0.146053	FALSE	FALSE	-1.55204	0.835491	275.1	E83.0	0.835491	[-3.644706312272569,0.5406305178113273]
275.2	Disorders of copper metabolism	moderate_vs_none	m3_smk_ses_win	lifetime	Primary L1 logistic	endocrine/metabolic	OR	0.220774	1.05996	0.0276509	1.76274	0.15411	FALSE	FALSE	-1.51061	0.812169	275.1	E83.0	0.812169	[-3.588097161444546,0.5668679227655575]
275.2	Disorders of copper metabolism	moderate_vs_none	m4_bmi	lifetime	Primary L1 logistic	endocrine/metabolic	OR	0.387796	1.14051	0.0414766	3.6258	0.406214	FALSE	FALSE	-0.947276	0.391245	275.1	E83.0	0.391245	[-3.1826258459110583,1.2880745212801106]
275.2	Disorders of copper metabolism	severe_vs_none	m1_crude	lifetime	Primary L1 logistic	endocrine/metabolic	OR	0.514382	0.822318	0.102643	2.57777	0.418842	FALSE	FALSE	-0.664788	0.37795	275.1	E83.0	0.37795	[-2.2765016374597926,0.9469251698342288]
275.2	Disorders of copper metabolism	severe_vs_none	m2_demo	lifetime	Primary L1 logistic	endocrine/metabolic	OR	0.340964	0.85502	0.0638136	1.82181	0.208238	FALSE	FALSE	-1.07598	0.681441	275.1	E83.0	0.681441	[-2.7517882643469402,0.599828720753179]
275.2	Disorders of copper metabolism	severe_vs_none	m3_smk_ses_win	lifetime	Primary L1 logistic	endocrine/metabolic	OR	0.368629	0.856784	0.0687533	1.97644	0.244107	FALSE	FALSE	-0.997966	0.612419	275.1	E83.0	0.612419	[-2.677230999646155,0.6812992683539199]
275.2	Disorders of copper metabolism	severe_vs_none	m4_bmi	lifetime	Primary L1 logistic	endocrine/metabolic	OR	0.790842	0.960039	0.120477	5.19131	0.806902	FALSE	FALSE	-0.234657	0.0931791	275.1	E83.0	0.0931791	[-2.1162992580624125,1.6469852427551255]
275.3	Disorders of magnesium metabolism	severe_vs_none	m4_IPW	lifetime	IPW sensitivity	endocrine/metabolic	OR	1.42363		1.06599	1.90125	0.0167144	FALSE	FALSE		1.77691					280	153	127	1.47697	1.2477	1.27333	1.27681	1.27504	FALSE
275.3	Disorders of magnesium metabolism	AHI≥15 vs <15	m1_crude	lifetime	Primary L1 logistic	endocrine/metabolic	OR	1.09439	0.0829006	0.930265	1.28747	0.27659	FALSE	FALSE	0.0901968	0.558163	275.2	E83.4	0.558163	[-0.07228537385996563,0.25267896949287777]
275.3	Disorders of magnesium metabolism	AHI≥15 vs <15	m2_demo	lifetime	Primary L1 logistic	endocrine/metabolic	OR	1.01285	0.0844087	0.858412	1.19507	0.879776	FALSE	FALSE	0.0127671	0.055628	275.2	E83.4	0.055628	[-0.15267093025530826,0.178205147400053]
275.3	Disorders of magnesium metabolism	AHI≥15 vs <15	m3_smk_ses_win	lifetime	Primary L1 logistic	endocrine/metabolic	OR	1.00651	0.0844604	0.852952	1.18771	0.93877	FALSE	FALSE	0.00648794	0.027441	275.2	E83.4	0.027441	[-0.15905149127074417,0.1720273780600808]
275.3	Disorders of magnesium metabolism	AHI≥15 vs <15	m4_bmi	lifetime	Primary L1 logistic	endocrine/metabolic	OR	1.01406	0.0873894	0.854435	1.20351	0.873038	FALSE	FALSE	0.0139649	0.0589667	275.2	E83.4	0.0589667	[-0.15731515472865407,0.18524488354647148]
275.3	Disorders of magnesium metabolism	AHI≥5 vs <5	m1_crude	lifetime	Primary L1 logistic	endocrine/metabolic	OR	1.3681	0.10024	1.12407	1.6651	0.00176768	FALSE	TRUE	0.313422	2.7526	275.2	E83.4	2.7526	[0.11695535517016487,0.5098878419365105]
275.3	Disorders of magnesium metabolism	AHI≥5 vs <5	m2_demo	lifetime	Primary L1 logistic	endocrine/metabolic	OR	1.12726	0.101527	0.923858	1.37545	0.238039	FALSE	FALSE	0.119792	0.623351	275.2	E83.4	0.623351	[-0.07919743490902012,0.3187812045979892]
275.3	Disorders of magnesium metabolism	AHI≥5 vs <5	m3_smk_ses_win	lifetime	Primary L1 logistic	endocrine/metabolic	OR	1.12008	0.101548	0.917931	1.36674	0.264126	FALSE	FALSE	0.113398	0.578189	275.2	E83.4	0.578189	[-0.08563299073628959,0.3124295709617341]
275.3	Disorders of magnesium metabolism	AHI≥5 vs <5	m4_bmi	lifetime	Primary L1 logistic	endocrine/metabolic	OR	1.13621	0.104494	0.925789	1.39445	0.221694	FALSE	FALSE	0.127695	0.654246	275.2	E83.4	0.654246	[-0.07710902920675242,0.3324996185766944]
275.3	Disorders of magnesium metabolism	mild_vs_none	m1_crude	lifetime	Primary L1 logistic	endocrine/metabolic	OR	1.41666	0.113675	1.13372	1.77022	0.00218388	FALSE	TRUE	0.348303	2.66077	275.2	E83.4	2.66077	[0.12550327858231825,0.5711023673918025]
275.3	Disorders of magnesium metabolism	mild_vs_none	m2_demo	lifetime	Primary L1 logistic	endocrine/metabolic	OR	1.17724	0.114608	0.940393	1.47373	0.154528	FALSE	FALSE	0.163169	0.810994	275.2	E83.4	0.810994	[-0.06145772648112058,0.3877961099293552]
275.3	Disorders of magnesium metabolism	mild_vs_none	m3_smk_ses_win	lifetime	Primary L1 logistic	endocrine/metabolic	OR	1.17597	0.11467	0.939265	1.47232	0.157496	FALSE	FALSE	0.162091	0.802731	275.2	E83.4	0.802731	[-0.06265805052021667,0.3868407803024213]
275.3	Disorders of magnesium metabolism	mild_vs_none	m4_bmi	lifetime	Primary L1 logistic	endocrine/metabolic	OR	1.18628	0.116803	0.94355	1.49146	0.143605	FALSE	FALSE	0.170824	0.842829	275.2	E83.4	0.842829	[-0.05810566969379649,0.39975299431178435]
275.3	Disorders of magnesium metabolism	moderate_vs_none	m1_crude	lifetime	Primary L1 logistic	endocrine/metabolic	OR	1.17599	0.130068	0.911359	1.51746	0.212636	FALSE	FALSE	0.16211	0.672363	275.2	E83.4	0.672363	[-0.09281847158908507,0.4170391568824825]
275.3	Disorders of magnesium metabolism	moderate_vs_none	m2_demo	lifetime	Primary L1 logistic	endocrine/metabolic	OR	0.918357	0.132693	0.708048	1.19113	0.520972	FALSE	FALSE	-0.0851689	0.283185	275.2	E83.4	0.283185	[-0.3452432100507734,0.174905349715724]
275.3	Disorders of magnesium metabolism	moderate_vs_none	m3_smk_ses_win	lifetime	Primary L1 logistic	endocrine/metabolic	OR	0.90753	0.132698	0.699695	1.1771	0.464657	FALSE	FALSE	-0.0970285	0.332867	275.2	E83.4	0.332867	[-0.3571111577170579,0.16305413870662092]
275.3	Disorders of magnesium metabolism	moderate_vs_none	m4_bmi	lifetime	Primary L1 logistic	endocrine/metabolic	OR	0.879547	0.138496	0.670457	1.15384	0.354067	FALSE	FALSE	-0.128348	0.450915	275.2	E83.4	0.450915	[-0.3997957833234357,0.14309882833172402]
275.3	Disorders of magnesium metabolism	severe_vs_none	m1_crude	lifetime	Primary L1 logistic	endocrine/metabolic	OR	1.47366	0.120161	1.16444	1.865	0.0012512	FALSE	TRUE	0.387751	2.90267	275.2	E83.4	2.90267	[0.1522409598431037,0.6232619282619755]
275.3	Disorders of magnesium metabolism	severe_vs_none	m2_demo	lifetime	Primary L1 logistic	endocrine/metabolic	OR	1.32649	0.125349	1.03754	1.6959	0.0241984	FALSE	FALSE	0.282533	1.61621	275.2	E83.4	1.61621	[0.03685278425729005,0.5282128123031014]
275.3	Disorders of magnesium metabolism	severe_vs_none	m3_smk_ses_win	lifetime	Primary L1 logistic	endocrine/metabolic	OR	1.31751	0.12538	1.03046	1.68453	0.0278577	FALSE	FALSE	0.275746	1.55506	275.2	E83.4	1.55506	[0.030006057563419564,0.5214862375616856]
275.3	Disorders of magnesium metabolism	severe_vs_none	m4_bmi	lifetime	Primary L1 logistic	endocrine/metabolic	OR	1.27333	0.136506	0.974418	1.66392	0.0767069	FALSE	FALSE	0.241632	1.11517	275.2	E83.4	1.11517	[-0.025914618789686622,0.5091789294134644]
275.5	Disorders of calcium/phosphorus metabolism	severe_vs_none	m4_IPW	lifetime	IPW sensitivity	endocrine/metabolic	OR	1.03191		0.789477	1.34879	0.81817	FALSE	FALSE		0.0871566					352	171	181	1.15763	0.97258	1.01476	1.01754	1.01737	FALSE
275.5	Disorders of calcium/phosphorus metabolism	AHI≥15 vs <15	m1_crude	lifetime	Primary L1 logistic	endocrine/metabolic	OR	1.09314	0.0719088	0.949439	1.25859	0.215555	FALSE	FALSE	0.0890544	0.666442	275.4/275.40/275.49	E20.1/E83.5	0.666442	[-0.05188436880080917,0.2299931414363292]
275.5	Disorders of calcium/phosphorus metabolism	AHI≥15 vs <15	m2_demo	lifetime	Primary L1 logistic	endocrine/metabolic	OR	0.963206	0.0731101	0.834618	1.11161	0.608123	FALSE	FALSE	-0.0374875	0.216008	275.4/275.40/275.49	E20.1/E83.5	0.216008	[-0.18078068127989433,0.10580568184749217]
275.5	Disorders of calcium/phosphorus metabolism	AHI≥15 vs <15	m3_smk_ses_win	lifetime	Primary L1 logistic	endocrine/metabolic	OR	0.957424	0.0732151	0.829437	1.10516	0.552339	FALSE	FALSE	-0.0435088	0.257795	275.4/275.40/275.49	E20.1/E83.5	0.257795	[-0.18700784863665887,0.09999024615641339]
275.5	Disorders of calcium/phosphorus metabolism	AHI≥15 vs <15	m4_bmi	lifetime	Primary L1 logistic	endocrine/metabolic	OR	0.989821	0.0756277	0.853458	1.14797	0.892385	FALSE	FALSE	-0.0102314	0.0494475	275.4/275.40/275.49	E20.1/E83.5	0.0494475	[-0.15845902746930285,0.13799622825750923]
275.5	Disorders of calcium/phosphorus metabolism	AHI≥5 vs <5	m1_crude	lifetime	Primary L1 logistic	endocrine/metabolic	OR	1.25265	0.0848475	1.06073	1.47928	0.00793413	FALSE	TRUE	0.225258	2.1005	275.4/275.40/275.49	E20.1/E83.5	2.1005	[0.05896016836022522,0.3915560693542753]
275.5	Disorders of calcium/phosphorus metabolism	AHI≥5 vs <5	m2_demo	lifetime	Primary L1 logistic	endocrine/metabolic	OR	0.96857	0.0858833	0.818516	1.14613	0.710016	FALSE	FALSE	-0.0319343	0.148732	275.4/275.40/275.49	E20.1/E83.5	0.148732	[-0.20026250273760168,0.13639382150691406]
275.5	Disorders of calcium/phosphorus metabolism	AHI≥5 vs <5	m3_smk_ses_win	lifetime	Primary L1 logistic	endocrine/metabolic	OR	0.962519	0.0859938	0.813226	1.13922	0.656871	FALSE	FALSE	-0.0382017	0.18252	275.4/275.40/275.49	E20.1/E83.5	0.18252	[-0.20674650523973112,0.1303431040302496]
275.5	Disorders of calcium/phosphorus metabolism	AHI≥5 vs <5	m4_bmi	lifetime	Primary L1 logistic	endocrine/metabolic	OR	0.998916	0.0884263	0.839963	1.18795	0.990212	FALSE	FALSE	-0.00108474	0.0042716	275.4/275.40/275.49	E20.1/E83.5	0.0042716	[-0.17439708303409576,0.17222760975436027]
275.5	Disorders of calcium/phosphorus metabolism	mild_vs_none	m1_crude	lifetime	Primary L1 logistic	endocrine/metabolic	OR	1.26401	0.097492	1.04416	1.53016	0.0162529	FALSE	TRUE	0.234291	1.78907	275.4/275.40/275.49	E20.1/E83.5	1.78907	[0.043210650590376154,0.42537228588801484]
275.5	Disorders of calcium/phosphorus metabolism	mild_vs_none	m2_demo	lifetime	Primary L1 logistic	endocrine/metabolic	OR	0.991743	0.0981823	0.818137	1.20219	0.932699	FALSE	FALSE	-0.00829146	0.0302585	275.4/275.40/275.49	E20.1/E83.5	0.0302585	[-0.20072529306567444,0.1841423737502898]
275.5	Disorders of calcium/phosphorus metabolism	mild_vs_none	m3_smk_ses_win	lifetime	Primary L1 logistic	endocrine/metabolic	OR	0.988079	0.0982868	0.814948	1.19799	0.902889	FALSE	FALSE	-0.0119922	0.0443654	275.4/275.40/275.49	E20.1/E83.5	0.0443654	[-0.2046307666285137,0.18064640563756096]
275.5	Disorders of calcium/phosphorus metabolism	mild_vs_none	m4_bmi	lifetime	Primary L1 logistic	endocrine/metabolic	OR	0.989984	0.0998416	0.814035	1.20396	0.919689	FALSE	FALSE	-0.0100666	0.0363592	275.4/275.40/275.49	E20.1/E83.5	0.0363592	[-0.20575249963754083,0.18561924015849507]
275.5	Disorders of calcium/phosphorus metabolism	moderate_vs_none	m1_crude	lifetime	Primary L1 logistic	endocrine/metabolic	OR	1.34003	0.105434	1.08986	1.64763	0.00550211	FALSE	TRUE	0.292692	2.25947	275.4/275.40/275.49	E20.1/E83.5	2.25947	[0.08604483336688162,0.4993382415430706]
275.5	Disorders of calcium/phosphorus metabolism	moderate_vs_none	m2_demo	lifetime	Primary L1 logistic	endocrine/metabolic	OR	0.958017	0.107141	0.776559	1.18188	0.688928	FALSE	FALSE	-0.0428898	0.161826	275.4/275.40/275.49	E20.1/E83.5	0.161826	[-0.25288281337477747,0.1671032888797734]
275.5	Disorders of calcium/phosphorus metabolism	moderate_vs_none	m3_smk_ses_win	lifetime	Primary L1 logistic	endocrine/metabolic	OR	0.945648	0.107305	0.766287	1.16699	0.6025	FALSE	FALSE	-0.0558853	0.220043	275.4/275.40/275.49	E20.1/E83.5	0.220043	[-0.2661988775603587,0.154428187708218]
275.5	Disorders of calcium/phosphorus metabolism	moderate_vs_none	m4_bmi	lifetime	Primary L1 logistic	endocrine/metabolic	OR	0.981947	0.111721	0.788843	1.22232	0.870465	FALSE	FALSE	-0.0182181	0.0602485	275.4/275.40/275.49	E20.1/E83.5	0.0602485	[-0.23718757546859706,0.2007514102189953]
275.5	Disorders of calcium/phosphorus metabolism	severe_vs_none	m1_crude	lifetime	Primary L1 logistic	endocrine/metabolic	OR	1.15684	0.106796	0.938357	1.42619	0.172502	FALSE	FALSE	0.145692	0.763205	275.4/275.40/275.49	E20.1/E83.5	0.763205	[-0.06362434503540274,0.35500754013493774]
275.5	Disorders of calcium/phosphorus metabolism	severe_vs_none	m2_demo	lifetime	Primary L1 logistic	endocrine/metabolic	OR	0.966043	0.110902	0.777314	1.20059	0.755411	FALSE	FALSE	-0.0345472	0.121816	275.4/275.40/275.49	E20.1/E83.5	0.121816	[-0.2519103486827674,0.182815998947516]
275.5	Disorders of calcium/phosphorus metabolism	severe_vs_none	m3_smk_ses_win	lifetime	Primary L1 logistic	endocrine/metabolic	OR	0.965552	0.111021	0.776737	1.20026	0.752187	FALSE	FALSE	-0.0350557	0.123674	275.4/275.40/275.49	E20.1/E83.5	0.123674	[-0.2526532354975923,0.18254183058958912]
275.5	Disorders of calcium/phosphorus metabolism	severe_vs_none	m4_bmi	lifetime	Primary L1 logistic	endocrine/metabolic	OR	1.01476	0.12063	0.80109	1.28541	0.903349	FALSE	FALSE	0.0146483	0.0441444	275.4/275.40/275.49	E20.1/E83.5	0.0441444	[-0.22178247536039858,0.25107915552057003]
275.51	Hypocalcemia	severe_vs_none	m4_IPW	lifetime	IPW sensitivity	endocrine/metabolic	OR	1.4991		1.07507	2.09039	0.0170029	FALSE	FALSE		1.76948					242	110	132	1.02067	1.15949	1.17426	1.17887	1.17841	FALSE
275.51	Hypocalcemia	AHI≥15 vs <15	m1_crude	lifetime	Primary L1 logistic	endocrine/metabolic	OR	1.00533	0.088931	0.844519	1.19676	0.952356	FALSE	FALSE	0.00531354	0.0212009	275.41/275.5		0.0212009	[-0.1689879654985272,0.17961504626394517]
275.51	Hypocalcemia	AHI≥15 vs <15	m2_demo	lifetime	Primary L1 logistic	endocrine/metabolic	OR	1.0377	0.0908695	0.868404	1.23999	0.683852	FALSE	FALSE	0.0370031	0.165038	275.41/275.5		0.165038	[-0.1410977899532605,0.21510408432107136]
275.51	Hypocalcemia	AHI≥15 vs <15	m3_smk_ses_win	lifetime	Primary L1 logistic	endocrine/metabolic	OR	1.03175	0.0908474	0.863468	1.23284	0.730782	FALSE	FALSE	0.0312593	0.136212	275.41/275.5		0.136212	[-0.14679841176817504,0.20931703487385006]
275.51	Hypocalcemia	AHI≥15 vs <15	m4_bmi	lifetime	Primary L1 logistic	endocrine/metabolic	OR	1.04197	0.094492	0.865814	1.25397	0.663473	FALSE	FALSE	0.0411157	0.178177	275.41/275.5		0.178177	[-0.1440852831254984,0.22631661676379555]
275.51	Hypocalcemia	AHI≥5 vs <5	m1_crude	lifetime	Primary L1 logistic	endocrine/metabolic	OR	1.0968	0.100902	0.899998	1.33665	0.359797	FALSE	FALSE	0.0924011	0.443942	275.41/275.5		0.443942	[-0.10536303521595544,0.2901652636723716]
275.51	Hypocalcemia	AHI≥5 vs <5	m2_demo	lifetime	Primary L1 logistic	endocrine/metabolic	OR	1.02686	0.102991	0.839158	1.25654	0.796924	FALSE	FALSE	0.0265027	0.0985829	275.41/275.5		0.0985829	[-0.1753567274137186,0.2283622094130826]
275.51	Hypocalcemia	AHI≥5 vs <5	m3_smk_ses_win	lifetime	Primary L1 logistic	endocrine/metabolic	OR	1.01884	0.102966	0.832644	1.24666	0.856182	FALSE	FALSE	0.0186612	0.0674337	275.41/275.5		0.0674337	[-0.18314920087420988,0.2204716256627699]
275.51	Hypocalcemia	AHI≥5 vs <5	m4_bmi	lifetime	Primary L1 logistic	endocrine/metabolic	OR	1.02976	0.106801	0.835266	1.26953	0.783666	FALSE	FALSE	0.0293217	0.105869	275.41/275.5		0.105869	[-0.18000446786792643,0.23864793462563064]
275.51	Hypocalcemia	mild_vs_none	m1_crude	lifetime	Primary L1 logistic	endocrine/metabolic	OR	1.12951	0.116875	0.898266	1.42028	0.297419	FALSE	FALSE	0.121782	0.526631	275.41/275.5		0.526631	[-0.10728901918215178,0.3508529970153814]
275.51	Hypocalcemia	mild_vs_none	m3_smk_ses_win	lifetime	Primary L1 logistic	endocrine/metabolic	OR	0.999119	0.118403	0.792196	1.26009	0.994058	FALSE	FALSE	-0.0008818	0.00258835	275.41/275.5		0.00258835	[-0.23294653998006268,0.23118293947978222]
275.51	Hypocalcemia	mild_vs_none	m4_bmi	lifetime	Primary L1 logistic	endocrine/metabolic	OR	0.956514	0.120659	0.755068	1.2117	0.712519	FALSE	FALSE	-0.04446	0.147204	275.41/275.5		0.147204	[-0.28094751929637496,0.19202758410708495]
275.51	Hypocalcemia	moderate_vs_none	m1_crude	lifetime	Primary L1 logistic	endocrine/metabolic	OR	1.13142	0.12892	0.878794	1.45667	0.338189	FALSE	FALSE	0.123473	0.47084	275.41/275.5		0.47084	[-0.12920525802392874,0.376150909006106]
275.51	Hypocalcemia	moderate_vs_none	m2_demo	lifetime	Primary L1 logistic	endocrine/metabolic	OR	1.02533	0.133076	0.789931	1.33088	0.850898	FALSE	FALSE	0.0250146	0.0701224	275.41/275.5		0.0701224	[-0.2358094217415187,0.2858386643309065]
275.51	Hypocalcemia	moderate_vs_none	m3_smk_ses_win	lifetime	Primary L1 logistic	endocrine/metabolic	OR	1.01582	0.132961	0.782784	1.31824	0.906007	FALSE	FALSE	0.0156995	0.0428683	275.41/275.5		0.0428683	[-0.2448989185682614,0.27629791675378734]
275.51	Hypocalcemia	moderate_vs_none	m4_bmi	lifetime	Primary L1 logistic	endocrine/metabolic	OR	1.02763	0.139742	0.781431	1.35141	0.845336	FALSE	FALSE	0.0272598	0.0729706	275.41/275.5		0.0729706	[-0.2466290043420272,0.30114856678008395]
275.51	Hypocalcemia	severe_vs_none	m1_crude	lifetime	Primary L1 logistic	endocrine/metabolic	OR	1.0182	0.12923	0.790373	1.3117	0.889003	FALSE	FALSE	0.0180361	0.0510967	275.41/275.5		0.0510967	[-0.2352500456921872,0.27132215602604426]
275.51	Hypocalcemia	severe_vs_none	m2_demo	lifetime	Primary L1 logistic	endocrine/metabolic	OR	1.10085	0.136539	0.842374	1.43863	0.481625	FALSE	FALSE	0.0960815	0.317291	275.41/275.5		0.317291	[-0.17153080103764842,0.36369382518538385]
275.51	Hypocalcemia	severe_vs_none	m3_smk_ses_win	lifetime	Primary L1 logistic	endocrine/metabolic	OR	1.09426	0.136424	0.837518	1.42969	0.509094	FALSE	FALSE	0.0900742	0.293202	275.41/275.5		0.293202	[-0.17731275519754267,0.3574610690042386]
275.51	Hypocalcemia	severe_vs_none	m4_bmi	lifetime	Primary L1 logistic	endocrine/metabolic	OR	1.17426	0.150621	0.874086	1.57751	0.286203	FALSE	FALSE	0.160636	0.543326	275.41/275.5		0.543326	[-0.13457618820119396,0.45584720241373855]
275.51	Hypocalcemia	mild_vs_none	m2_demo	lifetime	Primary L1 omitted from summary	endocrine/metabolic	beta_log_odds	0							0		275.41/275.5			[nan,nan]
275.53	Disorders of phosphorus metabolism	severe_vs_none	m4_IPW	lifetime	IPW sensitivity	endocrine/metabolic	OR	1.46686		1.08403	1.98488	0.0130346	FALSE	TRUE		1.8849					272	148	124	1.46319	1.33057	1.3837	1.38801	1.38581	FALSE
275.53	Disorders of phosphorus metabolism	AHI≥15 vs <15	m1_crude	lifetime	Primary L1 logistic	endocrine/metabolic	OR	1.32287	0.0852287	1.11936	1.56338	0.00102721	FALSE	TRUE	0.279803	2.98834	275.3	E83.3	2.98834	[0.11275769617513942,0.4468481016160666]
275.53	Disorders of phosphorus metabolism	AHI≥15 vs <15	m2_demo	lifetime	Primary L1 logistic	endocrine/metabolic	OR	1.17202	0.086929	0.988417	1.38972	0.0678594	FALSE	FALSE	0.158727	1.16839	275.3	E83.3	1.16839	[-0.011650657020779526,0.32910484067319534]
275.53	Disorders of phosphorus metabolism	AHI≥15 vs <15	m3_smk_ses_win	lifetime	Primary L1 logistic	endocrine/metabolic	OR	1.1624	0.0869665	0.980232	1.37842	0.0835612	FALSE	FALSE	0.150486	1.078	275.3	E83.3	1.078	[-0.019965544911372313,0.32093695664927835]
275.53	Disorders of phosphorus metabolism	AHI≥15 vs <15	m4_bmi	lifetime	Primary L1 logistic	endocrine/metabolic	OR	1.2969	0.0904899	1.08613	1.54857	0.00406647	FALSE	TRUE	0.259974	2.39078	275.3	E83.3	2.39078	[0.0826168249513208,0.4373308430832952]
275.53	Disorders of phosphorus metabolism	AHI≥5 vs <5	m1_crude	lifetime	Primary L1 logistic	endocrine/metabolic	OR	1.29502	0.102052	1.06025	1.58177	0.0112999	FALSE	TRUE	0.258528	1.94693	275.3	E83.3	1.94693	[0.058508806700353355,0.4585469244228522]
275.53	Disorders of phosphorus metabolism	AHI≥5 vs <5	m2_demo	lifetime	Primary L1 logistic	endocrine/metabolic	OR	1.0396	0.10367	0.848445	1.27383	0.70793	FALSE	FALSE	0.0388386	0.15001	275.3	E83.3	0.15001	[-0.1643501993415704,0.24202732312066633]
275.53	Disorders of phosphorus metabolism	AHI≥5 vs <5	m3_smk_ses_win	lifetime	Primary L1 logistic	endocrine/metabolic	OR	1.02898	0.103645	0.839813	1.26075	0.782857	FALSE	FALSE	0.0285644	0.106318	275.3	E83.3	0.106318	[-0.1745762851793753,0.23170501051381537]
275.53	Disorders of phosphorus metabolism	AHI≥5 vs <5	m4_bmi	lifetime	Primary L1 logistic	endocrine/metabolic	OR	1.14395	0.107177	0.927206	1.41135	0.209556	FALSE	FALSE	0.134485	0.678699	275.3	E83.3	0.678699	[-0.07557901264856018,0.34454815044726816]
275.53	Disorders of phosphorus metabolism	mild_vs_none	m1_crude	lifetime	Primary L1 logistic	endocrine/metabolic	OR	1.1294	0.120576	0.891689	1.43048	0.312874	FALSE	FALSE	0.121686	0.504631	275.3	E83.3	0.504631	[-0.11463777608177884,0.3580104855374264]
275.53	Disorders of phosphorus metabolism	mild_vs_none	m2_demo	lifetime	Primary L1 logistic	endocrine/metabolic	OR	0.931126	0.121724	0.733495	1.18201	0.557708	FALSE	FALSE	-0.0713604	0.253593	275.3	E83.3	0.253593	[-0.30993451195009003,0.1672137022411336]
275.53	Disorders of phosphorus metabolism	mild_vs_none	m3_smk_ses_win	lifetime	Primary L1 logistic	endocrine/metabolic	OR	0.927712	0.121754	0.730762	1.17774	0.537709	FALSE	FALSE	-0.0750344	0.269452	275.3	E83.3	0.269452	[-0.3136671489643912,0.16359833211783362]
275.53	Disorders of phosphorus metabolism	mild_vs_none	m4_bmi	lifetime	Primary L1 logistic	endocrine/metabolic	OR	0.984479	0.12432	0.771587	1.25611	0.899871	FALSE	FALSE	-0.0156426	0.0458198	275.3	E83.3	0.0458198	[-0.2593061872336602,0.22802107528814863]
275.53	Disorders of phosphorus metabolism	moderate_vs_none	m1_crude	lifetime	Primary L1 logistic	endocrine/metabolic	OR	1.35695	0.126872	1.05821	1.74004	0.0161331	FALSE	TRUE	0.30524	1.79228	275.3	E83.3	1.79228	[0.05657555380387638,0.5539053824777269]
275.53	Disorders of phosphorus metabolism	moderate_vs_none	m2_demo	lifetime	Primary L1 logistic	endocrine/metabolic	OR	1.03587	0.129843	0.803121	1.33606	0.786092	FALSE	FALSE	0.035238	0.104527	275.3	E83.3	0.104527	[-0.2192499569717494,0.2897258608703481]
275.53	Disorders of phosphorus metabolism	moderate_vs_none	m3_smk_ses_win	lifetime	Primary L1 logistic	endocrine/metabolic	OR	1.02375	0.129854	0.793712	1.32046	0.856546	FALSE	FALSE	0.023474	0.0672492	275.3	E83.3	0.0672492	[-0.23103453517540595,0.27798244329738586]
275.53	Disorders of phosphorus metabolism	moderate_vs_none	m4_bmi	lifetime	Primary L1 logistic	endocrine/metabolic	OR	1.12589	0.136446	0.861691	1.47109	0.38485	FALSE	FALSE	0.118571	0.414708	275.3	E83.3	0.414708	[-0.1488586266735458,0.38600031431152204]
275.53	Disorders of phosphorus metabolism	severe_vs_none	m1_crude	lifetime	Primary L1 logistic	endocrine/metabolic	OR	1.45984	0.121859	1.14968	1.85367	0.00190525	FALSE	TRUE	0.378326	2.72005	275.3	E83.3	2.72005	[0.13948642656874685,0.6171648785991107]
275.53	Disorders of phosphorus metabolism	severe_vs_none	m2_demo	lifetime	Primary L1 logistic	endocrine/metabolic	OR	1.13477	0.127628	0.883628	1.45728	0.321885	FALSE	FALSE	0.126427	0.4923	275.3	E83.3	0.4923	[-0.12371912923760423,0.3765740100951923]
275.53	Disorders of phosphorus metabolism	severe_vs_none	m3_smk_ses_win	lifetime	Primary L1 logistic	endocrine/metabolic	OR	1.12256	0.127583	0.874202	1.44148	0.364836	FALSE	FALSE	0.115614	0.437902	275.3	E83.3	0.437902	[-0.13444386461189245,0.36567238534904906]
275.53	Disorders of phosphorus metabolism	severe_vs_none	m4_bmi	lifetime	Primary L1 logistic	endocrine/metabolic	OR	1.3837	0.140031	1.05159	1.82069	0.0203839	FALSE	FALSE	0.324761	1.69071	275.3	E83.3	1.69071	[0.05030509902918867,0.5992170089918225]
275.6	Hypercalcemia	severe_vs_none	m4_IPW	lifetime	IPW sensitivity	endocrine/metabolic	OR	1.62132		1.1043	2.38039	0.0136509	FALSE	FALSE		1.86484					193	98	95	1.26395	1.45868	1.33241	1.33731	1.33324	FALSE
275.6	Hypercalcemia	AHI≥15 vs <15	m1_crude	lifetime	Primary L1 logistic	endocrine/metabolic	OR	1.17733	0.096093	0.975223	1.42132	0.0893438	FALSE	FALSE	0.163249	1.04894	275.42		1.04894	[-0.025089367535482354,0.3515880998503482]
275.6	Hypercalcemia	AHI≥15 vs <15	m2_demo	lifetime	Primary L1 logistic	endocrine/metabolic	OR	1.15037	0.0975605	0.950155	1.39278	0.151039	FALSE	FALSE	0.140084	0.820912	275.42		0.820912	[-0.05113064838336531,0.33129961188645773]
275.6	Hypercalcemia	AHI≥15 vs <15	m3_smk_ses_win	lifetime	Primary L1 logistic	endocrine/metabolic	OR	1.14882	0.0975984	0.948805	1.39101	0.155167	FALSE	FALSE	0.138738	0.8092	275.42		0.8092	[-0.05255183966094165,0.3300269503845412]
275.6	Hypercalcemia	AHI≥15 vs <15	m4_bmi	lifetime	Primary L1 logistic	endocrine/metabolic	OR	1.17878	0.100451	0.968119	1.43528	0.101543	FALSE	FALSE	0.16448	0.993351	275.42		0.993351	[-0.032399797087120485,0.3613600792370141]
275.6	Hypercalcemia	AHI≥5 vs <5	m1_crude	lifetime	Primary L1 logistic	endocrine/metabolic	OR	1.34623	0.116044	1.07236	1.69003	0.0104071	FALSE	TRUE	0.297305	1.98267	275.42		1.98267	[0.06986280523426824,0.5247463432546979]
275.6	Hypercalcemia	AHI≥5 vs <5	m2_demo	lifetime	Primary L1 logistic	endocrine/metabolic	OR	1.13046	0.117184	0.898478	1.42234	0.295368	FALSE	FALSE	0.122624	0.529637	275.42		0.529637	[-0.10705307940021275,0.352300316840535]
275.6	Hypercalcemia	AHI≥5 vs <5	m3_smk_ses_win	lifetime	Primary L1 logistic	endocrine/metabolic	OR	1.12696	0.117226	0.895624	1.41805	0.307914	FALSE	FALSE	0.119525	0.511571	275.42		0.511571	[-0.11023452429826207,0.3492848716149746]
275.6	Hypercalcemia	AHI≥5 vs <5	m4_bmi	lifetime	Primary L1 logistic	endocrine/metabolic	OR	1.15591	0.120174	0.913342	1.46291	0.227939	FALSE	FALSE	0.144892	0.642182	275.42		0.642182	[-0.09064455470121083,0.3804282905101771]
275.6	Hypercalcemia	mild_vs_none	m1_crude	lifetime	Primary L1 logistic	endocrine/metabolic	OR	1.31239	0.133375	1.0105	1.70449	0.041523	FALSE	FALSE	0.271854	1.38171	275.42		1.38171	[0.010443933411124151,0.533263233334328]
275.6	Hypercalcemia	mild_vs_none	m2_demo	lifetime	Primary L1 logistic	endocrine/metabolic	OR	1.06544	0.134198	0.819033	1.38599	0.63666	FALSE	FALSE	0.0633915	0.196092	275.42		0.196092	[-0.19963131629873804,0.32641429195229194]
275.6	Hypercalcemia	mild_vs_none	m3_smk_ses_win	lifetime	Primary L1 logistic	endocrine/metabolic	OR	1.0637	0.134321	0.817498	1.38406	0.645675	FALSE	FALSE	0.0617579	0.189986	275.42		0.189986	[-0.2015064557157048,0.3250222075933432]
275.6	Hypercalcemia	mild_vs_none	m4_bmi	lifetime	Primary L1 logistic	endocrine/metabolic	OR	1.10627	0.136619	0.846395	1.44595	0.459742	FALSE	FALSE	0.100998	0.337486	275.42		0.337486	[-0.16676964774041192,0.3687665465690466]
275.6	Hypercalcemia	moderate_vs_none	m1_crude	lifetime	Primary L1 logistic	endocrine/metabolic	OR	1.48688	0.141689	1.12634	1.96282	0.00511623	FALSE	TRUE	0.396677	2.29105	275.42		2.29105	[0.118970865132979,0.6743834062323397]
275.6	Hypercalcemia	moderate_vs_none	m2_demo	lifetime	Primary L1 logistic	endocrine/metabolic	OR	1.15682	0.143767	0.872751	1.53334	0.310937	FALSE	FALSE	0.145673	0.507328	275.42		0.507328	[-0.13610486118601367,0.4274505339420382]
275.6	Hypercalcemia	moderate_vs_none	m3_smk_ses_win	lifetime	Primary L1 logistic	endocrine/metabolic	OR	1.15677	0.143807	0.872649	1.5334	0.311201	FALSE	FALSE	0.145634	0.506959	275.42		0.506959	[-0.1362220062411448,0.4274896014599634]
275.6	Hypercalcemia	moderate_vs_none	m4_bmi	lifetime	Primary L1 logistic	endocrine/metabolic	OR	1.19477	0.149855	0.890693	1.60266	0.235024	FALSE	FALSE	0.177956	0.628887	275.42		0.628887	[-0.11575547557655011,0.4716665035071448]
275.6	Hypercalcemia	severe_vs_none	m1_crude	lifetime	Primary L1 logistic	endocrine/metabolic	OR	1.26233	0.144055	0.951814	1.67414	0.105848	FALSE	FALSE	0.232957	0.975316	275.42		0.975316	[-0.04938565485006069,0.5152986921437421]
275.6	Hypercalcemia	severe_vs_none	m2_demo	lifetime	Primary L1 logistic	endocrine/metabolic	OR	1.23735	0.148671	0.924575	1.65592	0.152006	FALSE	FALSE	0.212968	0.81814	275.42		0.81814	[-0.07842111697553941,0.5043576788573468]
275.6	Hypercalcemia	severe_vs_none	m3_smk_ses_win	lifetime	Primary L1 logistic	endocrine/metabolic	OR	1.24094	0.148759	0.927103	1.66103	0.146738	FALSE	FALSE	0.215872	0.833458	275.42		0.833458	[-0.07569076851946552,0.5074356285836138]
275.6	Hypercalcemia	severe_vs_none	m4_bmi	lifetime	Primary L1 logistic	endocrine/metabolic	OR	1.33241	0.160368	0.973043	1.8245	0.0735241	FALSE	FALSE	0.286989	1.13357	275.42		1.13357	[-0.02732686588116806,0.601305210970813]
276	Disorders of fluid. electrolyte. and acid-base balance	AHI≥15 vs <15	m1_crude	lifetime	Primary L1 omitted from summary	endocrine/metabolic	beta_log_odds										276
276	Disorders of fluid. electrolyte. and acid-base balance	AHI≥15 vs <15	m2_demo	lifetime	Primary L1 omitted from summary	endocrine/metabolic	beta_log_odds										276
276	Disorders of fluid. electrolyte. and acid-base balance	AHI≥15 vs <15	m3_smk_ses_win	lifetime	Primary L1 omitted from summary	endocrine/metabolic	beta_log_odds										276
276	Disorders of fluid. electrolyte. and acid-base balance	AHI≥15 vs <15	m4_bmi	lifetime	Primary L1 omitted from summary	endocrine/metabolic	beta_log_odds										276
276	Disorders of fluid. electrolyte. and acid-base balance	AHI≥5 vs <5	m1_crude	lifetime	Primary L1 omitted from summary	endocrine/metabolic	beta_log_odds										276
276	Disorders of fluid. electrolyte. and acid-base balance	AHI≥5 vs <5	m2_demo	lifetime	Primary L1 omitted from summary	endocrine/metabolic	beta_log_odds										276
276	Disorders of fluid. electrolyte. and acid-base balance	AHI≥5 vs <5	m3_smk_ses_win	lifetime	Primary L1 omitted from summary	endocrine/metabolic	beta_log_odds										276
276	Disorders of fluid. electrolyte. and acid-base balance	AHI≥5 vs <5	m4_bmi	lifetime	Primary L1 omitted from summary	endocrine/metabolic	beta_log_odds										276
276	Disorders of fluid. electrolyte. and acid-base balance	mild_vs_none	m1_crude	lifetime	Primary L1 omitted from summary	endocrine/metabolic	beta_log_odds										276
276	Disorders of fluid. electrolyte. and acid-base balance	mild_vs_none	m2_demo	lifetime	Primary L1 omitted from summary	endocrine/metabolic	beta_log_odds										276
276	Disorders of fluid. electrolyte. and acid-base balance	mild_vs_none	m3_smk_ses_win	lifetime	Primary L1 omitted from summary	endocrine/metabolic	beta_log_odds										276
276	Disorders of fluid. electrolyte. and acid-base balance	mild_vs_none	m4_bmi	lifetime	Primary L1 omitted from summary	endocrine/metabolic	beta_log_odds										276
276	Disorders of fluid. electrolyte. and acid-base balance	moderate_vs_none	m1_crude	lifetime	Primary L1 omitted from summary	endocrine/metabolic	beta_log_odds										276
276	Disorders of fluid. electrolyte. and acid-base balance	moderate_vs_none	m2_demo	lifetime	Primary L1 omitted from summary	endocrine/metabolic	beta_log_odds										276
276	Disorders of fluid. electrolyte. and acid-base balance	moderate_vs_none	m3_smk_ses_win	lifetime	Primary L1 omitted from summary	endocrine/metabolic	beta_log_odds										276
276	Disorders of fluid. electrolyte. and acid-base balance	moderate_vs_none	m4_bmi	lifetime	Primary L1 omitted from summary	endocrine/metabolic	beta_log_odds										276
276	Disorders of fluid. electrolyte. and acid-base balance	severe_vs_none	m1_crude	lifetime	Primary L1 omitted from summary	endocrine/metabolic	beta_log_odds										276
276	Disorders of fluid. electrolyte. and acid-base balance	severe_vs_none	m2_demo	lifetime	Primary L1 omitted from summary	endocrine/metabolic	beta_log_odds										276
276	Disorders of fluid. electrolyte. and acid-base balance	severe_vs_none	m3_smk_ses_win	lifetime	Primary L1 omitted from summary	endocrine/metabolic	beta_log_odds										276
276	Disorders of fluid. electrolyte. and acid-base balance	severe_vs_none	m4_bmi	lifetime	Primary L1 omitted from summary	endocrine/metabolic	beta_log_odds										276
276.1	Electrolyte imbalance	severe_vs_none	m4_IPW	lifetime	IPW sensitivity	endocrine/metabolic	OR	1.00859		0.779611	1.30483	0.948073	FALSE	FALSE		0.0231584					441	206	235	1.07392	0.972758	0.982144			FALSE
276.1	Electrolyte imbalance	AHI≥15 vs <15	m1_crude	lifetime	Primary L1 logistic	endocrine/metabolic	OR	1.11624	0.0678612	0.97722	1.27503	0.105147	FALSE	FALSE	0.109962	0.978205	276.9	E87.8	0.978205	[-0.02304329133015172,0.2429677228457907]
276.1	Electrolyte imbalance	AHI≥15 vs <15	m2_demo	lifetime	Primary L1 logistic	endocrine/metabolic	OR	1.00661	0.0691362	0.879048	1.15268	0.924075	FALSE	FALSE	0.00658879	0.0342926	276.9	E87.8	0.0342926	[-0.12891572742863672,0.14209329776494156]
276.1	Electrolyte imbalance	AHI≥15 vs <15	m4_bmi	lifetime	Primary L1 logistic	endocrine/metabolic	OR	1.04842	0.0718961	0.910617	1.20707	0.510778	FALSE	FALSE	0.0472809	0.291768	276.9	E87.8	0.291768	[-0.09363295881227243,0.18819467634230821]
276.1	Electrolyte imbalance	AHI≥5 vs <5	m1_crude	lifetime	Primary L1 logistic	endocrine/metabolic	OR	1.02981	0.076328	0.88672	1.19599	0.700354	FALSE	FALSE	0.0293742	0.154682	276.9	E87.8	0.154682	[-0.12022591139010164,0.1789743635748542]
276.1	Electrolyte imbalance	AHI≥5 vs <5	m2_demo	lifetime	Primary L1 logistic	endocrine/metabolic	OR	0.833628	0.0776186	0.715984	0.970602	0.0190583	FALSE	FALSE	-0.181968	1.71992	276.9	E87.8	1.71992	[-0.33409760604540195,-0.029838436040750205]
276.1	Electrolyte imbalance	AHI≥5 vs <5	m3_smk_ses_win	lifetime	Primary L1 logistic	endocrine/metabolic	OR	0.825051	0.0776426	0.708584	0.960661	0.0132543	FALSE	TRUE	-0.19231	1.87764	276.9	E87.8	1.87764	[-0.344486659352357,-0.04013332322827082]
276.1	Electrolyte imbalance	AHI≥5 vs <5	m4_bmi	lifetime	Primary L1 logistic	endocrine/metabolic	OR	0.856814	0.0804575	0.731814	1.00316	0.0547698	FALSE	FALSE	-0.154535	1.26146	276.9	E87.8	1.26146	[-0.3122284191828387,0.0031592234526875984]
276.1	Electrolyte imbalance	mild_vs_none	m1_crude	lifetime	Primary L1 logistic	endocrine/metabolic	OR	0.94969	0.0912844	0.794109	1.13575	0.571744	FALSE	FALSE	-0.05162	0.242799	276.9	E87.8	0.242799	[-0.2305341403526399,0.12729412052961211]
276.1	Electrolyte imbalance	mild_vs_none	m2_demo	lifetime	Primary L1 logistic	endocrine/metabolic	OR	0.793858	0.0922422	0.662562	0.951173	0.0123266	FALSE	FALSE	-0.23085	1.90916	276.9	E87.8	1.90916	[-0.41164183737864685,-0.05005894257975818]
276.1	Electrolyte imbalance	mild_vs_none	m3_smk_ses_win	lifetime	Primary L1 logistic	endocrine/metabolic	OR	0.786489	0.092247	0.656405	0.942353	0.00922448	FALSE	FALSE	-0.240176	2.03506	276.9	E87.8	2.03506	[-0.42097695577036914,-0.05937538934848774]
276.1	Electrolyte imbalance	mild_vs_none	m4_bmi	lifetime	Primary L1 logistic	endocrine/metabolic	OR	0.784714	0.0940105	0.652664	0.943482	0.00991399	FALSE	FALSE	-0.242436	2.00375	276.9	E87.8	2.00375	[-0.4266928120775755,-0.0581784710029947]
276.1	Electrolyte imbalance	moderate_vs_none	m1_crude	lifetime	Primary L1 logistic	endocrine/metabolic	OR	1.10151	0.0974679	0.90996	1.33337	0.321246	FALSE	FALSE	0.0966785	0.493162	276.9	E87.8	0.493162	[-0.09435511793876955,0.28771203308063137]
276.1	Electrolyte imbalance	moderate_vs_none	m2_demo	lifetime	Primary L1 logistic	endocrine/metabolic	OR	0.84821	0.0997375	0.6976	1.03134	0.0988186	FALSE	FALSE	-0.164627	1.00516	276.9	E87.8	1.00516	[-0.36010931479233377,0.030854346791890308]
276.1	Electrolyte imbalance	moderate_vs_none	m3_smk_ses_win	lifetime	Primary L1 logistic	endocrine/metabolic	OR	0.841511	0.0997405	0.692087	1.0232	0.0836212	FALSE	FALSE	-0.172556	1.07768	276.9	E87.8	1.07768	[-0.36804376030852837,0.022931654293860154]
276.1	Electrolyte imbalance	moderate_vs_none	m4_bmi	lifetime	Primary L1 logistic	endocrine/metabolic	OR	0.875712	0.104558	0.713446	1.07488	0.204328	FALSE	FALSE	-0.132718	0.689673	276.9	E87.8	0.689673	[-0.3376487917557336,0.0722128408327721]
276.1	Electrolyte imbalance	severe_vs_none	m1_crude	lifetime	Primary L1 logistic	endocrine/metabolic	OR	1.07337	0.0956241	0.88993	1.29463	0.459008	FALSE	FALSE	0.0708079	0.33818	276.9	E87.8	0.33818	[-0.11661201219205311,0.2582277436977348]
276.1	Electrolyte imbalance	severe_vs_none	m2_demo	lifetime	Primary L1 logistic	endocrine/metabolic	OR	0.934279	0.100192	0.767703	1.137	0.497451	FALSE	FALSE	-0.0679807	0.303249	276.9	E87.8	0.303249	[-0.26435298435441024,0.1283916369050674]
276.1	Electrolyte imbalance	severe_vs_none	m3_smk_ses_win	lifetime	Primary L1 logistic	endocrine/metabolic	OR	0.924311	0.100234	0.75945	1.12496	0.432315	FALSE	FALSE	-0.078707	0.364199	276.9	E87.8	0.364199	[-0.27516114751548404,0.1177472066045255]
276.1	Electrolyte imbalance	severe_vs_none	m4_bmi	lifetime	Primary L1 logistic	endocrine/metabolic	OR	0.982144	0.1102	0.791358	1.21893	0.870126	FALSE	FALSE	-0.0180175	0.0604179	276.9	E87.8	0.0604179	[-0.23400478370448335,0.19796980883715004]
276.1	Electrolyte imbalance	AHI≥15 vs <15	m3_smk_ses_win	lifetime	Primary L1 omitted from summary	endocrine/metabolic	beta_log_odds	0							0		276.9	E87.8		[nan,nan]
276.11	Hyperosmolality and/or hypernatremia	severe_vs_none	m4_IPW	lifetime	IPW sensitivity	endocrine/metabolic	OR	1.38981		1.10256	1.75191	0.00532881	FALSE	TRUE		2.27337					556	313	243	1.58124	1.22891	1.32639	1.32886	1.32569	TRUE
276.11	Hyperosmolality and/or hypernatremia	AHI≥15 vs <15	m1_crude	lifetime	Primary L1 logistic	endocrine/metabolic	OR	1.28415	0.0592016	1.14347	1.44214	2.39479e-05	TRUE	TRUE	0.250097	4.62073	276.0	E87.0	4.62073	[0.1340637215341985,0.3661296665059793]
276.11	Hyperosmolality and/or hypernatremia	AHI≥15 vs <15	m2_demo	lifetime	Primary L1 logistic	endocrine/metabolic	OR	1.11677	0.0602521	0.992379	1.25676	0.0668027	FALSE	FALSE	0.110442	1.17521	276.0	E87.0	1.17521	[-0.007649920656374862,0.22853403407880402]
276.11	Hyperosmolality and/or hypernatremia	AHI≥15 vs <15	m3_smk_ses_win	lifetime	Primary L1 logistic	endocrine/metabolic	OR	1.11681	0.0602747	0.992369	1.25685	0.066822	FALSE	FALSE	0.110476	1.17508	276.0	E87.0	1.17508	[-0.0076606037994706305,0.22861182871255353]
276.11	Hyperosmolality and/or hypernatremia	AHI≥15 vs <15	m4_bmi	lifetime	Primary L1 logistic	endocrine/metabolic	OR	1.10187	0.062484	0.974861	1.24542	0.120545	FALSE	FALSE	0.0970059	0.918852	276.0	E87.0	0.918852	[-0.025460499349384297,0.219472301548904]
276.11	Hyperosmolality and/or hypernatremia	AHI≥5 vs <5	m1_crude	lifetime	Primary L1 logistic	endocrine/metabolic	OR	1.39945	0.0723923	1.21433	1.61279	3.44324e-06	TRUE	TRUE	0.336077	5.46303	276.0	E87.0	5.46303	[0.1941904981499268,0.4779632925855831]
276.11	Hyperosmolality and/or hypernatremia	AHI≥5 vs <5	m2_demo	lifetime	Primary L1 logistic	endocrine/metabolic	OR	1.07928	0.0733168	0.93482	1.24607	0.298042	FALSE	FALSE	0.0762965	0.525723	276.0	E87.0	0.525723	[-0.06740175363840474,0.21999474578501893]
276.11	Hyperosmolality and/or hypernatremia	AHI≥5 vs <5	m3_smk_ses_win	lifetime	Primary L1 logistic	endocrine/metabolic	OR	1.0786	0.0733407	0.934183	1.24534	0.302235	FALSE	FALSE	0.0756621	0.519655	276.0	E87.0	0.519655	[-0.0680829794322714,0.21940718939067153]
276.11	Hyperosmolality and/or hypernatremia	AHI≥5 vs <5	m4_bmi	lifetime	Primary L1 logistic	endocrine/metabolic	OR	1.05868	0.0754539	0.913143	1.22742	0.449803	FALSE	FALSE	0.0570239	0.346978	276.0	E87.0	0.346978	[-0.09086313352706267,0.2049108375779316]
276.11	Hyperosmolality and/or hypernatremia	mild_vs_none	m1_crude	lifetime	Primary L1 logistic	endocrine/metabolic	OR	1.28829	0.0838726	1.093	1.51847	0.00252579	FALSE	TRUE	0.253315	2.5976	276.0	E87.0	2.5976	[0.08892759540280412,0.41770196087058553]
276.11	Hyperosmolality and/or hypernatremia	mild_vs_none	m2_demo	lifetime	Primary L1 logistic	endocrine/metabolic	OR	1.02052	0.0845531	0.864672	1.20447	0.810115	FALSE	FALSE	0.0203162	0.0914534	276.0	E87.0	0.0914534	[-0.14540477417285425,0.18603724878235117]
276.11	Hyperosmolality and/or hypernatremia	mild_vs_none	m3_smk_ses_win	lifetime	Primary L1 logistic	endocrine/metabolic	OR	1.01909	0.0845802	0.863415	1.20284	0.823046	FALSE	FALSE	0.0189146	0.0845762	276.0	E87.0	0.0845762	[-0.146859474236998,0.18468874430376028]
276.11	Hyperosmolality and/or hypernatremia	mild_vs_none	m4_bmi	lifetime	Primary L1 logistic	endocrine/metabolic	OR	1.01441	0.0860233	0.857021	1.20071	0.867882	FALSE	FALSE	0.01431	0.0615396	276.0	E87.0	0.0615396	[-0.1542926618970545,0.18291263065798338]
276.11	Hyperosmolality and/or hypernatremia	moderate_vs_none	m1_crude	lifetime	Primary L1 logistic	endocrine/metabolic	OR	1.36532	0.0906503	1.14307	1.63079	0.000592391	FALSE	TRUE	0.311391	3.22739	276.0	E87.0	3.22739	[0.13371925339902369,0.4890620622924945]
276.11	Hyperosmolality and/or hypernatremia	moderate_vs_none	m2_demo	lifetime	Primary L1 logistic	endocrine/metabolic	OR	0.98898	0.0923791	0.825191	1.18528	0.904522	FALSE	FALSE	-0.011081	0.043581	276.0	E87.0	0.043581	[-0.19214077704634067,0.16997876097834477]
276.11	Hyperosmolality and/or hypernatremia	moderate_vs_none	m3_smk_ses_win	lifetime	Primary L1 logistic	endocrine/metabolic	OR	0.988151	0.092411	0.824447	1.18436	0.897368	FALSE	FALSE	-0.0119198	0.0470294	276.0	E87.0	0.0470294	[-0.19304211980940456,0.1692025150139907]
276.11	Hyperosmolality and/or hypernatremia	moderate_vs_none	m4_bmi	lifetime	Primary L1 logistic	endocrine/metabolic	OR	0.998821	0.0966014	0.826534	1.20702	0.99026	FALSE	FALSE	-0.00117925	0.00425067	276.0	E87.0	0.00425067	[-0.1905145836467648,0.18815609229178284]
276.11	Hyperosmolality and/or hypernatremia	severe_vs_none	m1_crude	lifetime	Primary L1 logistic	endocrine/metabolic	OR	1.58042	0.0857013	1.33606	1.86949	9.26559e-08	TRUE	TRUE	0.457694	7.03313	276.0	E87.0	7.03313	[0.28972212181200774,0.6256650116453856]
276.11	Hyperosmolality and/or hypernatremia	severe_vs_none	m2_demo	lifetime	Primary L1 logistic	endocrine/metabolic	OR	1.26791	0.0891706	1.0646	1.51004	0.00776922	FALSE	TRUE	0.237367	2.10962	276.0	E87.0	2.10962	[0.06259546787016931,0.41213798719662353]
276.11	Hyperosmolality and/or hypernatremia	severe_vs_none	m3_smk_ses_win	lifetime	Primary L1 logistic	endocrine/metabolic	OR	1.26943	0.0892601	1.06569	1.51212	0.00752415	FALSE	TRUE	0.238566	2.12354	276.0	E87.0	2.12354	[0.06361968776713944,0.4135127758537547]
276.11	Hyperosmolality and/or hypernatremia	severe_vs_none	m4_bmi	lifetime	Primary L1 logistic	endocrine/metabolic	OR	1.32639	0.0975732	1.09551	1.60593	0.003793	FALSE	TRUE	0.282463	2.42102	276.0	E87.0	2.42102	[0.09122297590092054,0.47370282550530074]
276.12	Hyposmolality and/or hyponatremia	severe_vs_none	m4_IPW	lifetime	IPW sensitivity	endocrine/metabolic	OR	1.08951		1.00029	1.18668	0.0492235	FALSE	FALSE		1.30783					4043	2062	1981	1.28678	1.01485	1.08537	1.08563	1.08153	FALSE
276.12	Hyposmolality and/or hyponatremia	AHI≥15 vs <15	m1_crude	lifetime	Primary L1 logistic	endocrine/metabolic	OR	1.16872	0.022129	1.11911	1.22052	1.85e-12	TRUE	TRUE	0.155906	11.7328	276.1	E87.1	11.7328	[0.1125343321529204,0.19927833003036766]
276.12	Hyposmolality and/or hyponatremia	AHI≥15 vs <15	m2_demo	lifetime	Primary L1 logistic	endocrine/metabolic	OR	1.01518	0.0229042	0.970616	1.06179	0.510647	FALSE	FALSE	0.0150671	0.29188	276.1	E87.1	0.29188	[-0.029824354911746506,0.05995860499499531]
276.12	Hyposmolality and/or hyponatremia	AHI≥15 vs <15	m3_smk_ses_win	lifetime	Primary L1 logistic	endocrine/metabolic	OR	1.01043	0.0229467	0.96599	1.05691	0.651231	FALSE	FALSE	0.0103731	0.186265	276.1	E87.1	0.186265	[-0.034601613924542,0.0553478702807097]
276.12	Hyposmolality and/or hyponatremia	AHI≥15 vs <15	m4_bmi	lifetime	Primary L1 logistic	endocrine/metabolic	OR	1.03964	0.0238299	0.992198	1.08935	0.102833	FALSE	FALSE	0.038873	0.987867	276.1	E87.1	0.987867	[-0.00783270987919795,0.08557876352492313]
276.12	Hyposmolality and/or hyponatremia	AHI≥5 vs <5	m1_crude	lifetime	Primary L1 logistic	endocrine/metabolic	OR	1.255	0.0260864	1.19245	1.32084	3.11744e-18	TRUE	TRUE	0.227137	17.5062	276.1	E87.1	17.5062	[0.1760084807061988,0.2782652614825224]
276.12	Hyposmolality and/or hyponatremia	AHI≥5 vs <5	m2_demo	lifetime	Primary L1 logistic	endocrine/metabolic	OR	0.9613	0.0269474	0.911846	1.01344	0.143014	FALSE	FALSE	-0.0394687	0.844622	276.1	E87.1	0.844622	[-0.09228454208720588,0.013347151029159489]
276.12	Hyposmolality and/or hyponatremia	AHI≥5 vs <5	m3_smk_ses_win	lifetime	Primary L1 logistic	endocrine/metabolic	OR	0.955406	0.0269967	0.906168	1.00732	0.0910686	FALSE	FALSE	-0.0456186	1.04063	276.1	E87.1	1.04063	[-0.09853106861222304,0.007293861240864882]
276.12	Hyposmolality and/or hyponatremia	AHI≥5 vs <5	m4_bmi	lifetime	Primary L1 logistic	endocrine/metabolic	OR	0.981222	0.0278703	0.929061	1.03631	0.496395	FALSE	FALSE	-0.0189566	0.304173	276.1	E87.1	0.304173	[-0.07358138565995521,0.035668156188546296]
276.12	Hyposmolality and/or hyponatremia	mild_vs_none	m1_crude	lifetime	Primary L1 logistic	endocrine/metabolic	OR	1.20233	0.0303225	1.13295	1.27595	1.22763e-09	TRUE	TRUE	0.184257	8.91093	276.1	E87.1	8.91093	[0.12482644402924156,0.24368843662482695]
276.12	Hyposmolality and/or hyponatremia	mild_vs_none	m2_demo	lifetime	Primary L1 logistic	endocrine/metabolic	OR	0.939287	0.0311312	0.883689	0.998383	0.0442269	FALSE	FALSE	-0.062634	1.35431	276.1	E87.1	1.35431	[-0.12365014383366471,-0.0016179037501204696]
276.12	Hyposmolality and/or hyponatremia	mild_vs_none	m3_smk_ses_win	lifetime	Primary L1 logistic	endocrine/metabolic	OR	0.934445	0.0311923	0.879028	0.993356	0.0297282	FALSE	FALSE	-0.0678024	1.52683	276.1	E87.1	1.52683	[-0.1289381156979419,-0.006666672247235578]
276.12	Hyposmolality and/or hyponatremia	mild_vs_none	m4_bmi	lifetime	Primary L1 logistic	endocrine/metabolic	OR	0.945594	0.031762	0.888523	1.00633	0.0781876	FALSE	FALSE	-0.0559425	1.10686	276.1	E87.1	1.10686	[-0.11819487751993829,0.0063099568098515454]
276.12	Hyposmolality and/or hyponatremia	moderate_vs_none	m1_crude	lifetime	Primary L1 logistic	endocrine/metabolic	OR	1.2989	0.032774	1.21809	1.38508	1.4691e-15	TRUE	TRUE	0.261521	14.833	276.1	E87.1	14.833	[0.19728472696598998,0.3257564237833941]
276.12	Hyposmolality and/or hyponatremia	moderate_vs_none	m2_demo	lifetime	Primary L1 logistic	endocrine/metabolic	OR	0.933355	0.0340418	0.873113	0.997753	0.0427613	FALSE	FALSE	-0.0689699	1.36895	276.1	E87.1	1.36895	[-0.13569068232918224,-0.00224915661028402]
276.12	Hyposmolality and/or hyponatremia	moderate_vs_none	m3_smk_ses_win	lifetime	Primary L1 logistic	endocrine/metabolic	OR	0.927704	0.0341053	0.867718	0.991836	0.0277833	FALSE	FALSE	-0.0750429	1.55622	276.1	E87.1	1.55622	[-0.1418880499511026,-0.00819782954529126]
276.12	Hyposmolality and/or hyponatremia	moderate_vs_none	m4_bmi	lifetime	Primary L1 logistic	endocrine/metabolic	OR	0.955147	0.0356938	0.89061	1.02436	0.198558	FALSE	FALSE	-0.0458905	0.702112	276.1	E87.1	0.702112	[-0.11584915473499223,0.02406812367044235]
276.12	Hyposmolality and/or hyponatremia	severe_vs_none	m1_crude	lifetime	Primary L1 logistic	endocrine/metabolic	OR	1.2867	0.0320603	1.20833	1.37015	3.76034e-15	TRUE	TRUE	0.25208	14.4248	276.1	E87.1	14.4248	[0.18924253371690164,0.31491663044936063]
276.12	Hyposmolality and/or hyponatremia	severe_vs_none	m2_demo	lifetime	Primary L1 logistic	endocrine/metabolic	OR	1.04177	0.0340744	0.974473	1.11372	0.229725	FALSE	FALSE	0.0409256	0.638791	276.1	E87.1	0.638791	[-0.025858968216740892,0.10771020276661364]
276.12	Hyposmolality and/or hyponatremia	severe_vs_none	m3_smk_ses_win	lifetime	Primary L1 logistic	endocrine/metabolic	OR	1.03304	0.034148	0.966159	1.10454	0.341207	FALSE	FALSE	0.0325014	0.466982	276.1	E87.1	0.466982	[-0.03442733770430964,0.09943019235230435]
276.12	Hyposmolality and/or hyponatremia	severe_vs_none	m4_bmi	lifetime	Primary L1 logistic	endocrine/metabolic	OR	1.08537	0.0375238	1.00841	1.1682	0.029023	FALSE	FALSE	0.0819211	1.53726	276.1	E87.1	1.53726	[0.008375686580011504,0.15546644440769342]
276.13	Hyperpotassemia	severe_vs_none	m4_IPW	lifetime	IPW sensitivity	endocrine/metabolic	OR	1.15446		1.0511	1.26797	0.00268677	FALSE	TRUE		2.57077					3193	1832	1361	1.67353	1.07469	1.21396	1.21411	1.20471	TRUE
276.13	Hyperpotassemia	AHI≥15 vs <15	m1_crude	lifetime	Primary L1 logistic	endocrine/metabolic	OR	1.34939	0.0250144	1.28482	1.41719	4.57411e-33	TRUE	TRUE	0.299649	32.3397	276.7	E87.5	32.3397	[0.2506217447332999,0.3486762937462682]
276.13	Hyperpotassemia	AHI≥15 vs <15	m2_demo	lifetime	Primary L1 logistic	endocrine/metabolic	OR	1.10652	0.0258014	1.05196	1.16392	8.74151e-05	FALSE	TRUE	0.101222	4.05841	276.7	E87.5	4.05841	[0.05065173385505766,0.151791267816922]
276.13	Hyperpotassemia	AHI≥15 vs <15	m3_smk_ses_win	lifetime	Primary L1 logistic	endocrine/metabolic	OR	1.10264	0.0258448	1.04817	1.15993	0.000156545	FALSE	TRUE	0.097705	3.80536	276.7	E87.5	3.80536	[0.04705012050789289,0.14835988400441613]
276.13	Hyperpotassemia	AHI≥15 vs <15	m4_bmi	lifetime	Primary L1 logistic	endocrine/metabolic	OR	1.08331	0.0268159	1.02784	1.14177	0.00284502	FALSE	TRUE	0.0800188	2.54591	276.7	E87.5	2.54591	[0.027460590769929343,0.13257699889674912]
276.13	Hyperpotassemia	AHI≥5 vs <5	m1_crude	lifetime	Primary L1 logistic	endocrine/metabolic	OR	1.45769	0.0308073	1.37227	1.54841	2.08503e-34	TRUE	TRUE	0.37685	33.6809	276.7	E87.5	33.6809	[0.3164684660615499,0.4372309858195613]
276.13	Hyperpotassemia	AHI≥5 vs <5	m2_demo	lifetime	Primary L1 logistic	endocrine/metabolic	OR	1.05858	0.0316485	0.994912	1.12632	0.0720524	FALSE	FALSE	0.056929	1.14235	276.7	E87.5	1.14235	[-0.005101022883658796,0.11895901012159094]
276.13	Hyperpotassemia	AHI≥5 vs <5	m3_smk_ses_win	lifetime	Primary L1 logistic	endocrine/metabolic	OR	1.05414	0.0316965	0.990646	1.1217	0.0962217	FALSE	FALSE	0.0527256	1.01673	276.7	E87.5	1.01673	[-0.009398338539168473,0.11484958765610445]
276.13	Hyperpotassemia	AHI≥5 vs <5	m4_bmi	lifetime	Primary L1 logistic	endocrine/metabolic	OR	1.02943	0.0326099	0.96569	1.09737	0.37381	FALSE	FALSE	0.0290019	0.427349	276.7	E87.5	0.427349	[-0.03491233468581677,0.09291620973691946]
276.13	Hyperpotassemia	mild_vs_none	m1_crude	lifetime	Primary L1 logistic	endocrine/metabolic	OR	1.30632	0.0357624	1.21789	1.40117	7.90675e-14	TRUE	TRUE	0.267212	13.102	276.7	E87.5	13.102	[0.19711888006946038,0.33730502273787283]
276.13	Hyperpotassemia	mild_vs_none	m2_demo	lifetime	Primary L1 logistic	endocrine/metabolic	OR	0.998614	0.0365398	0.929597	1.07275	0.969712	FALSE	FALSE	-0.00138739	0.0133572	276.7	E87.5	0.0133572	[-0.07300402582123357,0.07022924552747604]
276.13	Hyperpotassemia	mild_vs_none	m3_smk_ses_win	lifetime	Primary L1 logistic	endocrine/metabolic	OR	0.99626	0.0365912	0.927312	1.07033	0.918427	FALSE	FALSE	-0.00374749	0.0369552	276.7	E87.5	0.0369552	[-0.07546498519940405,0.06796999954024872]
276.13	Hyperpotassemia	mild_vs_none	m4_bmi	lifetime	Primary L1 logistic	endocrine/metabolic	OR	0.989643	0.0372002	0.920054	1.06449	0.779572	FALSE	FALSE	-0.0104115	0.108144	276.7	E87.5	0.108144	[-0.08332255749777952,0.06249959542354259]
276.13	Hyperpotassemia	moderate_vs_none	m1_crude	lifetime	Primary L1 logistic	endocrine/metabolic	OR	1.44765	0.0382836	1.343	1.56046	4.31987e-22	TRUE	TRUE	0.369944	21.3645	276.7	E87.5	21.3645	[0.29490934878507774,0.44497843645699414]
276.13	Hyperpotassemia	moderate_vs_none	m2_demo	lifetime	Primary L1 logistic	endocrine/metabolic	OR	0.994341	0.0395017	0.920262	1.07438	0.88576	FALSE	FALSE	-0.00567528	0.0526842	276.7	E87.5	0.0526842	[-0.083097177773394,0.07174660781564919]
276.13	Hyperpotassemia	moderate_vs_none	m3_smk_ses_win	lifetime	Primary L1 logistic	endocrine/metabolic	OR	0.988826	0.0395577	0.915057	1.06854	0.776354	FALSE	FALSE	-0.0112373	0.10994	276.7	E87.5	0.10994	[-0.08876905345625047,0.06629446599272479]
276.13	Hyperpotassemia	moderate_vs_none	m4_bmi	lifetime	Primary L1 logistic	endocrine/metabolic	OR	0.972873	0.0412823	0.897256	1.05486	0.505286	FALSE	FALSE	-0.0275021	0.296463	276.7	E87.5	0.296463	[-0.1084139806175632,0.05340974661858548]
276.13	Hyperpotassemia	severe_vs_none	m1_crude	lifetime	Primary L1 logistic	endocrine/metabolic	OR	1.67338	0.0363096	1.55843	1.79681	1.23068e-45	TRUE	TRUE	0.514845	44.9099	276.7	E87.5	44.9099	[0.4436795625109048,0.5860106974704139]
276.13	Hyperpotassemia	severe_vs_none	m2_demo	lifetime	Primary L1 logistic	endocrine/metabolic	OR	1.22484	0.0383003	1.13626	1.32032	1.18902e-07	TRUE	TRUE	0.202807	6.92481	276.7	E87.5	6.92481	[0.12773954278496297,0.2778738504816466]
276.13	Hyperpotassemia	severe_vs_none	m3_smk_ses_win	lifetime	Primary L1 logistic	endocrine/metabolic	OR	1.21698	0.0383829	1.12878	1.31206	3.11921e-07	TRUE	TRUE	0.196371	6.50596	276.7	E87.5	6.50596	[0.12114167179183626,0.27159998571456234]
276.13	Hyperpotassemia	severe_vs_none	m4_bmi	lifetime	Primary L1 logistic	endocrine/metabolic	OR	1.21396	0.0420075	1.11801	1.31813	3.92202e-06	TRUE	TRUE	0.193884	5.40649	276.7	E87.5	5.40649	[0.11155117012649647,0.27621738072447977]
276.14	Hypopotassemia	severe_vs_none	m4_IPW	lifetime	IPW sensitivity	endocrine/metabolic	OR	1.13943		1.08028	1.20181	1.59231e-06	TRUE	TRUE		5.79797					10566	4913	5653	1.07153	1.12234	1.1427	1.14281	1.13363	TRUE
276.14	Hypopotassemia	AHI≥15 vs <15	m1_crude	lifetime	Primary L1 logistic	endocrine/metabolic	OR	1.06693	0.0142571	1.03753	1.09717	5.5151e-06	TRUE	TRUE	0.0647868	5.25845	276.8	E87.6	5.25845	[0.036843384512301215,0.09273024623354709]
276.14	Hypopotassemia	AHI≥15 vs <15	m2_demo	lifetime	Primary L1 logistic	endocrine/metabolic	OR	1.10598	0.0149915	1.07395	1.13896	1.82772e-11	TRUE	TRUE	0.100731	10.7381	276.8	E87.6	10.7381	[0.07134773848352305,0.13011351864924514]
276.14	Hypopotassemia	AHI≥15 vs <15	m3_smk_ses_win	lifetime	Primary L1 logistic	endocrine/metabolic	OR	1.10193	0.0150505	1.0699	1.13492	1.12296e-10	TRUE	TRUE	0.0970666	9.94963	276.8	E87.6	9.94963	[0.06756817556499388,0.1265650269599819]
276.14	Hypopotassemia	AHI≥15 vs <15	m4_bmi	lifetime	Primary L1 logistic	endocrine/metabolic	OR	1.09565	0.0157253	1.06239	1.12994	6.29513e-09	TRUE	TRUE	0.091344	8.201	276.8	E87.6	8.201	[0.06052293319347753,0.12216502803119943]
276.14	Hypopotassemia	AHI≥5 vs <5	m1_crude	lifetime	Primary L1 logistic	endocrine/metabolic	OR	1.11065	0.0161984	1.07595	1.14648	9.23682e-11	TRUE	TRUE	0.104948	10.0345	276.8	E87.6	10.0345	[0.07320004982999379,0.13669647451070874]
276.14	Hypopotassemia	AHI≥5 vs <5	m2_demo	lifetime	Primary L1 logistic	endocrine/metabolic	OR	1.04514	0.017014	1.01086	1.08058	0.00945871	FALSE	TRUE	0.0441516	2.02417	276.8	E87.6	2.02417	[0.010804734163407999,0.07749836624195103]
276.14	Hypopotassemia	AHI≥5 vs <5	m3_smk_ses_win	lifetime	Primary L1 logistic	endocrine/metabolic	OR	1.03904	0.0170814	1.00483	1.07442	0.0249501	FALSE	FALSE	0.0382995	1.60293	276.8	E87.6	1.60293	[0.004820537248184535,0.07177837198535919]
276.14	Hypopotassemia	AHI≥5 vs <5	m4_bmi	lifetime	Primary L1 logistic	endocrine/metabolic	OR	1.02612	0.0177731	0.990988	1.06249	0.146897	FALSE	FALSE	0.0257812	0.832987	276.8	E87.6	0.832987	[-0.009053334906884303,0.06061583224259612]
276.14	Hypopotassemia	mild_vs_none	m1_crude	lifetime	Primary L1 logistic	endocrine/metabolic	OR	1.09646	0.018944	1.0565	1.13794	1.16697e-06	TRUE	TRUE	0.0920897	5.93294	276.8	E87.6	5.93294	[0.0549602285866275,0.1292191817934039]
276.14	Hypopotassemia	mild_vs_none	m2_demo	lifetime	Primary L1 logistic	endocrine/metabolic	OR	0.995138	0.0197469	0.957359	1.03441	0.805068	FALSE	FALSE	-0.00487341	0.0941675	276.8	E87.6	0.0941675	[-0.04357664382288688,0.033829818664641825]
276.14	Hypopotassemia	mild_vs_none	m3_smk_ses_win	lifetime	Primary L1 logistic	endocrine/metabolic	OR	0.990382	0.0198327	0.952623	1.02964	0.626036	FALSE	FALSE	-0.00966474	0.203401	276.8	E87.6	0.203401	[-0.04853612569086583,0.02920664112266514]
276.14	Hypopotassemia	mild_vs_none	m4_bmi	lifetime	Primary L1 logistic	endocrine/metabolic	OR	0.982293	0.0202838	0.944007	1.02213	0.378421	FALSE	FALSE	-0.0178661	0.422025	276.8	E87.6	0.422025	[-0.05762155035720054,0.021889290753168398]
276.14	Hypopotassemia	moderate_vs_none	m1_crude	lifetime	Primary L1 logistic	endocrine/metabolic	OR	1.17549	0.0206458	1.12887	1.22403	4.8273e-15	TRUE	TRUE	0.161684	14.3163	276.8	E87.6	14.3163	[0.12121881673746979,0.20214869062458138]
276.14	Hypopotassemia	moderate_vs_none	m2_demo	lifetime	Primary L1 logistic	endocrine/metabolic	OR	1.05643	0.0219849	1.01187	1.10294	0.012532	FALSE	TRUE	0.0548918	1.90198	276.8	E87.6	1.90198	[0.011802275906912255,0.09798141172409626]
276.14	Hypopotassemia	moderate_vs_none	m3_smk_ses_win	lifetime	Primary L1 logistic	endocrine/metabolic	OR	1.04916	0.0220744	1.00474	1.09555	0.029696	FALSE	FALSE	0.0479925	1.5273	276.8	E87.6	1.5273	[0.004727416553631819,0.09125765647456642]
276.14	Hypopotassemia	moderate_vs_none	m4_bmi	lifetime	Primary L1 logistic	endocrine/metabolic	OR	1.03574	0.023254	0.989596	1.08404	0.130988	FALSE	FALSE	0.0351186	0.88277	276.8	E87.6	0.88277	[-0.010458363871923039,0.08069549382704294]
276.14	Hypopotassemia	severe_vs_none	m1_crude	lifetime	Primary L1 logistic	endocrine/metabolic	OR	1.07147	0.0205198	1.02923	1.11544	0.000768369	FALSE	TRUE	0.0690274	3.11443	276.8	E87.6	3.11443	[0.028809355920792992,0.10924534843759555]
276.14	Hypopotassemia	severe_vs_none	m2_demo	lifetime	Primary L1 logistic	endocrine/metabolic	OR	1.13598	0.0223775	1.08724	1.18692	1.21493e-08	TRUE	TRUE	0.127499	7.91545	276.8	E87.6	7.91545	[0.08363952062417945,0.17135788252568795]
276.14	Hypopotassemia	severe_vs_none	m3_smk_ses_win	lifetime	Primary L1 logistic	endocrine/metabolic	OR	1.12931	0.0224812	1.08063	1.18018	6.32891e-08	TRUE	TRUE	0.121606	7.19867	276.8	E87.6	7.19867	[0.07754407087846332,0.165668728873737]
276.14	Hypopotassemia	severe_vs_none	m4_bmi	lifetime	Primary L1 logistic	endocrine/metabolic	OR	1.1427	0.0249547	1.08816	1.19998	9.01744e-08	TRUE	TRUE	0.133395	7.04492	276.8	E87.6	7.04492	[0.08448464805476866,0.18230520810223896]
276.4	Acid-base balance disorder	severe_vs_none	m4_IPW	lifetime	IPW sensitivity	endocrine/metabolic	OR	1.07368		0.612671	1.88158	0.803853	FALSE	FALSE		0.0948233					94	45	49	1.12489	0.966901	1.02813			FALSE
276.4	Acid-base balance disorder	AHI≥15 vs <15	m1_crude	lifetime	Primary L1 logistic	endocrine/metabolic	OR	1.17462	0.146624	0.88123	1.56568	0.27236	FALSE	FALSE	0.160941	0.564857	276.4	E87.4	0.564857	[-0.12643704093652383,0.4483195510621629]
276.4	Acid-base balance disorder	AHI≥15 vs <15	m2_demo	lifetime	Primary L1 logistic	endocrine/metabolic	OR	1.05236	0.149201	0.785535	1.40983	0.732288	FALSE	FALSE	0.0510392	0.135318	276.4	E87.4	0.135318	[-0.2413896700581678,0.34346801382680314]
276.4	Acid-base balance disorder	AHI≥15 vs <15	m3_smk_ses_win	lifetime	Primary L1 logistic	endocrine/metabolic	OR	1.04273	0.14919	0.778364	1.39689	0.779107	FALSE	FALSE	0.0418452	0.108403	276.4	E87.4	0.108403	[-0.2505611197506092,0.3342514293837215]
276.4	Acid-base balance disorder	AHI≥15 vs <15	m4_bmi	lifetime	Primary L1 logistic	endocrine/metabolic	OR	1.08854	0.155003	0.803353	1.47497	0.584144	FALSE	FALSE	0.0848398	0.23348	276.4	E87.4	0.23348	[-0.21896125562537438,0.3886409146826838]
276.4	Acid-base balance disorder	AHI≥5 vs <5	m1_crude	lifetime	Primary L1 logistic	endocrine/metabolic	OR	1.05442	0.16619	0.761296	1.46042	0.749822	FALSE	FALSE	0.0529938	0.125042	276.4	E87.4	0.125042	[-0.27273335116062153,0.3787210155230784]
276.4	Acid-base balance disorder	AHI≥5 vs <5	m2_demo	lifetime	Primary L1 logistic	endocrine/metabolic	OR	0.852045	0.168786	0.612057	1.18613	0.342807	FALSE	FALSE	-0.160116	0.464951	276.4	E87.4	0.464951	[-0.4909299573742798,0.1706980003193854]
276.4	Acid-base balance disorder	AHI≥5 vs <5	m3_smk_ses_win	lifetime	Primary L1 logistic	endocrine/metabolic	OR	0.844475	0.168678	0.606748	1.17535	0.316273	FALSE	FALSE	-0.16904	0.499938	276.4	E87.4	0.499938	[-0.49964149907710353,0.16156238420170332]
276.4	Acid-base balance disorder	AHI≥5 vs <5	m4_bmi	lifetime	Primary L1 logistic	endocrine/metabolic	OR	0.869348	0.174742	0.617238	1.22443	0.42299	FALSE	FALSE	-0.140011	0.37367	276.4	E87.4	0.37367	[-0.4825004591473566,0.20247748951216002]
276.4	Acid-base balance disorder	mild_vs_none	m1_crude	lifetime	Primary L1 logistic	endocrine/metabolic	OR	0.942933	0.200023	0.637119	1.39553	0.768935	FALSE	FALSE	-0.0587605	0.114111	276.4	E87.4	0.114111	[-0.45079843957242927,0.33327737300183435]
276.4	Acid-base balance disorder	mild_vs_none	m2_demo	lifetime	Primary L1 logistic	endocrine/metabolic	OR	0.762499	0.201377	0.513839	1.13149	0.178143	FALSE	FALSE	-0.271154	0.749232	276.4	E87.4	0.749232	[-0.6658462043574198,0.1235385525481772]
276.4	Acid-base balance disorder	mild_vs_none	m3_smk_ses_win	lifetime	Primary L1 logistic	endocrine/metabolic	OR	0.764094	0.201327	0.514964	1.13375	0.181401	FALSE	FALSE	-0.269064	0.741361	276.4	E87.4	0.741361	[-0.663657414142788,0.12552904475926135]
276.4	Acid-base balance disorder	mild_vs_none	m4_bmi	lifetime	Primary L1 logistic	endocrine/metabolic	OR	0.779379	0.205284	0.521208	1.16543	0.224666	FALSE	FALSE	-0.249258	0.648463	276.4	E87.4	0.648463	[-0.6516069035128003,0.15309011740915152]
276.4	Acid-base balance disorder	moderate_vs_none	m1_crude	lifetime	Primary L1 logistic	endocrine/metabolic	OR	1.14843	0.21031	0.760482	1.73429	0.510498	FALSE	FALSE	0.138397	0.292006	276.4	E87.4	0.292006	[-0.2738026366679951,0.550596263906011]
276.4	Acid-base balance disorder	moderate_vs_none	m2_demo	lifetime	Primary L1 logistic	endocrine/metabolic	OR	0.884116	0.214654	0.580491	1.34655	0.566106	FALSE	FALSE	-0.123167	0.247102	276.4	E87.4	0.247102	[-0.5438816395552264,0.2975466772948948]
276.4	Acid-base balance disorder	moderate_vs_none	m3_smk_ses_win	lifetime	Primary L1 logistic	endocrine/metabolic	OR	0.877011	0.214498	0.576003	1.33532	0.540653	FALSE	FALSE	-0.131235	0.267081	276.4	E87.4	0.267081	[-0.5516431045628045,0.28917264559332123]
276.4	Acid-base balance disorder	moderate_vs_none	m4_bmi	lifetime	Primary L1 logistic	endocrine/metabolic	OR	0.881439	0.224454	0.567724	1.36851	0.573945	FALSE	FALSE	-0.126199	0.24113	276.4	E87.4	0.24113	[-0.5661201904291877,0.3137217983250628]
276.4	Acid-base balance disorder	severe_vs_none	m1_crude	lifetime	Primary L1 logistic	endocrine/metabolic	OR	1.12211	0.206418	0.748741	1.68166	0.576751	FALSE	FALSE	0.11521	0.239012	276.4	E87.4	0.239012	[-0.28936237418072275,0.5197814249775526]
276.4	Acid-base balance disorder	severe_vs_none	m2_demo	lifetime	Primary L1 logistic	endocrine/metabolic	OR	1.04506	0.216523	0.683653	1.59752	0.838707	FALSE	FALSE	0.0440728	0.0763898	276.4	E87.4	0.0763898	[-0.38030493379561925,0.4684505798491533]
276.4	Acid-base balance disorder	severe_vs_none	m3_smk_ses_win	lifetime	Primary L1 logistic	endocrine/metabolic	OR	1.02119	0.216502	0.668068	1.56097	0.922836	FALSE	FALSE	0.0209707	0.0348753	276.4	E87.4	0.0348753	[-0.40336566671140256,0.44530713654820014]
276.4	Acid-base balance disorder	severe_vs_none	m4_bmi	lifetime	Primary L1 logistic	endocrine/metabolic	OR	1.02813	0.238462	0.64427	1.64069	0.907396	FALSE	FALSE	0.0277389	0.0422033	276.4	E87.4	0.0422033	[-0.43963745111523234,0.49511520993685953]
276.41	Acidosis	severe_vs_none	m4_IPW	lifetime	IPW sensitivity	endocrine/metabolic	OR	1.15056		0.998679	1.32555	0.0521784	FALSE	FALSE		1.28251					1491	802	689	1.43263	1.09194	1.15143	1.15201	1.15004	FALSE
276.41	Acidosis	AHI≥15 vs <15	m1_crude	lifetime	Primary L1 logistic	endocrine/metabolic	OR	1.26078	0.0364649	1.17381	1.35418	2.08697e-10	TRUE	TRUE	0.231727	9.68048	276.2	E87.2	9.68048	[0.1602574393569294,0.3031973614756486]
276.41	Acidosis	AHI≥15 vs <15	m2_demo	lifetime	Primary L1 logistic	endocrine/metabolic	OR	1.11707	0.037281	1.03836	1.20175	0.00298177	FALSE	TRUE	0.11071	2.52553	276.2	E87.2	2.52553	[0.03764070730314259,0.18377969494509908]
276.41	Acidosis	AHI≥15 vs <15	m3_smk_ses_win	lifetime	Primary L1 logistic	endocrine/metabolic	OR	1.10621	0.0373219	1.02818	1.19016	0.00683951	FALSE	TRUE	0.100939	2.16498	276.2	E87.2	2.16498	[0.02778971634540235,0.1740889327311715]
276.41	Acidosis	AHI≥15 vs <15	m4_bmi	lifetime	Primary L1 logistic	endocrine/metabolic	OR	1.07811	0.0388776	0.999014	1.16347	0.0530407	FALSE	FALSE	0.0752122	1.27539	276.2	E87.2	1.27539	[-0.0009864905177612432,0.15141080645933747]
276.41	Acidosis	AHI≥5 vs <5	m1_crude	lifetime	Primary L1 logistic	endocrine/metabolic	OR	1.29305	0.0435514	1.18726	1.40827	3.60974e-09	TRUE	TRUE	0.257003	8.44252	276.2	E87.2	8.44252	[0.17164427048421504,0.34236267219535177]
276.41	Acidosis	AHI≥5 vs <5	m2_demo	lifetime	Primary L1 logistic	endocrine/metabolic	OR	1.04152	0.0443958	0.954726	1.13621	0.359465	FALSE	FALSE	0.0406836	0.444344	276.2	E87.2	0.444344	[-0.046330469194639554,0.12769775800945204]
276.41	Acidosis	AHI≥5 vs <5	m3_smk_ses_win	lifetime	Primary L1 logistic	endocrine/metabolic	OR	1.02985	0.0444254	0.943969	1.12354	0.507966	FALSE	FALSE	0.0294099	0.294165	276.2	E87.2	0.294165	[-0.05766225029445973,0.11648214465699874]
276.41	Acidosis	AHI≥5 vs <5	m4_bmi	lifetime	Primary L1 logistic	endocrine/metabolic	OR	0.995108	0.0459313	0.909438	1.08885	0.914969	FALSE	FALSE	-0.00490423	0.0385936	276.2	E87.2	0.0385936	[-0.09492799768381269,0.08511954240917641]
276.41	Acidosis	mild_vs_none	m1_crude	lifetime	Primary L1 logistic	endocrine/metabolic	OR	1.17536	0.0510045	1.06355	1.29893	0.00153538	FALSE	TRUE	0.161578	2.81378	276.2	E87.2	2.81378	[0.061610761476246306,0.26154462236008225]
276.41	Acidosis	mild_vs_none	m2_demo	lifetime	Primary L1 logistic	endocrine/metabolic	OR	0.97539	0.051678	0.881434	1.07936	0.629675	FALSE	FALSE	-0.0249183	0.200883	276.2	E87.2	0.200883	[-0.12620531549984088,0.07636870389822395]
276.41	Acidosis	mild_vs_none	m3_smk_ses_win	lifetime	Primary L1 logistic	endocrine/metabolic	OR	0.966854	0.0517343	0.873624	1.07003	0.514693	FALSE	FALSE	-0.0337073	0.288451	276.2	E87.2	0.288451	[-0.13510476885850758,0.06769008072727982]
276.41	Acidosis	mild_vs_none	m4_bmi	lifetime	Primary L1 logistic	endocrine/metabolic	OR	0.941008	0.05249	0.849012	1.04297	0.246707	FALSE	FALSE	-0.0608035	0.607818	276.2	E87.2	0.607818	[-0.1636819676901093,0.04207488985707995]
276.41	Acidosis	moderate_vs_none	m1_crude	lifetime	Primary L1 logistic	endocrine/metabolic	OR	1.31564	0.0546159	1.18209	1.46429	5.09123e-07	TRUE	TRUE	0.274327	6.29318	276.2	E87.2	6.29318	[0.16728171509889256,0.38137191936202675]
276.41	Acidosis	moderate_vs_none	m2_demo	lifetime	Primary L1 logistic	endocrine/metabolic	OR	1.04073	0.0562228	0.932141	1.16197	0.477646	FALSE	FALSE	0.0399235	0.320894	276.2	E87.2	0.320894	[-0.07027113219592329,0.15011807389156445]
276.41	Acidosis	moderate_vs_none	m3_smk_ses_win	lifetime	Primary L1 logistic	endocrine/metabolic	OR	1.02876	0.0562365	0.921397	1.14864	0.614086	FALSE	FALSE	0.0283572	0.211771	276.2	E87.2	0.211771	[-0.08186434207624631,0.13857879481676638]
276.41	Acidosis	moderate_vs_none	m4_bmi	lifetime	Primary L1 logistic	endocrine/metabolic	OR	0.994194	0.0589458	0.88572	1.11595	0.921306	FALSE	FALSE	-0.00582319	0.0355962	276.2	E87.2	0.0355962	[-0.12135484027755931,0.1097084585901683]
276.41	Acidosis	severe_vs_none	m1_crude	lifetime	Primary L1 logistic	endocrine/metabolic	OR	1.43237	0.0522991	1.29282	1.58699	6.38831e-12	TRUE	TRUE	0.359332	11.1946	276.2	E87.2	11.1946	[0.2568276207101314,0.4618363383836886]
276.41	Acidosis	severe_vs_none	m2_demo	lifetime	Primary L1 logistic	endocrine/metabolic	OR	1.17325	0.0549875	1.05338	1.30676	0.00366409	FALSE	TRUE	0.159778	2.43603	276.2	E87.2	2.43603	[0.05200478121949885,0.2675519544317843]
276.41	Acidosis	severe_vs_none	m3_smk_ses_win	lifetime	Primary L1 logistic	endocrine/metabolic	OR	1.15375	0.0550676	1.03571	1.28525	0.00939987	FALSE	TRUE	0.143019	2.02688	276.2	E87.2	2.02688	[0.03508875841038833,0.2509499171600636]
276.41	Acidosis	severe_vs_none	m4_bmi	lifetime	Primary L1 logistic	endocrine/metabolic	OR	1.15143	0.060716	1.02224	1.29693	0.020217	FALSE	FALSE	0.141001	1.69428	276.2	E87.2	1.69428	[0.021999379733932067,0.2600017709501537]
276.42	Alkalosis	severe_vs_none	m4_IPW	lifetime	IPW sensitivity	endocrine/metabolic	OR	1.20001		0.725385	1.98517	0.477761	FALSE	FALSE		0.320789					131	70	61	1.40603	1.09744	1.08192			FALSE
276.42	Alkalosis	AHI≥15 vs <15	m1_crude	lifetime	Primary L1 logistic	endocrine/metabolic	OR	1.23903	0.120113	0.97913	1.56791	0.0743626	FALSE	FALSE	0.214327	1.12865	276.3	E87.3	1.12865	[-0.021090470340976025,0.44974483813123767]
276.42	Alkalosis	AHI≥15 vs <15	m2_demo	lifetime	Primary L1 logistic	endocrine/metabolic	OR	1.11981	0.122233	0.881249	1.42295	0.354575	FALSE	FALSE	0.113158	0.450292	276.3	E87.3	0.450292	[-0.12641504458668995,0.3527300567648267]
276.42	Alkalosis	AHI≥15 vs <15	m3_smk_ses_win	lifetime	Primary L1 logistic	endocrine/metabolic	OR	1.10613	0.122287	0.870396	1.40572	0.409442	FALSE	FALSE	0.100872	0.387807	276.3	E87.3	0.387807	[-0.13880702744570264,0.3405509165998676]
276.42	Alkalosis	AHI≥15 vs <15	m4_bmi	lifetime	Primary L1 logistic	endocrine/metabolic	OR	1.07696	0.127045	0.839574	1.38147	0.559494	FALSE	FALSE	0.0741425	0.252205	276.3	E87.3	0.252205	[-0.1748606347250639,0.32314568848554515]
276.42	Alkalosis	AHI≥5 vs <5	m1_crude	lifetime	Primary L1 logistic	endocrine/metabolic	OR	1.33291	0.14487	1.00343	1.77058	0.0473014	FALSE	FALSE	0.287364	1.32513	276.3	E87.3	1.32513	[0.0034228608046769637,0.571304443558198]
276.42	Alkalosis	AHI≥5 vs <5	m2_demo	lifetime	Primary L1 logistic	endocrine/metabolic	OR	1.08658	0.146849	0.814821	1.44897	0.571787	FALSE	FALSE	0.0830318	0.242766	276.3	E87.3	0.242766	[-0.2047871730040855,0.3708506876094146]
276.42	Alkalosis	AHI≥5 vs <5	m3_smk_ses_win	lifetime	Primary L1 logistic	endocrine/metabolic	OR	1.06963	0.146778	0.802224	1.42617	0.646518	FALSE	FALSE	0.0673131	0.189419	276.3	E87.3	0.189419	[-0.22036680107809903,0.35499307095971566]
276.42	Alkalosis	AHI≥5 vs <5	m4_bmi	lifetime	Primary L1 logistic	endocrine/metabolic	OR	1.0348	0.151383	0.769132	1.39224	0.821201	FALSE	FALSE	0.0342125	0.0855503	276.3	E87.3	0.0855503	[-0.2624923429791312,0.3309173448017217]
276.42	Alkalosis	mild_vs_none	m1_crude	lifetime	Primary L1 logistic	endocrine/metabolic	OR	1.23988	0.168197	0.891682	1.72405	0.201127	FALSE	FALSE	0.215014	0.696529	276.3	E87.3	0.696529	[-0.11464595789102086,0.5446735323370026]
276.42	Alkalosis	mild_vs_none	m2_demo	lifetime	Primary L1 logistic	endocrine/metabolic	OR	1.03307	0.169711	0.740748	1.44075	0.847978	FALSE	FALSE	0.0325334	0.0716153	276.3	E87.3	0.0716153	[-0.30009472937871473,0.36516160279981347]
276.42	Alkalosis	mild_vs_none	m3_smk_ses_win	lifetime	Primary L1 logistic	endocrine/metabolic	OR	1.02061	0.169743	0.731772	1.42347	0.904316	FALSE	FALSE	0.020405	0.0436797	276.3	E87.3	0.0436797	[-0.3122857841775448,0.3530957380187967]
276.42	Alkalosis	mild_vs_none	m4_bmi	lifetime	Primary L1 logistic	endocrine/metabolic	OR	0.973996	0.172666	0.694358	1.36625	0.878716	FALSE	FALSE	-0.0263482	0.0561513	276.3	E87.3	0.0561513	[-0.36476694439714297,0.31207045207916806]
276.42	Alkalosis	moderate_vs_none	m1_crude	lifetime	Primary L1 logistic	endocrine/metabolic	OR	1.38635	0.179658	0.974876	1.97151	0.0690136	FALSE	FALSE	0.326677	1.16107	276.3	E87.3	1.16107	[-0.025445459528283476,0.6787995204351931]
276.42	Alkalosis	moderate_vs_none	m2_demo	lifetime	Primary L1 logistic	endocrine/metabolic	OR	1.05751	0.183278	0.738377	1.51458	0.760291	FALSE	FALSE	0.0559178	0.11902	276.3	E87.3	0.11902	[-0.30330079584682235,0.41513647145314414]
276.42	Alkalosis	moderate_vs_none	m3_smk_ses_win	lifetime	Primary L1 logistic	endocrine/metabolic	OR	1.04315	0.183333	0.72827	1.49416	0.817773	FALSE	FALSE	0.0422418	0.0873673	276.3	E87.3	0.0873673	[-0.31708370250075596,0.40156725050366787]
276.42	Alkalosis	moderate_vs_none	m4_bmi	lifetime	Primary L1 logistic	endocrine/metabolic	OR	0.994318	0.191349	0.683359	1.44678	0.976243	FALSE	FALSE	-0.00569818	0.0104419	276.3	E87.3	0.0104419	[-0.38073474912807975,0.36933839774172456]
276.42	Alkalosis	severe_vs_none	m1_crude	lifetime	Primary L1 logistic	endocrine/metabolic	OR	1.4032	0.175155	0.99547	1.97794	0.0531076	FALSE	FALSE	0.338757	1.27484	276.3	E87.3	1.27484	[-0.004539808412137913,0.6820533951047758]
276.42	Alkalosis	severe_vs_none	m2_demo	lifetime	Primary L1 logistic	endocrine/metabolic	OR	1.23539	0.182978	0.863081	1.76829	0.247992	FALSE	FALSE	0.211384	0.605563	276.3	E87.3	0.605563	[-0.14724697207197854,0.5700154245130357]
276.42	Alkalosis	severe_vs_none	m3_smk_ses_win	lifetime	Primary L1 logistic	endocrine/metabolic	OR	1.20847	0.183026	0.844196	1.72992	0.30087	FALSE	FALSE	0.189353	0.521621	276.3	E87.3	0.521621	[-0.16937115876504294,0.5480773122641079]
276.42	Alkalosis	severe_vs_none	m4_bmi	lifetime	Primary L1 logistic	endocrine/metabolic	OR	1.08192	0.200745	0.729999	1.60351	0.694876	FALSE	FALSE	0.0787417	0.158093	276.3	E87.3	0.158093	[-0.3147121365160494,0.47219550155323803]
276.5	Hypovolemia	severe_vs_none	m4_IPW	lifetime	IPW sensitivity	endocrine/metabolic	OR	0.904091		0.835596	0.9782	0.0121315	FALSE	TRUE		1.91608					4890	1990	2900	0.833751	0.893049	0.896993	0.89698	0.900377	TRUE
276.5	Hypovolemia	AHI≥15 vs <15	m1_crude	lifetime	Primary L1 logistic	endocrine/metabolic	OR	0.902569	0.0208201	0.866479	0.940161	8.49567e-07	TRUE	TRUE	-0.10251	6.0708	276.5/276.50/276.51/276.52	E86	6.0708	[-0.14331694954990642,-0.06170365997039276]
276.5	Hypovolemia	AHI≥15 vs <15	m2_demo	lifetime	Primary L1 logistic	endocrine/metabolic	OR	0.913813	0.0214736	0.876151	0.953094	2.70211e-05	TRUE	TRUE	-0.0901294	4.5683	276.5/276.50/276.51/276.52	E86	4.5683	[-0.13221691308281283,-0.04804194794125901]
276.5	Hypovolemia	AHI≥15 vs <15	m3_smk_ses_win	lifetime	Primary L1 logistic	endocrine/metabolic	OR	0.900647	0.0216898	0.863162	0.93976	1.4038e-06	TRUE	TRUE	-0.104642	5.8527	276.5/276.50/276.51/276.52	E86	5.8527	[-0.1471532406036701,-0.06213059241774511]
276.5	Hypovolemia	AHI≥15 vs <15	m4_bmi	lifetime	Primary L1 logistic	endocrine/metabolic	OR	0.927634	0.0226744	0.887311	0.969788	0.000923286	FALSE	TRUE	-0.0751183	3.03466	276.5/276.50/276.51/276.52	E86	3.03466	[-0.11955928008900618,-0.030677350168172607]
276.5	Hypovolemia	AHI≥5 vs <5	m1_crude	lifetime	Primary L1 logistic	endocrine/metabolic	OR	0.921568	0.0225507	0.881723	0.963213	0.000292306	FALSE	TRUE	-0.0816792	3.53416	276.5/276.50/276.51/276.52	E86	3.53416	[-0.12587779882738875,-0.037480642548540354]
276.5	Hypovolemia	AHI≥5 vs <5	m2_demo	lifetime	Primary L1 logistic	endocrine/metabolic	OR	0.877398	0.0233492	0.83815	0.918484	2.12298e-08	TRUE	TRUE	-0.130794	7.67305	276.5/276.50/276.51/276.52	E86	7.67305	[-0.1765579989333622,-0.0850308600859079]
276.5	Hypovolemia	AHI≥5 vs <5	m3_smk_ses_win	lifetime	Primary L1 logistic	endocrine/metabolic	OR	0.861068	0.0236017	0.822144	0.901836	2.3316e-10	TRUE	TRUE	-0.149581	9.63235	276.5/276.50/276.51/276.52	E86	9.63235	[-0.19583972996251447,-0.10332285275366648]
276.5	Hypovolemia	AHI≥5 vs <5	m4_bmi	lifetime	Primary L1 logistic	endocrine/metabolic	OR	0.886305	0.0246501	0.844503	0.930177	9.76593e-07	TRUE	TRUE	-0.120694	6.01029	276.5/276.50/276.51/276.52	E86	6.01029	[-0.16900737199697163,-0.07238084212295724]
276.5	Hypovolemia	mild_vs_none	m1_crude	lifetime	Primary L1 logistic	endocrine/metabolic	OR	0.969145	0.0264389	0.920204	1.02069	0.235853	FALSE	FALSE	-0.0313411	0.627359	276.5/276.50/276.51/276.52	E86	0.627359	[-0.08316025743012248,0.020478131643245016]
276.5	Hypovolemia	mild_vs_none	m2_demo	lifetime	Primary L1 logistic	endocrine/metabolic	OR	0.914326	0.0270921	0.867042	0.964188	0.000946194	FALSE	TRUE	-0.0895681	3.02402	276.5/276.50/276.51/276.52	E86	3.02402	[-0.14266768949351324,-0.0364684837016326]
276.5	Hypovolemia	mild_vs_none	m3_smk_ses_win	lifetime	Primary L1 logistic	endocrine/metabolic	OR	0.903302	0.0274188	0.85604	0.953173	0.000208022	FALSE	TRUE	-0.101698	3.68189	276.5/276.50/276.51/276.52	E86	3.68189	[-0.15543815962497645,-0.04795839491730828]
276.5	Hypovolemia	mild_vs_none	m4_bmi	lifetime	Primary L1 logistic	endocrine/metabolic	OR	0.917094	0.0280732	0.867996	0.968968	0.00205017	FALSE	TRUE	-0.0865458	2.68821	276.5/276.50/276.51/276.52	E86	2.68821	[-0.14156817327410756,-0.03152341850795265]
276.5	Hypovolemia	moderate_vs_none	m1_crude	lifetime	Primary L1 logistic	endocrine/metabolic	OR	0.947951	0.0295749	0.894565	1.00452	0.0707074	FALSE	FALSE	-0.0534523	1.15054	276.5/276.50/276.51/276.52	E86	1.15054	[-0.11141804491149039,0.004513486466488151]
276.5	Hypovolemia	moderate_vs_none	m2_demo	lifetime	Primary L1 logistic	endocrine/metabolic	OR	0.883707	0.0309635	0.831672	0.938997	6.5308e-05	FALSE	TRUE	-0.12363	4.18503	276.5/276.50/276.51/276.52	E86	4.18503	[-0.18431703456612789,-0.0629424851552251]
276.5	Hypovolemia	moderate_vs_none	m3_smk_ses_win	lifetime	Primary L1 logistic	endocrine/metabolic	OR	0.86457	0.031305	0.813117	0.919278	3.34234e-06	TRUE	TRUE	-0.145524	5.47595	276.5/276.50/276.51/276.52	E86	5.47595	[-0.20688011025093966,-0.08416691012829036]
276.5	Hypovolemia	moderate_vs_none	m4_bmi	lifetime	Primary L1 logistic	endocrine/metabolic	OR	0.881752	0.0329601	0.826591	0.940594	0.000134489	FALSE	TRUE	-0.125845	3.87131	276.5/276.50/276.51/276.52	E86	3.87131	[-0.19044508659792775,-0.06124397956600562]
276.5	Hypovolemia	severe_vs_none	m1_crude	lifetime	Primary L1 logistic	endocrine/metabolic	OR	0.833716	0.0297607	0.786476	0.883793	9.91149e-10	TRUE	TRUE	-0.181863	9.00386	276.5/276.50/276.51/276.52	E86	9.00386	[-0.2401925154150814,-0.12353268247605453]
276.5	Hypovolemia	severe_vs_none	m2_demo	lifetime	Primary L1 logistic	endocrine/metabolic	OR	0.863453	0.0318856	0.811143	0.919136	4.13524e-06	TRUE	TRUE	-0.146816	5.3835	276.5/276.50/276.51/276.52	E86	5.3835	[-0.20931097721423403,-0.08432162839811103]
276.5	Hypovolemia	severe_vs_none	m3_smk_ses_win	lifetime	Primary L1 logistic	endocrine/metabolic	OR	0.848346	0.0321904	0.796475	0.903594	3.23535e-07	TRUE	TRUE	-0.164467	6.49008	276.5/276.50/276.51/276.52	E86	6.49008	[-0.2275593545924339,-0.10137513268129042]
276.5	Hypovolemia	severe_vs_none	m4_bmi	lifetime	Primary L1 logistic	endocrine/metabolic	OR	0.896993	0.0356694	0.836425	0.961946	0.00230646	FALSE	TRUE	-0.108708	2.63705	276.5/276.50/276.51/276.52	E86	2.63705	[-0.17861834311575156,-0.038796781015031756]
276.6	Fluid overload	severe_vs_none	m4_IPW	lifetime	IPW sensitivity	endocrine/metabolic	OR	1.37103		0.979742	1.91859	0.0656818	FALSE	FALSE		1.18256					244	121	123	1.20534	1.12154	1.14402			FALSE
276.6	Fluid overload	AHI≥15 vs <15	m1_crude	lifetime	Primary L1 logistic	endocrine/metabolic	OR	1.13239	0.0870649	0.954745	1.3431	0.153279	FALSE	FALSE	0.124333	0.814518	276.6/276.69	E87.7	0.814518	[-0.046311470293739734,0.2949768355618023]
276.6	Fluid overload	AHI≥15 vs <15	m2_demo	lifetime	Primary L1 logistic	endocrine/metabolic	OR	1.08055	0.0887559	0.908024	1.28587	0.382724	FALSE	FALSE	0.077474	0.417114	276.6/276.69	E87.7	0.417114	[-0.09648448374024376,0.25143241438900477]
276.6	Fluid overload	AHI≥15 vs <15	m3_smk_ses_win	lifetime	Primary L1 logistic	endocrine/metabolic	OR	1.07437	0.0888044	0.902738	1.27862	0.419242	FALSE	FALSE	0.0717305	0.377535	276.6/276.69	E87.7	0.377535	[-0.10232279605912438,0.2457838725854929]
276.6	Fluid overload	AHI≥15 vs <15	m4_bmi	lifetime	Primary L1 logistic	endocrine/metabolic	OR	1.06742	0.0919805	0.891336	1.27829	0.478121	FALSE	FALSE	0.0652443	0.320462	276.6/276.69	E87.7	0.320462	[-0.11503402538143283,0.24552272261322655]
276.6	Fluid overload	AHI≥5 vs <5	m1_crude	lifetime	Primary L1 logistic	endocrine/metabolic	OR	1.25053	0.102872	1.02218	1.52989	0.0297615	FALSE	FALSE	0.223567	1.52634	276.6/276.69	E87.7	1.52634	[0.021941175222676496,0.42519326391231826]
276.6	Fluid overload	AHI≥5 vs <5	m2_demo	lifetime	Primary L1 logistic	endocrine/metabolic	OR	1.06503	0.104433	0.867898	1.30694	0.546316	FALSE	FALSE	0.0630032	0.262556	276.6/276.69	E87.7	0.262556	[-0.1416810582949133,0.26768741174718247]
276.6	Fluid overload	AHI≥5 vs <5	m3_smk_ses_win	lifetime	Primary L1 logistic	endocrine/metabolic	OR	1.05805	0.10448	0.862128	1.29849	0.589158	FALSE	FALSE	0.056425	0.229768	276.6/276.69	E87.7	0.229768	[-0.1483518261578518,0.2612017947861116]
276.6	Fluid overload	AHI≥5 vs <5	m4_bmi	lifetime	Primary L1 logistic	endocrine/metabolic	OR	1.04587	0.107689	0.846859	1.29164	0.677088	FALSE	FALSE	0.0448462	0.169355	276.6/276.69	E87.7	0.169355	[-0.16622129703100846,0.25591360827172616]
276.6	Fluid overload	mild_vs_none	m1_crude	lifetime	Primary L1 logistic	endocrine/metabolic	OR	1.22697	0.118913	0.971882	1.549	0.0854105	FALSE	FALSE	0.204545	1.06849	276.6/276.69	E87.7	1.06849	[-0.028520561312264103,0.43761149406795163]
276.6	Fluid overload	mild_vs_none	m2_demo	lifetime	Primary L1 logistic	endocrine/metabolic	OR	1.03497	0.119987	0.81808	1.30937	0.774509	FALSE	FALSE	0.0343741	0.110974	276.6/276.69	E87.7	0.110974	[-0.2007956676505821,0.2695438521104275]
276.6	Fluid overload	mild_vs_none	m3_smk_ses_win	lifetime	Primary L1 logistic	endocrine/metabolic	OR	1.02905	0.120052	0.813298	1.30205	0.811445	FALSE	FALSE	0.02864	0.090741	276.6/276.69	E87.7	0.090741	[-0.2066582912561261,0.26393827067369735]
276.6	Fluid overload	mild_vs_none	m4_bmi	lifetime	Primary L1 logistic	endocrine/metabolic	OR	1.00897	0.122219	0.794047	1.28207	0.941742	FALSE	FALSE	0.00893187	0.0260683	276.6/276.69	E87.7	0.0260683	[-0.23061206415645516,0.24847580494118957]
276.6	Fluid overload	moderate_vs_none	m1_crude	lifetime	Primary L1 logistic	endocrine/metabolic	OR	1.33504	0.127903	1.03902	1.7154	0.0238702	FALSE	TRUE	0.28896	1.62214	276.6/276.69	E87.7	1.62214	[0.03827458884673096,0.5396446607327422]
276.6	Fluid overload	moderate_vs_none	m2_demo	lifetime	Primary L1 logistic	endocrine/metabolic	OR	1.09729	0.130973	0.848862	1.41842	0.4784	FALSE	FALSE	0.0928439	0.320208	276.6/276.69	E87.7	0.320208	[-0.16385862483397992,0.3495463823825409]
276.6	Fluid overload	moderate_vs_none	m3_smk_ses_win	lifetime	Primary L1 logistic	endocrine/metabolic	OR	1.08895	0.130957	0.842436	1.4076	0.515238	FALSE	FALSE	0.0852145	0.287992	276.6/276.69	E87.7	0.287992	[-0.17145742821610463,0.3418865141356715]
276.6	Fluid overload	moderate_vs_none	m4_bmi	lifetime	Primary L1 logistic	endocrine/metabolic	OR	1.08924	0.137077	0.832612	1.42496	0.532903	FALSE	FALSE	0.0854784	0.273352	276.6/276.69	E87.7	0.273352	[-0.18318700557723877,0.3541437632831992]
276.6	Fluid overload	severe_vs_none	m1_crude	lifetime	Primary L1 logistic	endocrine/metabolic	OR	1.20239	0.12816	0.935312	1.54574	0.150391	FALSE	FALSE	0.184313	0.822778	276.6/276.69	E87.7	0.822778	[-0.06687520568266744,0.43550103449858835]
276.6	Fluid overload	severe_vs_none	m2_demo	lifetime	Primary L1 logistic	endocrine/metabolic	OR	1.10518	0.134218	0.849545	1.43774	0.456203	FALSE	FALSE	0.100008	0.340842	276.6/276.69	E87.7	0.340842	[-0.16305478739521728,0.36307004325909]
276.6	Fluid overload	severe_vs_none	m3_smk_ses_win	lifetime	Primary L1 logistic	endocrine/metabolic	OR	1.10197	0.134131	0.847219	1.43331	0.469135	FALSE	FALSE	0.0970959	0.328702	276.6/276.69	E87.7	0.328702	[-0.16579637291252716,0.35998822395744223]
276.6	Fluid overload	severe_vs_none	m4_bmi	lifetime	Primary L1 logistic	endocrine/metabolic	OR	1.14402	0.146286	0.858846	1.52389	0.357694	FALSE	FALSE	0.134549	0.446489	276.6/276.69	E87.7	0.446489	[-0.15216560305439306,0.4212633139928562]
276.8	Polydipsia	severe_vs_none	m4_IPW	lifetime	IPW sensitivity	endocrine/metabolic	OR	0.757895		0.592524	0.969422	0.0272976	FALSE	FALSE		1.56388					551	184	367	0.612606	0.759355	0.7892	0.789121	0.789326	FALSE
276.8	Polydipsia	AHI≥15 vs <15	m1_crude	lifetime	Primary L1 logistic	endocrine/metabolic	OR	0.749487	0.0624258	0.663174	0.847035	3.84962e-06	TRUE	TRUE	-0.288366	5.41458	783.5	R63.1	5.41458	[-0.41071826165419234,-0.16601366566983478]
276.8	Polydipsia	AHI≥15 vs <15	m2_demo	lifetime	Primary L1 logistic	endocrine/metabolic	OR	0.849875	0.0644205	0.749066	0.964251	0.0115678	FALSE	TRUE	-0.162666	1.93675	783.5	R63.1	1.93675	[-0.28892754779599966,-0.03640394891664528]
276.8	Polydipsia	AHI≥15 vs <15	m3_smk_ses_win	lifetime	Primary L1 logistic	endocrine/metabolic	OR	0.84397	0.0644272	0.743852	0.957564	0.0084629	FALSE	TRUE	-0.169638	2.07248	783.5	R63.1	2.07248	[-0.2959133359092712,-0.043363225720981724]
276.8	Polydipsia	AHI≥15 vs <15	m4_bmi	lifetime	Primary L1 logistic	endocrine/metabolic	OR	0.884733	0.0676557	0.77486	1.01018	0.0702661	FALSE	FALSE	-0.12247	1.15325	783.5	R63.1	1.15325	[-0.25507232670240093,0.010132962972250956]
276.8	Polydipsia	AHI≥5 vs <5	m1_crude	lifetime	Primary L1 logistic	endocrine/metabolic	OR	0.771896	0.0637912	0.681177	0.874698	4.93604e-05	FALSE	TRUE	-0.258905	4.30662	783.5	R63.1	4.30662	[-0.383933542674434,-0.13387670939919163]
276.8	Polydipsia	AHI≥5 vs <5	m2_demo	lifetime	Primary L1 logistic	endocrine/metabolic	OR	0.872566	0.0664644	0.765991	0.993969	0.0402685	FALSE	FALSE	-0.136317	1.39503	783.5	R63.1	1.39503	[-0.2665852808449962,-0.0060496014694590705]
276.8	Polydipsia	AHI≥5 vs <5	m3_smk_ses_win	lifetime	Primary L1 logistic	endocrine/metabolic	OR	0.865	0.0664838	0.75932	0.985387	0.0291554	FALSE	FALSE	-0.145026	1.53528	783.5	R63.1	1.53528	[-0.27533215705207,-0.014720513620551934]
276.8	Polydipsia	AHI≥5 vs <5	m4_bmi	lifetime	Primary L1 logistic	endocrine/metabolic	OR	0.91285	0.0701362	0.795608	1.04737	0.193566	FALSE	FALSE	-0.0911842	0.713171	783.5	R63.1	0.713171	[-0.22864862232418226,0.04628022221131073]
276.8	Polydipsia	mild_vs_none	m1_crude	lifetime	Primary L1 logistic	endocrine/metabolic	OR	0.873678	0.0746471	0.754765	1.01133	0.070438	FALSE	FALSE	-0.135043	1.15219	783.5	R63.1	1.15219	[-0.2813485993993232,0.011262789855188443]
276.8	Polydipsia	mild_vs_none	m2_demo	lifetime	Primary L1 logistic	endocrine/metabolic	OR	0.942198	0.0766712	0.810736	1.09498	0.437414	FALSE	FALSE	-0.0595404	0.359107	783.5	R63.1	0.359107	[-0.20981307600279814,0.09073237160424553]
276.8	Polydipsia	mild_vs_none	m3_smk_ses_win	lifetime	Primary L1 logistic	endocrine/metabolic	OR	0.937504	0.0766935	0.806662	1.08957	0.400092	FALSE	FALSE	-0.0645342	0.39784	783.5	R63.1	0.39784	[-0.21485064186345412,0.08578216715659956]
276.8	Polydipsia	mild_vs_none	m4_bmi	lifetime	Primary L1 logistic	endocrine/metabolic	OR	0.994876	0.079114	0.851976	1.16175	0.94823	FALSE	FALSE	-0.0051369	0.0230865	783.5	R63.1	0.0230865	[-0.1601974898026456,0.1499236994784537]
276.8	Polydipsia	moderate_vs_none	m1_crude	lifetime	Primary L1 logistic	endocrine/metabolic	OR	0.796641	0.0858482	0.673269	0.942621	0.00809008	FALSE	TRUE	-0.227351	2.09205	783.5	R63.1	2.09205	[-0.39561018497788714,-0.059091310704763894]
276.8	Polydipsia	moderate_vs_none	m2_demo	lifetime	Primary L1 logistic	endocrine/metabolic	OR	0.900355	0.0905536	0.753936	1.07521	0.246393	FALSE	FALSE	-0.104966	0.608372	783.5	R63.1	0.608372	[-0.28244762645616855,0.07251610514981333]
276.8	Polydipsia	moderate_vs_none	m3_smk_ses_win	lifetime	Primary L1 logistic	endocrine/metabolic	OR	0.894047	0.0906001	0.748585	1.06777	0.216395	FALSE	FALSE	-0.111997	0.664753	783.5	R63.1	0.664753	[-0.2895702030270773,0.06557561927158041]
276.8	Polydipsia	moderate_vs_none	m4_bmi	lifetime	Primary L1 logistic	endocrine/metabolic	OR	0.939185	0.0959036	0.778248	1.1334	0.512965	FALSE	FALSE	-0.0627429	0.289913	783.5	R63.1	0.289913	[-0.2507105800238618,0.12522479899056319]
276.8	Polydipsia	severe_vs_none	m1_crude	lifetime	Primary L1 logistic	endocrine/metabolic	OR	0.61294	0.090518	0.513297	0.731926	6.38612e-08	TRUE	TRUE	-0.489488	7.19476	783.5	R63.1	7.19476	[-0.6669004478187086,-0.3120765048593127]
276.8	Polydipsia	severe_vs_none	m2_demo	lifetime	Primary L1 logistic	endocrine/metabolic	OR	0.749942	0.0972694	0.619772	0.907452	0.00309271	FALSE	TRUE	-0.287759	2.50966	783.5	R63.1	2.50966	[-0.4784034332734003,-0.09711431802744766]
276.8	Polydipsia	severe_vs_none	m3_smk_ses_win	lifetime	Primary L1 logistic	endocrine/metabolic	OR	0.742283	0.0972846	0.613424	0.898211	0.00218816	FALSE	TRUE	-0.298025	2.65992	783.5	R63.1	2.65992	[-0.48869903162700323,-0.10735024122046566]
276.8	Polydipsia	severe_vs_none	m4_bmi	lifetime	Primary L1 logistic	endocrine/metabolic	OR	0.7892	0.108087	0.638532	0.975419	0.0285078	FALSE	FALSE	-0.236736	1.54504	783.5	R63.1	1.54504	[-0.4485835562936892,-0.02488854498632026]
277	Other disorders of metabolism	severe_vs_none	m4_IPW	lifetime	IPW sensitivity	endocrine/metabolic	OR	0.817298		0.697551	0.957601	0.0125626	FALSE	TRUE		1.90092					1363	455	908	0.610142	0.819834	0.817667	0.817635	0.818532	TRUE
277	Other disorders of metabolism	AHI≥15 vs <15	m1_crude	lifetime	Primary L1 logistic	endocrine/metabolic	OR	0.746165	0.0402782	0.689525	0.807457	3.60372e-13	TRUE	TRUE	-0.292809	12.4432	277/277.8/277.85/277.86/277.87/277.88/277.89/277.9/783.9/794.7/V12.2	C96.0/D76.0/E43/E76/E80.3/E88/E88.0/E88.8/E88.9/E89.8/E89.9/R63.8/Z86.2	12.4432	[-0.3717529165584642,-0.21386529588485348]
277	Other disorders of metabolism	AHI≥15 vs <15	m2_demo	lifetime	Primary L1 logistic	endocrine/metabolic	OR	0.835904	0.0413647	0.770809	0.906497	1.46969e-05	TRUE	TRUE	-0.179241	4.83277	277/277.8/277.85/277.86/277.87/277.88/277.89/277.9/783.9/794.7/V12.2	C96.0/D76.0/E43/E76/E80.3/E88/E88.0/E88.8/E88.9/E89.8/E89.9/R63.8/Z86.2	4.83277	[-0.26031430315396953,-0.09816753446726263]
277	Other disorders of metabolism	AHI≥15 vs <15	m3_smk_ses_win	lifetime	Primary L1 logistic	endocrine/metabolic	OR	0.835098	0.0413875	0.770031	0.905663	1.336e-05	TRUE	TRUE	-0.180206	4.87419	277/277.8/277.85/277.86/277.87/277.88/277.89/277.9/783.9/794.7/V12.2	C96.0/D76.0/E43/E76/E80.3/E88/E88.0/E88.8/E88.9/E89.8/E89.9/R63.8/Z86.2	4.87419	[-0.2613244325557869,-0.0990883590084014]
277	Other disorders of metabolism	AHI≥15 vs <15	m4_bmi	lifetime	Primary L1 logistic	endocrine/metabolic	OR	0.881621	0.0433313	0.809838	0.959767	0.00364145	FALSE	TRUE	-0.125993	2.43873	277/277.8/277.85/277.86/277.87/277.88/277.89/277.9/783.9/794.7/V12.2	C96.0/D76.0/E43/E76/E80.3/E88/E88.0/E88.8/E88.9/E89.8/E89.9/R63.8/Z86.2	2.43873	[-0.2109206334927869,-0.0410649005737035]
277	Other disorders of metabolism	AHI≥5 vs <5	m1_crude	lifetime	Primary L1 logistic	endocrine/metabolic	OR	0.74529	0.0409469	0.687814	0.807568	6.99197e-13	TRUE	TRUE	-0.293982	12.1554	277/277.8/277.85/277.86/277.87/277.88/277.89/277.9/783.9/794.7/V12.2	C96.0/D76.0/E43/E76/E80.3/E88/E88.0/E88.8/E88.9/E89.8/E89.9/R63.8/Z86.2	12.1554	[-0.3742362049846214,-0.21372742845883386]
277	Other disorders of metabolism	AHI≥5 vs <5	m2_demo	lifetime	Primary L1 logistic	endocrine/metabolic	OR	0.789404	0.0424001	0.726454	0.857808	2.44316e-08	TRUE	TRUE	-0.236477	7.61205	277/277.8/277.85/277.86/277.87/277.88/277.89/277.9/783.9/794.7/V12.2	C96.0/D76.0/E43/E76/E80.3/E88/E88.0/E88.8/E88.9/E89.8/E89.9/R63.8/Z86.2	7.61205	[-0.3195799627809549,-0.15337447629751053]
277	Other disorders of metabolism	AHI≥5 vs <5	m3_smk_ses_win	lifetime	Primary L1 logistic	endocrine/metabolic	OR	0.787726	0.0424323	0.724864	0.856039	1.87464e-08	TRUE	TRUE	-0.238605	7.72708	277/277.8/277.85/277.86/277.87/277.88/277.89/277.9/783.9/794.7/V12.2	C96.0/D76.0/E43/E76/E80.3/E88/E88.0/E88.8/E88.9/E89.8/E89.9/R63.8/Z86.2	7.72708	[-0.3217706193096421,-0.15543907137704255]
277	Other disorders of metabolism	AHI≥5 vs <5	m4_bmi	lifetime	Primary L1 logistic	endocrine/metabolic	OR	0.830559	0.0446391	0.76098	0.906499	3.19556e-05	FALSE	TRUE	-0.185657	4.49545	277/277.8/277.85/277.86/277.87/277.88/277.89/277.9/783.9/794.7/V12.2	C96.0/D76.0/E43/E76/E80.3/E88/E88.0/E88.8/E88.9/E89.8/E89.9/R63.8/Z86.2	4.49545	[-0.27314798713791705,-0.09816583508707687]
277	Other disorders of metabolism	mild_vs_none	m1_crude	lifetime	Primary L1 logistic	endocrine/metabolic	OR	0.835309	0.0481877	0.760028	0.918046	0.000188139	FALSE	TRUE	-0.179954	3.72552	277/277.8/277.85/277.86/277.87/277.88/277.89/277.9/783.9/794.7/V12.2	C96.0/D76.0/E43/E76/E80.3/E88/E88.0/E88.8/E88.9/E89.8/E89.9/R63.8/Z86.2	3.72552	[-0.27439998838106955,-0.08550757004710956]
277	Other disorders of metabolism	mild_vs_none	m2_demo	lifetime	Primary L1 logistic	endocrine/metabolic	OR	0.84372	0.0493535	0.765929	0.929411	0.000574833	FALSE	TRUE	-0.169935	3.24046	277/277.8/277.85/277.86/277.87/277.88/277.89/277.9/783.9/794.7/V12.2	C96.0/D76.0/E43/E76/E80.3/E88/E88.0/E88.8/E88.9/E89.8/E89.9/R63.8/Z86.2	3.24046	[-0.26666579641684396,-0.07320378876244842]
277	Other disorders of metabolism	mild_vs_none	m3_smk_ses_win	lifetime	Primary L1 logistic	endocrine/metabolic	OR	0.84037	0.0493802	0.762848	0.92577	0.00042843	FALSE	TRUE	-0.173913	3.36812	277/277.8/277.85/277.86/277.87/277.88/277.89/277.9/783.9/794.7/V12.2	C96.0/D76.0/E43/E76/E80.3/E88/E88.0/E88.8/E88.9/E89.8/E89.9/R63.8/Z86.2	3.36812	[-0.2706966030893599,-0.07712979674844961]
277	Other disorders of metabolism	mild_vs_none	m4_bmi	lifetime	Primary L1 logistic	endocrine/metabolic	OR	0.861203	0.0507351	0.779686	0.951242	0.00322739	FALSE	TRUE	-0.149425	2.49115	277/277.8/277.85/277.86/277.87/277.88/277.89/277.9/783.9/794.7/V12.2	C96.0/D76.0/E43/E76/E80.3/E88/E88.0/E88.8/E88.9/E89.8/E89.9/R63.8/Z86.2	2.49115	[-0.24886444684359668,-0.04998640274025226]
277	Other disorders of metabolism	moderate_vs_none	m1_crude	lifetime	Primary L1 logistic	endocrine/metabolic	OR	0.760688	0.0555492	0.682218	0.848185	8.47366e-07	TRUE	TRUE	-0.273532	6.07193	277/277.8/277.85/277.86/277.87/277.88/277.89/277.9/783.9/794.7/V12.2	C96.0/D76.0/E43/E76/E80.3/E88/E88.0/E88.8/E88.9/E89.8/E89.9/R63.8/Z86.2	6.07193	[-0.38240602408310304,-0.1646570888684335]
277	Other disorders of metabolism	moderate_vs_none	m2_demo	lifetime	Primary L1 logistic	endocrine/metabolic	OR	0.782076	0.0580129	0.698021	0.876253	2.26482e-05	TRUE	TRUE	-0.245803	4.64497	277/277.8/277.85/277.86/277.87/277.88/277.89/277.9/783.9/794.7/V12.2	C96.0/D76.0/E43/E76/E80.3/E88/E88.0/E88.8/E88.9/E89.8/E89.9/R63.8/Z86.2	4.64497	[-0.35950623741939874,-0.1320999475201588]
277	Other disorders of metabolism	moderate_vs_none	m3_smk_ses_win	lifetime	Primary L1 logistic	endocrine/metabolic	OR	0.780316	0.0580467	0.696403	0.874339	1.92515e-05	TRUE	TRUE	-0.248057	4.71553	277/277.8/277.85/277.86/277.87/277.88/277.89/277.9/783.9/794.7/V12.2	C96.0/D76.0/E43/E76/E80.3/E88/E88.0/E88.8/E88.9/E89.8/E89.9/R63.8/Z86.2	4.71553	[-0.36182616458184647,-0.13428728382187746]
277	Other disorders of metabolism	moderate_vs_none	m4_bmi	lifetime	Primary L1 logistic	endocrine/metabolic	OR	0.81299	0.0612717	0.720992	0.916726	0.00072753	FALSE	TRUE	-0.207037	3.13815	277/277.8/277.85/277.86/277.87/277.88/277.89/277.9/783.9/794.7/V12.2	C96.0/D76.0/E43/E76/E80.3/E88/E88.0/E88.8/E88.9/E89.8/E89.9/R63.8/Z86.2	3.13815	[-0.32712694334449044,-0.0869461210654798]
277	Other disorders of metabolism	severe_vs_none	m1_crude	lifetime	Primary L1 logistic	endocrine/metabolic	OR	0.610065	0.0577586	0.544769	0.683189	1.1674e-17	TRUE	TRUE	-0.494189	16.9328	277/277.8/277.85/277.86/277.87/277.88/277.89/277.9/783.9/794.7/V12.2	C96.0/D76.0/E43/E76/E80.3/E88/E88.0/E88.8/E88.9/E89.8/E89.9/R63.8/Z86.2	16.9328	[-0.6073940050410255,-0.3809843388887397]
277	Other disorders of metabolism	severe_vs_none	m2_demo	lifetime	Primary L1 logistic	endocrine/metabolic	OR	0.733087	0.0613441	0.650039	0.826745	4.16061e-07	TRUE	TRUE	-0.310491	6.38084	277/277.8/277.85/277.86/277.87/277.88/277.89/277.9/783.9/794.7/V12.2	C96.0/D76.0/E43/E76/E80.3/E88/E88.0/E88.8/E88.9/E89.8/E89.9/R63.8/Z86.2	6.38084	[-0.4307228155461427,-0.19025838441492632]
277	Other disorders of metabolism	severe_vs_none	m3_smk_ses_win	lifetime	Primary L1 logistic	endocrine/metabolic	OR	0.73378	0.0614301	0.650544	0.827667	4.67994e-07	TRUE	TRUE	-0.309546	6.32976	277/277.8/277.85/277.86/277.87/277.88/277.89/277.9/783.9/794.7/V12.2	C96.0/D76.0/E43/E76/E80.3/E88/E88.0/E88.8/E88.9/E89.8/E89.9/R63.8/Z86.2	6.32976	[-0.42994624478945814,-0.189144799405969]
277	Other disorders of metabolism	severe_vs_none	m4_bmi	lifetime	Primary L1 logistic	endocrine/metabolic	OR	0.817667	0.0680922	0.715511	0.934408	0.00311361	FALSE	TRUE	-0.2013	2.50674	277/277.8/277.85/277.86/277.87/277.88/277.89/277.9/783.9/794.7/V12.2	C96.0/D76.0/E43/E76/E80.3/E88/E88.0/E88.8/E88.9/E89.8/E89.9/R63.8/Z86.2	2.50674	[-0.3347587256881344,-0.06784221509578614]
277.1	Disorders of porphyrin metabolism	severe_vs_none	m4_IPW	lifetime	IPW sensitivity	endocrine/metabolic	OR	2.29422		0.449375	11.7128	0.318128	FALSE	FALSE		0.497398					13	6	7	1.0498	1.60173	1.45581			FALSE
277.1	Disorders of porphyrin metabolism	AHI≥15 vs <15	m1_crude	lifetime	Primary L1 logistic	endocrine/metabolic	OR	1.00396	0.439851	0.42395	2.37749	0.992828	FALSE	FALSE	0.00395353	0.00312579	277.1	E80.0/E80.1/E80.2	0.00312579	[-0.8581389186513037,0.8660459720208479]
277.1	Disorders of porphyrin metabolism	AHI≥15 vs <15	m2_demo	lifetime	Primary L1 logistic	endocrine/metabolic	OR	0.99605	0.449441	0.412778	2.40351	0.992974	FALSE	FALSE	-0.00395768	0.00306208	277.1	E80.0/E80.1/E80.2	0.00306208	[-0.8848457776627682,0.8769304249521651]
277.1	Disorders of porphyrin metabolism	AHI≥15 vs <15	m3_smk_ses_win	lifetime	Primary L1 logistic	endocrine/metabolic	OR	0.990282	0.449109	0.410654	2.38804	0.982651	FALSE	FALSE	-0.00976599	0.00760063	277.1	E80.0/E80.1/E80.2	0.00760063	[-0.8900038034670662,0.8704718174125573]
277.1	Disorders of porphyrin metabolism	AHI≥15 vs <15	m4_bmi	lifetime	Primary L1 logistic	endocrine/metabolic	OR	1.32335	0.474347	0.522289	3.35306	0.554761	FALSE	FALSE	0.280169	0.255894	277.1	E80.0/E80.1/E80.2	0.255894	[-0.6495351270682356,1.209872903771585]
277.1	Disorders of porphyrin metabolism	AHI≥5 vs <5	m1_crude	lifetime	Primary L1 logistic	endocrine/metabolic	OR	0.737559	0.459883	0.299463	1.81656	0.508018	FALSE	FALSE	-0.304409	0.294121	277.1	E80.0/E80.1/E80.2	0.294121	[-1.205764510780027,0.5969456032780344]
277.1	Disorders of porphyrin metabolism	AHI≥5 vs <5	m2_demo	lifetime	Primary L1 logistic	endocrine/metabolic	OR	0.686057	0.475126	0.270354	1.74096	0.427754	FALSE	FALSE	-0.376794	0.368806	277.1	E80.0/E80.1/E80.2	0.368806	[-1.308023711231613,0.554435270157035]
277.1	Disorders of porphyrin metabolism	AHI≥5 vs <5	m3_smk_ses_win	lifetime	Primary L1 logistic	endocrine/metabolic	OR	0.674275	0.469488	0.268663	1.69225	0.401209	FALSE	FALSE	-0.394118	0.396629	277.1	E80.0/E80.1/E80.2	0.396629	[-1.3142963929671883,0.5260608388390353]
277.1	Disorders of porphyrin metabolism	AHI≥5 vs <5	m4_bmi	lifetime	Primary L1 logistic	endocrine/metabolic	OR	0.920918	0.500892	0.345033	2.458	0.869357	FALSE	FALSE	-0.0823845	0.060802	277.1	E80.0/E80.1/E80.2	0.060802	[-1.0641150545364662,0.8993459873388217]
277.1	Disorders of porphyrin metabolism	mild_vs_none	m1_crude	lifetime	Primary L1 logistic	endocrine/metabolic	OR	0.658754	0.582208	0.210449	2.06205	0.473415	FALSE	FALSE	-0.417405	0.324758	277.1	E80.0/E80.1/E80.2	0.324758	[-1.5585127004101795,0.7237023328058267]
277.1	Disorders of porphyrin metabolism	mild_vs_none	m2_demo	lifetime	Primary L1 logistic	endocrine/metabolic	OR	0.599122	0.590217	0.188418	1.90506	0.38541	FALSE	FALSE	-0.512291	0.414077	277.1	E80.0/E80.1/E80.2	0.414077	[-1.669094030793287,0.6445125002143024]
277.1	Disorders of porphyrin metabolism	mild_vs_none	m3_smk_ses_win	lifetime	Primary L1 logistic	endocrine/metabolic	OR	0.609011	0.590479	0.191429	1.9375	0.400988	FALSE	FALSE	-0.495919	0.396869	277.1	E80.0/E80.1/E80.2	0.396869	[-1.653236270785599,0.661398837680813]
277.1	Disorders of porphyrin metabolism	mild_vs_none	m4_bmi	lifetime	Primary L1 logistic	endocrine/metabolic	OR	0.640125	0.606141	0.195127	2.09997	0.461759	FALSE	FALSE	-0.446091	0.335584	277.1	E80.0/E80.1/E80.2	0.335584	[-1.634105107847745,0.7419228118963879]
277.1	Disorders of porphyrin metabolism	moderate_vs_none	m1_crude	lifetime	Primary L1 logistic	endocrine/metabolic	OR	0.597051	0.682269	0.15677	2.27384	0.449686	FALSE	FALSE	-0.515753	0.34709	277.1	E80.0/E80.1/E80.2	0.34709	[-1.852976001755746,0.8214696811158884]
277.1	Disorders of porphyrin metabolism	moderate_vs_none	m2_demo	lifetime	Primary L1 logistic	endocrine/metabolic	OR	0.676468	0.709994	0.168228	2.72016	0.581958	FALSE	FALSE	-0.39087	0.235108	277.1	E80.0/E80.1/E80.2	0.235108	[-1.7824332266766094,1.0006923572333173]
277.1	Disorders of porphyrin metabolism	moderate_vs_none	m3_smk_ses_win	lifetime	Primary L1 logistic	endocrine/metabolic	OR	0.656995	0.707486	0.164191	2.62891	0.552672	FALSE	FALSE	-0.420078	0.257533	277.1	E80.0/E80.1/E80.2	0.257533	[-1.8067262296664837,0.9665696663947088]
277.1	Disorders of porphyrin metabolism	moderate_vs_none	m4_bmi	lifetime	Primary L1 logistic	endocrine/metabolic	OR	0.948878	0.755354	0.215899	4.17032	0.944615	FALSE	FALSE	-0.0524752	0.0247453	277.1	E80.0/E80.1/E80.2	0.0247453	[-1.5329426487109603,1.4279923010253883]
277.1	Disorders of porphyrin metabolism	severe_vs_none	m1_crude	lifetime	Primary L1 logistic	endocrine/metabolic	OR	1.00352	0.555353	0.337915	2.98018	0.994957	FALSE	FALSE	0.00351041	0.00219588	277.1	E80.0/E80.1/E80.2	0.00219588	[-1.0849620337811368,1.0919828598019923]
277.1	Disorders of porphyrin metabolism	severe_vs_none	m3_smk_ses_win	lifetime	Primary L1 logistic	endocrine/metabolic	OR	0.966064	0.590904	0.303408	3.07599	0.953408	FALSE	FALSE	-0.0345248	0.020721	277.1	E80.0/E80.1/E80.2	0.020721	[-1.19267563205038,1.1236259652912688]
277.1	Disorders of porphyrin metabolism	severe_vs_none	m4_bmi	lifetime	Primary L1 logistic	endocrine/metabolic	OR	1.45581	0.668343	0.392835	5.39511	0.574163	FALSE	FALSE	0.375563	0.240965	277.1	E80.0/E80.1/E80.2	0.240965	[-0.9343661282459285,1.6854922395383514]
277.1	Disorders of porphyrin metabolism	severe_vs_none	m2_demo	lifetime	Primary L1 omitted from summary	endocrine/metabolic	beta_log_odds	0							0		277.1	E80.0/E80.1/E80.2		[nan,nan]
277.2	Other disorders of purine and pyrimidine metabolism	AHI≥15 vs <15	m1_crude	lifetime	Primary L1 omitted from summary	endocrine/metabolic	beta_log_odds										277.2	D81.3/D81.5/E79/E79.1/E79.8/E79.9
277.2	Other disorders of purine and pyrimidine metabolism	AHI≥15 vs <15	m2_demo	lifetime	Primary L1 omitted from summary	endocrine/metabolic	beta_log_odds										277.2	D81.3/D81.5/E79/E79.1/E79.8/E79.9
277.2	Other disorders of purine and pyrimidine metabolism	AHI≥15 vs <15	m3_smk_ses_win	lifetime	Primary L1 omitted from summary	endocrine/metabolic	beta_log_odds										277.2	D81.3/D81.5/E79/E79.1/E79.8/E79.9
277.2	Other disorders of purine and pyrimidine metabolism	AHI≥15 vs <15	m4_bmi	lifetime	Primary L1 omitted from summary	endocrine/metabolic	beta_log_odds										277.2	D81.3/D81.5/E79/E79.1/E79.8/E79.9
277.2	Other disorders of purine and pyrimidine metabolism	AHI≥5 vs <5	m1_crude	lifetime	Primary L1 omitted from summary	endocrine/metabolic	beta_log_odds										277.2	D81.3/D81.5/E79/E79.1/E79.8/E79.9
277.2	Other disorders of purine and pyrimidine metabolism	AHI≥5 vs <5	m2_demo	lifetime	Primary L1 omitted from summary	endocrine/metabolic	beta_log_odds										277.2	D81.3/D81.5/E79/E79.1/E79.8/E79.9
277.2	Other disorders of purine and pyrimidine metabolism	AHI≥5 vs <5	m3_smk_ses_win	lifetime	Primary L1 omitted from summary	endocrine/metabolic	beta_log_odds										277.2	D81.3/D81.5/E79/E79.1/E79.8/E79.9
277.2	Other disorders of purine and pyrimidine metabolism	AHI≥5 vs <5	m4_bmi	lifetime	Primary L1 omitted from summary	endocrine/metabolic	beta_log_odds										277.2	D81.3/D81.5/E79/E79.1/E79.8/E79.9
277.2	Other disorders of purine and pyrimidine metabolism	mild_vs_none	m1_crude	lifetime	Primary L1 omitted from summary	endocrine/metabolic	beta_log_odds										277.2	D81.3/D81.5/E79/E79.1/E79.8/E79.9
277.2	Other disorders of purine and pyrimidine metabolism	mild_vs_none	m2_demo	lifetime	Primary L1 omitted from summary	endocrine/metabolic	beta_log_odds										277.2	D81.3/D81.5/E79/E79.1/E79.8/E79.9
277.2	Other disorders of purine and pyrimidine metabolism	mild_vs_none	m3_smk_ses_win	lifetime	Primary L1 omitted from summary	endocrine/metabolic	beta_log_odds										277.2	D81.3/D81.5/E79/E79.1/E79.8/E79.9
277.2	Other disorders of purine and pyrimidine metabolism	mild_vs_none	m4_bmi	lifetime	Primary L1 omitted from summary	endocrine/metabolic	beta_log_odds										277.2	D81.3/D81.5/E79/E79.1/E79.8/E79.9
277.2	Other disorders of purine and pyrimidine metabolism	moderate_vs_none	m1_crude	lifetime	Primary L1 omitted from summary	endocrine/metabolic	beta_log_odds										277.2	D81.3/D81.5/E79/E79.1/E79.8/E79.9
277.2	Other disorders of purine and pyrimidine metabolism	moderate_vs_none	m2_demo	lifetime	Primary L1 omitted from summary	endocrine/metabolic	beta_log_odds										277.2	D81.3/D81.5/E79/E79.1/E79.8/E79.9
277.2	Other disorders of purine and pyrimidine metabolism	moderate_vs_none	m3_smk_ses_win	lifetime	Primary L1 omitted from summary	endocrine/metabolic	beta_log_odds										277.2	D81.3/D81.5/E79/E79.1/E79.8/E79.9
277.2	Other disorders of purine and pyrimidine metabolism	moderate_vs_none	m4_bmi	lifetime	Primary L1 omitted from summary	endocrine/metabolic	beta_log_odds										277.2	D81.3/D81.5/E79/E79.1/E79.8/E79.9
277.2	Other disorders of purine and pyrimidine metabolism	severe_vs_none	m1_crude	lifetime	Primary L1 omitted from summary	endocrine/metabolic	beta_log_odds										277.2	D81.3/D81.5/E79/E79.1/E79.8/E79.9
277.2	Other disorders of purine and pyrimidine metabolism	severe_vs_none	m2_demo	lifetime	Primary L1 omitted from summary	endocrine/metabolic	beta_log_odds										277.2	D81.3/D81.5/E79/E79.1/E79.8/E79.9
277.2	Other disorders of purine and pyrimidine metabolism	severe_vs_none	m3_smk_ses_win	lifetime	Primary L1 omitted from summary	endocrine/metabolic	beta_log_odds										277.2	D81.3/D81.5/E79/E79.1/E79.8/E79.9
277.2	Other disorders of purine and pyrimidine metabolism	severe_vs_none	m4_bmi	lifetime	Primary L1 omitted from summary	endocrine/metabolic	beta_log_odds										277.2	D81.3/D81.5/E79/E79.1/E79.8/E79.9
277.4	Disorders of bilirubin excretion	severe_vs_none	m4_IPW	lifetime	IPW sensitivity	endocrine/metabolic	OR	0.673884		0.582803	0.779198	9.95736e-08	TRUE	TRUE		7.00186					1298	495	803	0.75251	0.63369	0.678872	0.678689	0.679881	TRUE
277.4	Disorders of bilirubin excretion	AHI≥15 vs <15	m1_crude	lifetime	Primary L1 logistic	endocrine/metabolic	OR	0.853683	0.0400675	0.789207	0.923426	7.87331e-05	FALSE	TRUE	-0.158195	4.10384	277.4/791.4	E80.4/E80.5/E80.6/E80.7/R82.2	4.10384	[-0.23672606885396216,-0.07966452573482644]
277.4	Disorders of bilirubin excretion	AHI≥15 vs <15	m2_demo	lifetime	Primary L1 logistic	endocrine/metabolic	OR	0.70395	0.0408842	0.649742	0.76268	8.97391e-18	TRUE	TRUE	-0.351048	17.047	277.4/791.4	E80.4/E80.5/E80.6/E80.7/R82.2	17.047	[-0.43117978454314065,-0.2709165727189027]
277.4	Disorders of bilirubin excretion	AHI≥15 vs <15	m3_smk_ses_win	lifetime	Primary L1 logistic	endocrine/metabolic	OR	0.706209	0.0409132	0.65179	0.765171	1.8631e-17	TRUE	TRUE	-0.347845	16.7298	277.4/791.4	E80.4/E80.5/E80.6/E80.7/R82.2	16.7298	[-0.428032996248033,-0.26765638865440317]
277.4	Disorders of bilirubin excretion	AHI≥15 vs <15	m4_bmi	lifetime	Primary L1 logistic	endocrine/metabolic	OR	0.805719	0.042997	0.740601	0.876562	5.05855e-07	TRUE	TRUE	-0.21602	6.29597	277.4/791.4	E80.4/E80.5/E80.6/E80.7/R82.2	6.29597	[-0.30029268916732443,-0.1317476504623295]
277.4	Disorders of bilirubin excretion	AHI≥5 vs <5	m1_crude	lifetime	Primary L1 logistic	endocrine/metabolic	OR	0.864025	0.0425212	0.794936	0.939119	0.000587801	FALSE	TRUE	-0.146153	3.23077	277.4/791.4	E80.4/E80.5/E80.6/E80.7/R82.2	3.23077	[-0.22949305645851847,-0.06281306271455767]
277.4	Disorders of bilirubin excretion	AHI≥5 vs <5	m2_demo	lifetime	Primary L1 logistic	endocrine/metabolic	OR	0.681455	0.0436613	0.625565	0.742338	1.57618e-18	TRUE	TRUE	-0.383526	17.8024	277.4/791.4	E80.4/E80.5/E80.6/E80.7/R82.2	17.8024	[-0.4691003570866206,-0.2979510414291527]
277.4	Disorders of bilirubin excretion	AHI≥5 vs <5	m3_smk_ses_win	lifetime	Primary L1 logistic	endocrine/metabolic	OR	0.682699	0.0436952	0.626666	0.743742	2.4246e-18	TRUE	TRUE	-0.381701	17.6154	277.4/791.4	E80.4/E80.5/E80.6/E80.7/R82.2	17.6154	[-0.46734236314708233,-0.29606052180275777]
277.4	Disorders of bilirubin excretion	AHI≥5 vs <5	m4_bmi	lifetime	Primary L1 logistic	endocrine/metabolic	OR	0.786414	0.0459663	0.718662	0.860554	1.72176e-07	TRUE	TRUE	-0.240271	6.76403	277.4/791.4	E80.4/E80.5/E80.6/E80.7/R82.2	6.76403	[-0.33036371986958385,-0.1501789592826916]
277.4	Disorders of bilirubin excretion	mild_vs_none	m1_crude	lifetime	Primary L1 logistic	endocrine/metabolic	OR	0.925677	0.0499198	0.839398	1.02083	0.121845	FALSE	FALSE	-0.0772296	0.914191	277.4/791.4	E80.4/E80.5/E80.6/E80.7/R82.2	0.914191	[-0.1750706639266909,0.020611403526654817]
277.4	Disorders of bilirubin excretion	mild_vs_none	m2_demo	lifetime	Primary L1 logistic	endocrine/metabolic	OR	0.783042	0.0507352	0.708923	0.86491	1.43198e-06	TRUE	TRUE	-0.244569	5.84406	277.4/791.4	E80.4/E80.5/E80.6/E80.7/R82.2	5.84406	[-0.3440080232780233,-0.14512983577882138]
277.4	Disorders of bilirubin excretion	mild_vs_none	m3_smk_ses_win	lifetime	Primary L1 logistic	endocrine/metabolic	OR	0.783701	0.0507658	0.709477	0.86569	1.57855e-06	TRUE	TRUE	-0.243728	5.80174	277.4/791.4	E80.4/E80.5/E80.6/E80.7/R82.2	5.80174	[-0.3432273813395628,-0.14422891992335007]
277.4	Disorders of bilirubin excretion	mild_vs_none	m4_bmi	lifetime	Primary L1 logistic	endocrine/metabolic	OR	0.86481	0.0521578	0.780771	0.957894	0.00535717	FALSE	FALSE	-0.145246	2.27106	277.4/791.4	E80.4/E80.5/E80.6/E80.7/R82.2	2.27106	[-0.24747311467321373,-0.043018190793131766]
277.4	Disorders of bilirubin excretion	moderate_vs_none	m1_crude	lifetime	Primary L1 logistic	endocrine/metabolic	OR	0.895288	0.0561871	0.80193	0.999515	0.0490001	FALSE	FALSE	-0.110609	1.3098	277.4/791.4	E80.4/E80.5/E80.6/E80.7/R82.2	1.3098	[-0.22073394219021314,-0.00048471104503509943]
277.4	Disorders of bilirubin excretion	moderate_vs_none	m2_demo	lifetime	Primary L1 logistic	endocrine/metabolic	OR	0.694112	0.0581223	0.619378	0.777863	3.34334e-10	TRUE	TRUE	-0.365122	9.47582	277.4/791.4	E80.4/E80.5/E80.6/E80.7/R82.2	9.47582	[-0.47903978274683573,-0.25120441286391354]
277.4	Disorders of bilirubin excretion	moderate_vs_none	m3_smk_ses_win	lifetime	Primary L1 logistic	endocrine/metabolic	OR	0.693811	0.0581855	0.619033	0.777623	3.32998e-10	TRUE	TRUE	-0.365555	9.47756	277.4/791.4	E80.4/E80.5/E80.6/E80.7/R82.2	9.47756	[-0.479596526240064,-0.25151358962173354]
277.4	Disorders of bilirubin excretion	moderate_vs_none	m4_bmi	lifetime	Primary L1 logistic	endocrine/metabolic	OR	0.791248	0.0615994	0.70126	0.892783	0.000144067	FALSE	TRUE	-0.234144	3.84144	277.4/791.4	E80.4/E80.5/E80.6/E80.7/R82.2	3.84144	[-0.3548771335618895,-0.11341173382656979]
277.4	Disorders of bilirubin excretion	severe_vs_none	m1_crude	lifetime	Primary L1 logistic	endocrine/metabolic	OR	0.752401	0.0574667	0.672254	0.842103	7.40428e-07	TRUE	TRUE	-0.284486	6.13052	277.4/791.4	E80.4/E80.5/E80.6/E80.7/R82.2	6.13052	[-0.39711843021661297,-0.1718531888589203]
277.4	Disorders of bilirubin excretion	severe_vs_none	m2_demo	lifetime	Primary L1 logistic	endocrine/metabolic	OR	0.552291	0.0602194	0.490806	0.62148	6.29129e-23	TRUE	TRUE	-0.593679	22.2013	277.4/791.4	E80.4/E80.5/E80.6/E80.7/R82.2	22.2013	[-0.7117071742408606,-0.47565159511496874]
277.4	Disorders of bilirubin excretion	severe_vs_none	m3_smk_ses_win	lifetime	Primary L1 logistic	endocrine/metabolic	OR	0.557881	0.0602965	0.495698	0.627864	3.70315e-22	TRUE	TRUE	-0.58361	21.4314	277.4/791.4	E80.4/E80.5/E80.6/E80.7/R82.2	21.4314	[-0.7017893443330621,-0.4654312521019712]
277.4	Disorders of bilirubin excretion	severe_vs_none	m4_bmi	lifetime	Primary L1 logistic	endocrine/metabolic	OR	0.678872	0.0676585	0.594562	0.775138	1.03641e-08	TRUE	TRUE	-0.387322	7.98447	277.4/791.4	E80.4/E80.5/E80.6/E80.7/R82.2	7.98447	[-0.519930522416212,-0.25471388661934735]
277.5	Other disorders of lipoid metabolism	severe_vs_none	m4_IPW	lifetime	IPW sensitivity	endocrine/metabolic	OR	1.06799		0.618234	1.84495	0.813554	FALSE	FALSE		0.0896136					92	55	37	1.82149	1.178	1.28646			FALSE
277.5	Other disorders of lipoid metabolism	AHI≥15 vs <15	m1_crude	lifetime	Primary L1 logistic	endocrine/metabolic	OR	1.25667	0.143333	0.948891	1.66428	0.110946	FALSE	FALSE	0.228466	0.954889	272.8	E71.3/E75.5/E78.8/E88.2/E88.8/M14.3	0.954889	[-0.05246096327667227,0.5093933768978994]
277.5	Other disorders of lipoid metabolism	AHI≥15 vs <15	m2_demo	lifetime	Primary L1 logistic	endocrine/metabolic	OR	1.04683	0.14601	0.786303	1.39367	0.753962	FALSE	FALSE	0.0457625	0.122651	272.8	E71.3/E75.5/E78.8/E88.2/E88.8/M14.3	0.122651	[-0.24041243950586316,0.331937360140328]
277.5	Other disorders of lipoid metabolism	AHI≥15 vs <15	m3_smk_ses_win	lifetime	Primary L1 logistic	endocrine/metabolic	OR	1.03892	0.146025	0.780342	1.38318	0.793732	FALSE	FALSE	0.038181	0.100326	272.8	E71.3/E75.5/E78.8/E88.2/E88.8/M14.3	0.100326	[-0.24802356894484268,0.3243854800975561]
277.5	Other disorders of lipoid metabolism	AHI≥15 vs <15	m4_bmi	lifetime	Primary L1 logistic	endocrine/metabolic	OR	0.952177	0.152124	0.70669	1.28294	0.747351	FALSE	FALSE	-0.0490046	0.126476	272.8	E71.3/E75.5/E78.8/E88.2/E88.8/M14.3	0.126476	[-0.3471629806808288,0.24915384039694347]
277.5	Other disorders of lipoid metabolism	AHI≥5 vs <5	m1_crude	lifetime	Primary L1 logistic	endocrine/metabolic	OR	1.59785	0.182426	1.11752	2.28464	0.0101982	FALSE	TRUE	0.468659	1.99148	272.8	E71.3/E75.5/E78.8/E88.2/E88.8/M14.3	1.99148	[0.11111066922705815,0.8262073858573811]
277.5	Other disorders of lipoid metabolism	AHI≥5 vs <5	m2_demo	lifetime	Primary L1 logistic	endocrine/metabolic	OR	1.22748	0.184942	0.854261	1.76375	0.267757	FALSE	FALSE	0.20496	0.57226	272.8	E71.3/E75.5/E78.8/E88.2/E88.8/M14.3	0.57226	[-0.1575185715810473,0.5674395171919289]
277.5	Other disorders of lipoid metabolism	AHI≥5 vs <5	m3_smk_ses_win	lifetime	Primary L1 logistic	endocrine/metabolic	OR	1.2208	0.185075	0.849391	1.75461	0.28105	FALSE	FALSE	0.199504	0.551217	272.8	E71.3/E75.5/E78.8/E88.2/E88.8/M14.3	0.551217	[-0.1632359088377518,0.5622439885074122]
277.5	Other disorders of lipoid metabolism	AHI≥5 vs <5	m4_bmi	lifetime	Primary L1 logistic	endocrine/metabolic	OR	1.10979	0.190277	0.764324	1.6114	0.584054	FALSE	FALSE	0.104171	0.233547	272.8	E71.3/E75.5/E78.8/E88.2/E88.8/M14.3	0.233547	[-0.26876395031655265,0.4771062383650848]
277.5	Other disorders of lipoid metabolism	mild_vs_none	m1_crude	lifetime	Primary L1 logistic	endocrine/metabolic	OR	1.5537	0.206306	1.03695	2.32796	0.0326914	FALSE	FALSE	0.440639	1.48557	272.8	E71.3/E75.5/E78.8/E88.2/E88.8/M14.3	1.48557	[0.036287015584930304,0.8449907248689175]
277.5	Other disorders of lipoid metabolism	mild_vs_none	m2_demo	lifetime	Primary L1 logistic	endocrine/metabolic	OR	1.23565	0.207984	0.821973	1.85751	0.308984	FALSE	FALSE	0.211594	0.510065	272.8	E71.3/E75.5/E78.8/E88.2/E88.8/M14.3	0.510065	[-0.19604756832234102,0.6192365044195761]
277.5	Other disorders of lipoid metabolism	mild_vs_none	m3_smk_ses_win	lifetime	Primary L1 logistic	endocrine/metabolic	OR	1.23351	0.20793	0.820639	1.8541	0.312833	FALSE	FALSE	0.209863	0.504688	272.8	E71.3/E75.5/E78.8/E88.2/E88.8/M14.3	0.504688	[-0.19767195757176684,0.6173970454162617]
277.5	Other disorders of lipoid metabolism	mild_vs_none	m4_bmi	lifetime	Primary L1 logistic	endocrine/metabolic	OR	1.09895	0.210636	0.72725	1.66062	0.654189	FALSE	FALSE	0.0943544	0.184297	272.8	E71.3/E75.5/E78.8/E88.2/E88.8/M14.3	0.184297	[-0.31848448631389886,0.5071933686859401]
277.5	Other disorders of lipoid metabolism	moderate_vs_none	m1_crude	lifetime	Primary L1 logistic	endocrine/metabolic	OR	1.41042	0.229406	0.899657	2.21115	0.133867	FALSE	FALSE	0.343885	0.873327	272.8	E71.3/E75.5/E78.8/E88.2/E88.8/M14.3	0.873327	[-0.10574186747817638,0.7935120852085908]
277.5	Other disorders of lipoid metabolism	moderate_vs_none	m4_bmi	lifetime	Primary L1 logistic	endocrine/metabolic	OR	0.833169	0.243474	0.516997	1.3427	0.453467	FALSE	FALSE	-0.182519	0.343454	272.8	E71.3/E75.5/E78.8/E88.2/E88.8/M14.3	0.343454	[-0.6597189522085192,0.2946803910796316]
277.5	Other disorders of lipoid metabolism	severe_vs_none	m1_crude	lifetime	Primary L1 logistic	endocrine/metabolic	OR	1.80843	0.212447	1.19252	2.74243	0.00529166	FALSE	TRUE	0.592457	2.27641	272.8	E71.3/E75.5/E78.8/E88.2/E88.8/M14.3	2.27641	[0.17606740547249577,1.0088461925183556]
277.5	Other disorders of lipoid metabolism	severe_vs_none	m2_demo	lifetime	Primary L1 logistic	endocrine/metabolic	OR	1.36449	0.222708	0.881859	2.11124	0.162881	FALSE	FALSE	0.310777	0.788129	272.8	E71.3/E75.5/E78.8/E88.2/E88.8/M14.3	0.788129	[-0.12572267069646859,0.7472773477713679]
277.5	Other disorders of lipoid metabolism	severe_vs_none	m3_smk_ses_win	lifetime	Primary L1 logistic	endocrine/metabolic	OR	1.34451	0.222551	0.869218	2.0797	0.183463	FALSE	FALSE	0.29603	0.736452	272.8	E71.3/E75.5/E78.8/E88.2/E88.8/M14.3	0.736452	[-0.1401615417599359,0.7322223708925417]
277.5	Other disorders of lipoid metabolism	severe_vs_none	m4_bmi	lifetime	Primary L1 logistic	endocrine/metabolic	OR	1.28646	0.244461	0.796728	2.07721	0.302822	FALSE	FALSE	0.251893	0.518813	272.8	E71.3/E75.5/E78.8/E88.2/E88.8/M14.3	0.518813	[-0.22724174218438792,0.7310275468860667]
277.5	Other disorders of lipoid metabolism	moderate_vs_none	m2_demo	lifetime	Primary L1 omitted from summary	endocrine/metabolic	beta_log_odds	0							0		272.8	E71.3/E75.5/E78.8/E88.2/E88.8/M14.3		[nan,nan]
277.5	Other disorders of lipoid metabolism	moderate_vs_none	m3_smk_ses_win	lifetime	Primary L1 omitted from summary	endocrine/metabolic	beta_log_odds	0							0		272.8	E71.3/E75.5/E78.8/E88.2/E88.8/M14.3		[nan,nan]
277.51	Lipoprotein disorders	severe_vs_none	m4_IPW	lifetime	IPW sensitivity	endocrine/metabolic	OR	0.963897		0.848064	1.09555	0.573494	FALSE	FALSE		0.241471					1513	827	686	1.48459	0.904822	0.943186	0.942631	0.94305	FALSE
277.51	Lipoprotein disorders	AHI≥15 vs <15	m1_crude	lifetime	Primary L1 logistic	endocrine/metabolic	OR	1.24056	0.0357685	1.15656	1.33065	1.67539e-09	TRUE	TRUE	0.215559	8.77588	272.5/272.6/272.7	E75.3/E75.6/E77/E77.0/E77.1/E77.8/E77.9/E78.6/E88.1	8.77588	[0.14545413102919136,0.2856639996142335]
277.51	Lipoprotein disorders	AHI≥15 vs <15	m2_demo	lifetime	Primary L1 logistic	endocrine/metabolic	OR	1.00458	0.0365416	0.935145	1.07916	0.900542	FALSE	FALSE	0.00456684	0.045496	272.5/272.6/272.7	E75.3/E75.6/E77/E77.0/E77.1/E77.8/E77.9/E78.6/E88.1	0.045496	[-0.0670533962378321,0.07618708093943208]
277.51	Lipoprotein disorders	AHI≥15 vs <15	m3_smk_ses_win	lifetime	Primary L1 logistic	endocrine/metabolic	OR	1.00133	0.0365775	0.932054	1.07575	0.971088	FALSE	FALSE	0.00132568	0.0127412	272.5/272.6/272.7	E75.3/E75.6/E77/E77.0/E77.1/E77.8/E77.9/E78.6/E88.1	0.0127412	[-0.07036494087605574,0.07301631006283113]
277.51	Lipoprotein disorders	AHI≥15 vs <15	m4_bmi	lifetime	Primary L1 logistic	endocrine/metabolic	OR	0.935948	0.038413	0.868069	1.00913	0.0848422	FALSE	FALSE	-0.0661954	1.07139	272.5/272.6/272.7	E75.3/E75.6/E77/E77.0/E77.1/E77.8/E77.9/E78.6/E88.1	1.07139	[-0.141483540923526,0.009092659250761526]
277.51	Lipoprotein disorders	AHI≥5 vs <5	m1_crude	lifetime	Primary L1 logistic	endocrine/metabolic	OR	1.36955	0.0433765	1.25793	1.49108	4.16389e-13	TRUE	TRUE	0.314485	12.3805	272.5/272.6/272.7	E75.3/E75.6/E77/E77.0/E77.1/E77.8/E77.9/E78.6/E88.1	12.3805	[0.22946876636538227,0.3995016103599568]
277.51	Lipoprotein disorders	AHI≥5 vs <5	m2_demo	lifetime	Primary L1 logistic	endocrine/metabolic	OR	1.05957	0.0443115	0.971427	1.1557	0.191638	FALSE	FALSE	0.0578596	0.717518	272.5/272.6/272.7	E75.3/E75.6/E77/E77.0/E77.1/E77.8/E77.9/E78.6/E88.1	0.717518	[-0.028989248722743735,0.14470845472125]
277.51	Lipoprotein disorders	AHI≥5 vs <5	m3_smk_ses_win	lifetime	Primary L1 logistic	endocrine/metabolic	OR	1.05563	0.0443376	0.96777	1.15147	0.222059	FALSE	FALSE	0.0541395	0.653532	272.5/272.6/272.7	E75.3/E75.6/E77/E77.0/E77.1/E77.8/E77.9/E78.6/E88.1	0.653532	[-0.0327607199541293,0.14103962881815876]
277.51	Lipoprotein disorders	AHI≥5 vs <5	m4_bmi	lifetime	Primary L1 logistic	endocrine/metabolic	OR	0.98746	0.0460223	0.902288	1.08067	0.783931	FALSE	FALSE	-0.0126193	0.105722	272.5/272.6/272.7	E75.3/E75.6/E77/E77.0/E77.1/E77.8/E77.9/E78.6/E88.1	0.105722	[-0.10282123302486541,0.07758267912466853]
277.51	Lipoprotein disorders	mild_vs_none	m1_crude	lifetime	Primary L1 logistic	endocrine/metabolic	OR	1.28776	0.0501592	1.16719	1.42079	4.60571e-07	TRUE	TRUE	0.252905	6.3367	272.5/272.6/272.7	E75.3/E75.6/E77/E77.0/E77.1/E77.8/E77.9/E78.6/E88.1	6.3367	[0.15459499342320066,0.35121548555123167]
277.51	Lipoprotein disorders	mild_vs_none	m2_demo	lifetime	Primary L1 logistic	endocrine/metabolic	OR	1.06624	0.0509018	0.965	1.1781	0.207652	FALSE	FALSE	0.0641386	0.682663	272.5/272.6/272.7	E75.3/E75.6/E77/E77.0/E77.1/E77.8/E77.9/E78.6/E88.1	0.682663	[-0.03562697795906415,0.16390424826058503]
277.51	Lipoprotein disorders	mild_vs_none	m3_smk_ses_win	lifetime	Primary L1 logistic	endocrine/metabolic	OR	1.06559	0.0509389	0.964339	1.17747	0.212357	FALSE	FALSE	0.0635264	0.672933	272.5/272.6/272.7	E75.3/E75.6/E77/E77.0/E77.1/E77.8/E77.9/E78.6/E88.1	0.672933	[-0.03631203224824796,0.16336485482545288]
277.51	Lipoprotein disorders	mild_vs_none	m4_bmi	lifetime	Primary L1 logistic	endocrine/metabolic	OR	1.01186	0.0518838	0.914025	1.12017	0.820198	FALSE	FALSE	0.0117927	0.0860815	272.5/272.6/272.7	E75.3/E75.6/E77/E77.0/E77.1/E77.8/E77.9/E78.6/E88.1	0.0860815	[-0.08989770378504378,0.11348312743859446]
277.51	Lipoprotein disorders	moderate_vs_none	m1_crude	lifetime	Primary L1 logistic	endocrine/metabolic	OR	1.36554	0.0542383	1.22782	1.5187	9.24472e-09	TRUE	TRUE	0.311547	8.03411	272.5/272.6/272.7	E75.3/E75.6/E77/E77.0/E77.1/E77.8/E77.9/E78.6/E88.1	8.03411	[0.20524170115734425,0.41785211415150686]
277.51	Lipoprotein disorders	moderate_vs_none	m2_demo	lifetime	Primary L1 logistic	endocrine/metabolic	OR	1.01344	0.056056	0.907991	1.13113	0.811805	FALSE	FALSE	0.0133469	0.0905485	272.5/272.6/272.7	E75.3/E75.6/E77/E77.0/E77.1/E77.8/E77.9/E78.6/E88.1	0.0905485	[-0.09652092018153323,0.12321463337304335]
277.51	Lipoprotein disorders	moderate_vs_none	m3_smk_ses_win	lifetime	Primary L1 logistic	endocrine/metabolic	OR	1.01	0.0560933	0.904842	1.12737	0.859257	FALSE	FALSE	0.00994648	0.0658769	272.5/272.6/272.7	E75.3/E75.6/E77/E77.0/E77.1/E77.8/E77.9/E78.6/E88.1	0.0658769	[-0.09999445166447153,0.11988740857296386]
277.51	Lipoprotein disorders	moderate_vs_none	m4_bmi	lifetime	Primary L1 logistic	endocrine/metabolic	OR	0.908949	0.0587942	0.810017	1.01997	0.104433	FALSE	FALSE	-0.0954661	0.981163	272.5/272.6/272.7	E75.3/E75.6/E77/E77.0/E77.1/E77.8/E77.9/E78.6/E88.1	0.981163	[-0.21070063812223033,0.01976847145995876]
277.51	Lipoprotein disorders	severe_vs_none	m1_crude	lifetime	Primary L1 logistic	endocrine/metabolic	OR	1.48432	0.0519986	1.34049	1.64357	3.06675e-14	TRUE	TRUE	0.394954	13.5133	272.5/272.6/272.7	E75.3/E75.6/E77/E77.0/E77.1/E77.8/E77.9/E78.6/E88.1	13.5133	[0.293038679481508,0.49686958915909646]
277.51	Lipoprotein disorders	severe_vs_none	m2_demo	lifetime	Primary L1 logistic	endocrine/metabolic	OR	1.04906	0.0546352	0.942531	1.16763	0.38067	FALSE	FALSE	0.0478967	0.419452	272.5/272.6/272.7	E75.3/E75.6/E77/E77.0/E77.1/E77.8/E77.9/E78.6/E88.1	0.419452	[-0.05918635498237033,0.1549797270932356]
277.51	Lipoprotein disorders	severe_vs_none	m3_smk_ses_win	lifetime	Primary L1 logistic	endocrine/metabolic	OR	1.05024	0.0546704	0.943523	1.16902	0.369928	FALSE	FALSE	0.0490179	0.431883	272.5/272.6/272.7	E75.3/E75.6/E77/E77.0/E77.1/E77.8/E77.9/E78.6/E88.1	0.431883	[-0.05813406590822316,0.1561698514454708]
277.51	Lipoprotein disorders	severe_vs_none	m4_bmi	lifetime	Primary L1 logistic	endocrine/metabolic	OR	0.943186	0.0609686	0.836952	1.0629	0.337366	FALSE	FALSE	-0.0584922	0.471899	272.5/272.6/272.7	E75.3/E75.6/E77/E77.0/E77.1/E77.8/E77.9/E78.6/E88.1	0.471899	[-0.17798853092984937,0.0610040574247337]
277.6	Other deficiencies of circulating enzymes	severe_vs_none	m4_IPW	lifetime	IPW sensitivity	endocrine/metabolic	OR	0.648675		0.141263	2.97869	0.577851	FALSE	FALSE		0.238184					16	6	10	0.734821	0.504019	0.464194			FALSE
277.6	Other deficiencies of circulating enzymes	AHI≥15 vs <15	m1_crude	lifetime	Primary L1 logistic	endocrine/metabolic	OR	0.848481	0.368196	0.412319	1.74603	0.655417	FALSE	FALSE	-0.164307	0.183483	277.6		0.183483	[-0.8859583295213171,0.5573433337340181]
277.6	Other deficiencies of circulating enzymes	AHI≥15 vs <15	m2_demo	lifetime	Primary L1 logistic	endocrine/metabolic	OR	0.860144	0.375023	0.412431	1.79387	0.687888	FALSE	FALSE	-0.150655	0.162482	277.6		0.162482	[-0.8856858893171762,0.584375535769049]
277.6	Other deficiencies of circulating enzymes	AHI≥15 vs <15	m3_smk_ses_win	lifetime	Primary L1 logistic	endocrine/metabolic	OR	0.855411	0.374841	0.410308	1.78337	0.676943	FALSE	FALSE	-0.156173	0.169448	277.6		0.169448	[-0.8908483088355326,0.5785021305741882]
277.6	Other deficiencies of circulating enzymes	AHI≥15 vs <15	m4_bmi	lifetime	Primary L1 logistic	endocrine/metabolic	OR	0.717973	0.389389	0.334703	1.54013	0.394837	FALSE	FALSE	-0.331323	0.403582	277.6		0.403582	[-1.0945110973330878,0.43186570120461765]
277.6	Other deficiencies of circulating enzymes	AHI≥5 vs <5	m1_crude	lifetime	Primary L1 logistic	endocrine/metabolic	OR	0.778555	0.382441	0.367922	1.64749	0.512776	FALSE	FALSE	-0.250315	0.290072	277.6		0.290072	[-0.9998850978339213,0.49925423691572063]
277.6	Other deficiencies of circulating enzymes	AHI≥5 vs <5	m2_demo	lifetime	Primary L1 logistic	endocrine/metabolic	OR	0.711352	0.392099	0.32986	1.53405	0.38505	FALSE	FALSE	-0.340589	0.414483	277.6		0.414483	[-1.1090876241457264,0.4279104504745049]
277.6	Other deficiencies of circulating enzymes	AHI≥5 vs <5	m3_smk_ses_win	lifetime	Primary L1 logistic	endocrine/metabolic	OR	0.707709	0.392784	0.32773	1.52824	0.378758	FALSE	FALSE	-0.345723	0.421638	277.6		0.421638	[-1.1155644182724767,0.4241189257255956]
277.6	Other deficiencies of circulating enzymes	AHI≥5 vs <5	m4_bmi	lifetime	Primary L1 logistic	endocrine/metabolic	OR	0.576853	0.408225	0.259169	1.28395	0.177753	FALSE	FALSE	-0.550167	0.750183	277.6		0.750183	[-1.350273455968223,0.24993939428597645]
277.6	Other deficiencies of circulating enzymes	mild_vs_none	m1_crude	lifetime	Primary L1 logistic	endocrine/metabolic	OR	0.80425	0.457917	0.327802	1.9732	0.634267	FALSE	FALSE	-0.217845	0.197728	277.6		0.197728	[-1.1153444250120328,0.6796553211915305]
277.6	Other deficiencies of circulating enzymes	mild_vs_none	m2_demo	lifetime	Primary L1 logistic	endocrine/metabolic	OR	0.796637	0.46657	0.319239	1.98795	0.62605	FALSE	FALSE	-0.227356	0.203391	277.6		0.203391	[-1.141815864618434,0.6871029932663499]
277.6	Other deficiencies of circulating enzymes	mild_vs_none	m3_smk_ses_win	lifetime	Primary L1 logistic	endocrine/metabolic	OR	0.784852	0.466914	0.314304	1.95986	0.603862	FALSE	FALSE	-0.242261	0.219062	277.6		0.219062	[-1.1573955753008527,0.6728742916470971]
277.6	Other deficiencies of circulating enzymes	mild_vs_none	m4_bmi	lifetime	Primary L1 logistic	endocrine/metabolic	OR	0.684849	0.474997	0.269946	1.73745	0.425471	FALSE	FALSE	-0.378556	0.371131	277.6		0.371131	[-1.3095325759264782,0.5524198547694061]
277.6	Other deficiencies of circulating enzymes	moderate_vs_none	m1_crude	lifetime	Primary L1 logistic	endocrine/metabolic	OR	0.822467	0.513784	0.300459	2.2514	0.703644	FALSE	FALSE	-0.195447	0.152647	277.6		0.152647	[-1.202445359979191,0.8115515875705099]
277.6	Other deficiencies of circulating enzymes	moderate_vs_none	m2_demo	lifetime	Primary L1 logistic	endocrine/metabolic	OR	0.70046	0.525774	0.249945	1.96301	0.498323	FALSE	FALSE	-0.356018	0.302489	277.6		0.302489	[-1.3865156996964987,0.6744799677493508]
277.6	Other deficiencies of circulating enzymes	moderate_vs_none	m3_smk_ses_win	lifetime	Primary L1 logistic	endocrine/metabolic	OR	0.684188	0.526356	0.24386	1.9196	0.470887	FALSE	FALSE	-0.379522	0.327084	277.6		0.327084	[-1.4111612143626662,0.6521167225078477]
277.6	Other deficiencies of circulating enzymes	moderate_vs_none	m4_bmi	lifetime	Primary L1 logistic	endocrine/metabolic	OR	0.400227	0.540757	0.13868	1.15505	0.0903772	FALSE	FALSE	-0.915725	1.04394	277.6		1.04394	[-1.9755892660595866,0.1441402227754366]
277.6	Other deficiencies of circulating enzymes	severe_vs_none	m1_crude	lifetime	Primary L1 logistic	endocrine/metabolic	OR	0.747102	0.513773	0.272933	2.04505	0.570392	FALSE	FALSE	-0.291553	0.243827	277.6		0.243827	[-1.2985295109411656,0.7154232994075779]
277.6	Other deficiencies of circulating enzymes	severe_vs_none	m2_demo	lifetime	Primary L1 logistic	endocrine/metabolic	OR	0.75986	0.540717	0.263314	2.19277	0.611536	FALSE	FALSE	-0.27462	0.213578	277.6		0.213578	[-1.3344062477765066,0.7851652846234958]
277.6	Other deficiencies of circulating enzymes	severe_vs_none	m3_smk_ses_win	lifetime	Primary L1 logistic	endocrine/metabolic	OR	0.763385	0.540246	0.264781	2.20091	0.617245	FALSE	FALSE	-0.269992	0.209542	277.6		0.209542	[-1.3288540552449026,0.7888696792079735]
277.6	Other deficiencies of circulating enzymes	severe_vs_none	m4_bmi	lifetime	Primary L1 logistic	endocrine/metabolic	OR	0.464194	0.592954	0.145203	1.48396	0.195565	FALSE	FALSE	-0.767453	0.708708	277.6		0.708708	[-1.9296211535905958,0.3947141637062671]
277.7	Dysmetabolic syndrome X	severe_vs_none	m4_IPW	lifetime	IPW sensitivity	endocrine/metabolic	OR	0.738279		0.555046	0.982003	0.0370931	FALSE	FALSE		1.43071					332	176	156	1.38314	0.779898	0.912394	0.911693	0.912219	FALSE
277.7	Dysmetabolic syndrome X	AHI≥15 vs <15	m1_crude	lifetime	Primary L1 logistic	endocrine/metabolic	OR	1.23623	0.0761643	1.0648	1.43526	0.00536356	FALSE	TRUE	0.212068	2.27055	277.7		2.27055	[0.06278855423659455,0.3613469861723193]
277.7	Dysmetabolic syndrome X	AHI≥15 vs <15	m2_demo	lifetime	Primary L1 logistic	endocrine/metabolic	OR	1.38007	0.0787716	1.18263	1.61046	4.32408e-05	FALSE	TRUE	0.322132	4.36411	277.7		4.36411	[0.16774262478648092,0.4765217248532754]
277.7	Dysmetabolic syndrome X	AHI≥15 vs <15	m3_smk_ses_win	lifetime	Primary L1 logistic	endocrine/metabolic	OR	1.36866	0.0787543	1.1729	1.59709	6.74981e-05	FALSE	TRUE	0.313831	4.17071	277.7		4.17071	[0.1594752535809012,0.4681863291595134]
277.7	Dysmetabolic syndrome X	AHI≥15 vs <15	m4_bmi	lifetime	Primary L1 logistic	endocrine/metabolic	OR	0.93696	0.0823978	0.797231	1.10118	0.429384	FALSE	FALSE	-0.0651145	0.367154	277.7		0.367154	[-0.22661113256176266,0.09638212586674347]
277.7	Dysmetabolic syndrome X	AHI≥5 vs <5	m1_crude	lifetime	Primary L1 logistic	endocrine/metabolic	OR	1.29202	0.0910475	1.08086	1.54443	0.00489326	FALSE	TRUE	0.256206	2.3104	277.7		2.3104	[0.07775577710661183,0.43465523944252604]
277.7	Dysmetabolic syndrome X	AHI≥5 vs <5	m2_demo	lifetime	Primary L1 logistic	endocrine/metabolic	OR	1.41	0.0939958	1.17276	1.69523	0.000256808	FALSE	TRUE	0.34359	3.59039	277.7		3.59039	[0.15936143880056883,0.5278183424020013]
277.7	Dysmetabolic syndrome X	AHI≥5 vs <5	m3_smk_ses_win	lifetime	Primary L1 logistic	endocrine/metabolic	OR	1.39836	0.0940111	1.16304	1.68128	0.000361682	FALSE	TRUE	0.335297	3.44167	277.7		3.44167	[0.1510389064873321,0.5195554983218954]
277.7	Dysmetabolic syndrome X	AHI≥5 vs <5	m4_bmi	lifetime	Primary L1 logistic	endocrine/metabolic	OR	0.934985	0.0970732	0.772993	1.13092	0.488612	FALSE	FALSE	-0.067225	0.311036	277.7		0.311036	[-0.2574850086502753,0.12303495697292577]
277.7	Dysmetabolic syndrome X	mild_vs_none	m1_crude	lifetime	Primary L1 logistic	endocrine/metabolic	OR	1.1925	0.106256	0.968308	1.4686	0.0975457	FALSE	FALSE	0.176052	1.01079	277.7		1.01079	[-0.032205413993434906,0.3843091860050549]
277.7	Dysmetabolic syndrome X	mild_vs_none	m2_demo	lifetime	Primary L1 logistic	endocrine/metabolic	OR	1.25447	0.109003	1.01315	1.55325	0.0375391	FALSE	FALSE	0.226709	1.42552	277.7		1.42552	[0.013068080722623776,0.440350728970185]
277.7	Dysmetabolic syndrome X	mild_vs_none	m3_smk_ses_win	lifetime	Primary L1 logistic	endocrine/metabolic	OR	1.2459	0.109058	1.00613	1.54281	0.0438046	FALSE	FALSE	0.219855	1.35848	277.7		1.35848	[0.006106361127937693,0.4336043693851299]
277.7	Dysmetabolic syndrome X	mild_vs_none	m4_bmi	lifetime	Primary L1 logistic	endocrine/metabolic	OR	0.942963	0.110208	0.759775	1.17032	0.594112	FALSE	FALSE	-0.0587285	0.226132	277.7		0.226132	[-0.27473279034230225,0.15727577558103223]
277.7	Dysmetabolic syndrome X	moderate_vs_none	m1_crude	lifetime	Primary L1 logistic	endocrine/metabolic	OR	1.33831	0.113564	1.07125	1.67194	0.010288	FALSE	TRUE	0.291404	1.98767	277.7		1.98767	[0.068823145488046,0.513984885625683]
277.7	Dysmetabolic syndrome X	moderate_vs_none	m2_demo	lifetime	Primary L1 logistic	endocrine/metabolic	OR	1.5039	0.120442	1.18768	1.90432	0.000703947	FALSE	TRUE	0.408061	3.15246	277.7		3.15246	[0.17199958948622177,0.6441224491747914]
277.7	Dysmetabolic syndrome X	moderate_vs_none	m3_smk_ses_win	lifetime	Primary L1 logistic	endocrine/metabolic	OR	1.48792	0.120407	1.17514	1.88395	0.000965778	FALSE	TRUE	0.397379	3.01512	277.7		3.01512	[0.16138648383687984,0.6333713050629144]
277.7	Dysmetabolic syndrome X	moderate_vs_none	m4_bmi	lifetime	Primary L1 logistic	endocrine/metabolic	OR	0.959602	0.124593	0.751687	1.22503	0.740667	FALSE	FALSE	-0.0412367	0.130377	277.7		0.130377	[-0.28543491761649875,0.20296150861672457]
277.7	Dysmetabolic syndrome X	severe_vs_none	m1_crude	lifetime	Primary L1 logistic	endocrine/metabolic	OR	1.38204	0.110106	1.11378	1.71492	0.00329645	FALSE	TRUE	0.323562	2.48195	277.7		2.48195	[0.10775882166207792,0.5393646556045427]
277.7	Dysmetabolic syndrome X	severe_vs_none	m2_demo	lifetime	Primary L1 logistic	endocrine/metabolic	OR	1.74566	0.119473	1.38123	2.20626	3.11227e-06	TRUE	TRUE	0.557134	5.50692	277.7		5.50692	[0.32297151168953914,0.7912966142251212]
277.7	Dysmetabolic syndrome X	severe_vs_none	m3_smk_ses_win	lifetime	Primary L1 logistic	endocrine/metabolic	OR	1.73041	0.119305	1.36961	2.18626	4.30065e-06	TRUE	TRUE	0.548359	5.36647	277.7		5.36647	[0.31452665849435885,0.7821920714279211]
277.7	Dysmetabolic syndrome X	severe_vs_none	m4_bmi	lifetime	Primary L1 logistic	endocrine/metabolic	OR	0.912394	0.131666	0.704868	1.18102	0.486223	FALSE	FALSE	-0.0916832	0.313165	277.7		0.313165	[-0.3497446364182512,0.1663782577355259]
277.8	Carnitine deficiencies	AHI≥15 vs <15	m1_crude	lifetime	Primary L1 logistic	endocrine/metabolic	OR	0.531249	0.831817	0.104053	2.71233	0.447008	FALSE	FALSE	-0.632524	0.349685	277.81/277.82/277.83/277.84		0.349685	[-2.2628553281630333,0.9978075348195382]
277.8	Carnitine deficiencies	AHI≥15 vs <15	m4_bmi	lifetime	Primary L1 logistic	endocrine/metabolic	OR	1.19514	0.933503	0.191787	7.44763	0.848555	FALSE	FALSE	0.178264	0.07132	277.81/277.82/277.83/277.84		0.07132	[-1.6513673445157684,2.007895294190959]
277.8	Carnitine deficiencies	AHI≥5 vs <5	m1_crude	lifetime	Primary L1 logistic	endocrine/metabolic	OR	0.274813	0.756823	0.0623488	1.21128	0.087879	FALSE	FALSE	-1.29167	1.05611	277.81/277.82/277.83/277.84		1.05611	[-2.7750109456083862,0.19168088241139492]
277.8	Carnitine deficiencies	AHI≥5 vs <5	m2_demo	lifetime	Primary L1 logistic	endocrine/metabolic	OR	0.515967	0.797506	0.10809	2.46298	0.406694	FALSE	FALSE	-0.661712	0.390732	277.81/277.82/277.83/277.84		0.390732	[-2.224795557017782,0.9013721076551158]
277.8	Carnitine deficiencies	AHI≥5 vs <5	m3_smk_ses_win	lifetime	Primary L1 logistic	endocrine/metabolic	OR	0.489399	0.801137	0.101797	2.35284	0.372417	FALSE	FALSE	-0.714578	0.428971	277.81/277.82/277.83/277.84		0.428971	[-2.2847774871453543,0.8556212560692404]
277.8	Carnitine deficiencies	AHI≥5 vs <5	m4_bmi	lifetime	Primary L1 logistic	endocrine/metabolic	OR	0.592475	0.859146	0.109993	3.19136	0.54235	FALSE	FALSE	-0.523446	0.265721	277.81/277.82/277.83/277.84		0.265721	[-2.20734122596665,1.160448608138613]
277.8	Carnitine deficiencies	AHI≥15 vs <15	m2_demo	lifetime	Primary L1 omitted from summary	endocrine/metabolic	beta_log_odds	0							0		277.81/277.82/277.83/277.84			[nan,nan]
277.8	Carnitine deficiencies	AHI≥15 vs <15	m3_smk_ses_win	lifetime	Primary L1 omitted from summary	endocrine/metabolic	beta_log_odds	0							0		277.81/277.82/277.83/277.84			[nan,nan]
277.8	Carnitine deficiencies	mild_vs_none	m1_crude	lifetime	Primary L1 omitted from summary	endocrine/metabolic	beta_log_odds										277.81/277.82/277.83/277.84
277.8	Carnitine deficiencies	mild_vs_none	m2_demo	lifetime	Primary L1 omitted from summary	endocrine/metabolic	beta_log_odds										277.81/277.82/277.83/277.84
277.8	Carnitine deficiencies	mild_vs_none	m3_smk_ses_win	lifetime	Primary L1 omitted from summary	endocrine/metabolic	beta_log_odds										277.81/277.82/277.83/277.84
277.8	Carnitine deficiencies	mild_vs_none	m4_bmi	lifetime	Primary L1 omitted from summary	endocrine/metabolic	beta_log_odds										277.81/277.82/277.83/277.84
277.8	Carnitine deficiencies	moderate_vs_none	m1_crude	lifetime	Primary L1 omitted from summary	endocrine/metabolic	beta_log_odds										277.81/277.82/277.83/277.84
277.8	Carnitine deficiencies	moderate_vs_none	m2_demo	lifetime	Primary L1 omitted from summary	endocrine/metabolic	beta_log_odds										277.81/277.82/277.83/277.84
277.8	Carnitine deficiencies	moderate_vs_none	m3_smk_ses_win	lifetime	Primary L1 omitted from summary	endocrine/metabolic	beta_log_odds										277.81/277.82/277.83/277.84
277.8	Carnitine deficiencies	moderate_vs_none	m4_bmi	lifetime	Primary L1 omitted from summary	endocrine/metabolic	beta_log_odds										277.81/277.82/277.83/277.84
277.8	Carnitine deficiencies	severe_vs_none	m1_crude	lifetime	Primary L1 omitted from summary	endocrine/metabolic	beta_log_odds										277.81/277.82/277.83/277.84
277.8	Carnitine deficiencies	severe_vs_none	m2_demo	lifetime	Primary L1 omitted from summary	endocrine/metabolic	beta_log_odds										277.81/277.82/277.83/277.84
277.8	Carnitine deficiencies	severe_vs_none	m3_smk_ses_win	lifetime	Primary L1 omitted from summary	endocrine/metabolic	beta_log_odds										277.81/277.82/277.83/277.84
277.8	Carnitine deficiencies	severe_vs_none	m4_bmi	lifetime	Primary L1 omitted from summary	endocrine/metabolic	beta_log_odds										277.81/277.82/277.83/277.84
278	Overweight. obesity and other hyperalimentation	severe_vs_none	m4_IPW	lifetime	IPW sensitivity	endocrine/metabolic	OR	0.985947		0.930854	1.0443	0.629528	FALSE	FALSE		0.200985					8347	3187	5160	0.73969	0.973494	0.901476	0.901469	0.904034	TRUE
278	Overweight. obesity and other hyperalimentation	AHI≥15 vs <15	m1_crude	lifetime	Primary L1 logistic	endocrine/metabolic	OR	0.833648	0.016173	0.807637	0.860496	2.31858e-29	TRUE	TRUE	-0.181944	28.6348	278/278.0/278.02/278.2/278.3/278.4/278.8/V85.21/V85.22/V85.23/V85.24/V85.25/V85.53	E67/E67.0/E67.1/E67.2/E67.3/E67.8/E68	28.6348	[-0.21364270075189343,-0.15024582696409497]
278	Overweight. obesity and other hyperalimentation	AHI≥15 vs <15	m2_demo	lifetime	Primary L1 logistic	endocrine/metabolic	OR	0.851291	0.0166694	0.823928	0.879563	4.525e-22	TRUE	TRUE	-0.161001	21.3444	278/278.0/278.02/278.2/278.3/278.4/278.8/V85.21/V85.22/V85.23/V85.24/V85.25/V85.53	E67/E67.0/E67.1/E67.2/E67.3/E67.8/E68	21.3444	[-0.19367267421085185,-0.12832980103088912]
278	Overweight. obesity and other hyperalimentation	AHI≥15 vs <15	m3_smk_ses_win	lifetime	Primary L1 logistic	endocrine/metabolic	OR	0.844728	0.0168234	0.817329	0.873045	1.12347e-23	TRUE	TRUE	-0.168741	22.9494	278/278.0/278.02/278.2/278.3/278.4/278.8/V85.21/V85.22/V85.23/V85.24/V85.25/V85.53	E67/E67.0/E67.1/E67.2/E67.3/E67.8/E68	22.9494	[-0.20171411870126738,-0.1357677156776817]
278	Overweight. obesity and other hyperalimentation	AHI≥15 vs <15	m4_bmi	lifetime	Primary L1 logistic	endocrine/metabolic	OR	0.971304	0.0176993	0.938187	1.00559	0.0999686	FALSE	FALSE	-0.0291155	1.00014	278/278.0/278.02/278.2/278.3/278.4/278.8/V85.21/V85.22/V85.23/V85.24/V85.25/V85.53	E67/E67.0/E67.1/E67.2/E67.3/E67.8/E68	1.00014	[-0.06380552696242195,0.005574541156695621]
278	Overweight. obesity and other hyperalimentation	AHI≥5 vs <5	m1_crude	lifetime	Primary L1 logistic	endocrine/metabolic	OR	0.887858	0.0173112	0.858239	0.918499	6.38017e-12	TRUE	TRUE	-0.118943	11.1952	278/278.0/278.02/278.2/278.3/278.4/278.8/V85.21/V85.22/V85.23/V85.24/V85.25/V85.53	E67/E67.0/E67.1/E67.2/E67.3/E67.8/E68	11.1952	[-0.1528727391145132,-0.08501407072551867]
278	Overweight. obesity and other hyperalimentation	AHI≥5 vs <5	m2_demo	lifetime	Primary L1 logistic	endocrine/metabolic	OR	0.884659	0.0179551	0.854068	0.916345	8.75988e-12	TRUE	TRUE	-0.122553	11.0575	278/278.0/278.02/278.2/278.3/278.4/278.8/V85.21/V85.22/V85.23/V85.24/V85.25/V85.53	E67/E67.0/E67.1/E67.2/E67.3/E67.8/E68	11.0575	[-0.1577446035694891,-0.08736185767592422]
278	Overweight. obesity and other hyperalimentation	AHI≥5 vs <5	m3_smk_ses_win	lifetime	Primary L1 logistic	endocrine/metabolic	OR	0.875646	0.0181349	0.845069	0.907329	2.43293e-13	TRUE	TRUE	-0.132794	12.6139	278/278.0/278.02/278.2/278.3/278.4/278.8/V85.21/V85.22/V85.23/V85.24/V85.25/V85.53	E67/E67.0/E67.1/E67.2/E67.3/E67.8/E68	12.6139	[-0.1683374211888514,-0.09724997873740812]
278	Overweight. obesity and other hyperalimentation	AHI≥5 vs <5	m4_bmi	lifetime	Primary L1 logistic	endocrine/metabolic	OR	1.02355	0.0191065	0.985931	1.06261	0.223079	FALSE	FALSE	0.023279	0.651541	278/278.0/278.02/278.2/278.3/278.4/278.8/V85.21/V85.22/V85.23/V85.24/V85.25/V85.53	E67/E67.0/E67.1/E67.2/E67.3/E67.8/E68	0.651541	[-0.014169082061076393,0.06072715531508628]
278	Overweight. obesity and other hyperalimentation	mild_vs_none	m1_crude	lifetime	Primary L1 logistic	endocrine/metabolic	OR	0.978626	0.02017	0.940693	1.01809	0.284087	FALSE	FALSE	-0.0216058	0.546549	278/278.0/278.02/278.2/278.3/278.4/278.8/V85.21/V85.22/V85.23/V85.24/V85.25/V85.53	E67/E67.0/E67.1/E67.2/E67.3/E67.8/E68	0.546549	[-0.061138381005974476,0.017926722523457592]
278	Overweight. obesity and other hyperalimentation	mild_vs_none	m2_demo	lifetime	Primary L1 logistic	endocrine/metabolic	OR	0.962939	0.0206828	0.924684	1.00278	0.0678633	FALSE	FALSE	-0.0377651	1.16836	278/278.0/278.02/278.2/278.3/278.4/278.8/V85.21/V85.22/V85.23/V85.24/V85.25/V85.53	E67/E67.0/E67.1/E67.2/E67.3/E67.8/E68	1.16836	[-0.07830268960816802,0.002772550090044276]
278	Overweight. obesity and other hyperalimentation	mild_vs_none	m3_smk_ses_win	lifetime	Primary L1 logistic	endocrine/metabolic	OR	0.957297	0.0209022	0.918872	0.99733	0.0368092	FALSE	FALSE	-0.0436411	1.43404	278/278.0/278.02/278.2/278.3/278.4/278.8/V85.21/V85.22/V85.23/V85.24/V85.25/V85.53	E67/E67.0/E67.1/E67.2/E67.3/E67.8/E68	1.43404	[-0.08460866534950558,-0.002673595831418532]
278	Overweight. obesity and other hyperalimentation	mild_vs_none	m4_bmi	lifetime	Primary L1 logistic	endocrine/metabolic	OR	0.996034	0.021475	0.954981	1.03885	0.853205	FALSE	FALSE	-0.00397353	0.0689466	278/278.0/278.02/278.2/278.3/278.4/278.8/V85.21/V85.22/V85.23/V85.24/V85.25/V85.53	E67/E67.0/E67.1/E67.2/E67.3/E67.8/E68	0.0689466	[-0.04606373933963911,0.03811667670721416]
278	Overweight. obesity and other hyperalimentation	moderate_vs_none	m1_crude	lifetime	Primary L1 logistic	endocrine/metabolic	OR	0.918936	0.0227678	0.878831	0.960871	0.000204741	FALSE	TRUE	-0.0845391	3.6888	278/278.0/278.02/278.2/278.3/278.4/278.8/V85.21/V85.22/V85.23/V85.24/V85.25/V85.53	E67/E67.0/E67.1/E67.2/E67.3/E67.8/E68	3.6888	[-0.1291631886111699,-0.039914956993932875]
278	Overweight. obesity and other hyperalimentation	moderate_vs_none	m2_demo	lifetime	Primary L1 logistic	endocrine/metabolic	OR	0.908886	0.0239353	0.867233	0.95254	6.56885e-05	FALSE	TRUE	-0.0955352	4.18251	278/278.0/278.02/278.2/278.3/278.4/278.8/V85.21/V85.22/V85.23/V85.24/V85.25/V85.53	E67/E67.0/E67.1/E67.2/E67.3/E67.8/E68	4.18251	[-0.1424476035732311,-0.04862276762214362]
278	Overweight. obesity and other hyperalimentation	moderate_vs_none	m3_smk_ses_win	lifetime	Primary L1 logistic	endocrine/metabolic	OR	0.898597	0.0241821	0.857001	0.942212	9.80249e-06	TRUE	TRUE	-0.106921	5.00866	278/278.0/278.02/278.2/278.3/278.4/278.8/V85.21/V85.22/V85.23/V85.24/V85.25/V85.53	E67/E67.0/E67.1/E67.2/E67.3/E67.8/E68	5.00866	[-0.15431651838624214,-0.05952462387649402]
278	Overweight. obesity and other hyperalimentation	moderate_vs_none	m4_bmi	lifetime	Primary L1 logistic	endocrine/metabolic	OR	0.967287	0.0256026	0.919946	1.01706	0.193917	FALSE	FALSE	-0.0332598	0.712385	278/278.0/278.02/278.2/278.3/278.4/278.8/V85.21/V85.22/V85.23/V85.24/V85.25/V85.53	E67/E67.0/E67.1/E67.2/E67.3/E67.8/E68	0.712385	[-0.08343992355714462,0.016920336230225416]
278	Overweight. obesity and other hyperalimentation	severe_vs_none	m1_crude	lifetime	Primary L1 logistic	endocrine/metabolic	OR	0.739672	0.0233922	0.706525	0.774374	5.05901e-38	TRUE	TRUE	-0.301548	37.2959	278/278.0/278.02/278.2/278.3/278.4/278.8/V85.21/V85.22/V85.23/V85.24/V85.25/V85.53	E67/E67.0/E67.1/E67.2/E67.3/E67.8/E68	37.2959	[-0.347396075820696,-0.2557004455676757]
278	Overweight. obesity and other hyperalimentation	severe_vs_none	m2_demo	lifetime	Primary L1 logistic	endocrine/metabolic	OR	0.777326	0.0251159	0.739988	0.816549	1.13317e-23	TRUE	TRUE	-0.251895	22.9457	278/278.0/278.02/278.2/278.3/278.4/278.8/V85.21/V85.22/V85.23/V85.24/V85.25/V85.53	E67/E67.0/E67.1/E67.2/E67.3/E67.8/E68	22.9457	[-0.3011214739561948,-0.2026688481960569]
278	Overweight. obesity and other hyperalimentation	severe_vs_none	m3_smk_ses_win	lifetime	Primary L1 logistic	endocrine/metabolic	OR	0.768793	0.0253384	0.731546	0.807938	3.16077e-25	TRUE	TRUE	-0.262933	24.5002	278/278.0/278.02/278.2/278.3/278.4/278.8/V85.21/V85.22/V85.23/V85.24/V85.25/V85.53	E67/E67.0/E67.1/E67.2/E67.3/E67.8/E68	24.5002	[-0.3125953307273395,-0.21327045112880677]
278	Overweight. obesity and other hyperalimentation	severe_vs_none	m4_bmi	lifetime	Primary L1 logistic	endocrine/metabolic	OR	0.901476	0.028271	0.852884	0.952837	0.00024365	FALSE	TRUE	-0.103722	3.61323	278/278.0/278.02/278.2/278.3/278.4/278.8/V85.21/V85.22/V85.23/V85.24/V85.25/V85.53	E67/E67.0/E67.1/E67.2/E67.3/E67.8/E68	3.61323	[-0.15913197297798137,-0.048311713488554106]
278.1	Obesity	severe_vs_none	m4_IPW	lifetime	IPW sensitivity	endocrine/metabolic	OR	1.21843		1.18045	1.25764	2.26448e-34	TRUE	TRUE		33.645					50512	27951	22561	2.1886	1.15187	1.23137	1.2314	1.18172	TRUE
278.1	Obesity	AHI≥15 vs <15	m1_crude	lifetime	Primary L1 logistic	endocrine/metabolic	OR	1.61541	0.00864473	1.58827	1.64302	0	TRUE	TRUE	0.479591	300	278.00/793.91/V85.3/V85.30/V85.31/V85.32/V85.33/V85.34/V85.54	E66/E66.0/E66.1/E66.8/E66.9		[0.4626480585365752,0.49653476214475734]
278.1	Obesity	AHI≥15 vs <15	m2_demo	lifetime	Primary L1 logistic	endocrine/metabolic	OR	1.81547	0.00923724	1.7829	1.84864	0	TRUE	TRUE	0.596344	300	278.00/793.91/V85.3/V85.30/V85.31/V85.32/V85.33/V85.34/V85.54	E66/E66.0/E66.1/E66.8/E66.9		[0.5782391665866001,0.6144484910692619]
278.1	Obesity	AHI≥15 vs <15	m3_smk_ses_win	lifetime	Primary L1 logistic	endocrine/metabolic	OR	1.82348	0.00935802	1.79034	1.85723	0	TRUE	TRUE	0.600744	300	278.00/793.91/V85.3/V85.30/V85.31/V85.32/V85.33/V85.34/V85.54	E66/E66.0/E66.1/E66.8/E66.9		[0.582402799576811,0.6190855692759553]
278.1	Obesity	AHI≥15 vs <15	m4_bmi	lifetime	Primary L1 logistic	endocrine/metabolic	OR	1.08717	0.0103929	1.06525	1.10954	8.86021e-16	TRUE	TRUE	0.0835765	15.0526	278.00/793.91/V85.3/V85.30/V85.31/V85.32/V85.33/V85.34/V85.54	E66/E66.0/E66.1/E66.8/E66.9	15.0526	[0.06320680792441583,0.103946198730614]
278.1	Obesity	AHI≥5 vs <5	m1_crude	lifetime	Primary L1 logistic	endocrine/metabolic	OR	1.80856	0.00976727	1.77427	1.84352	0	TRUE	TRUE	0.592534	300	278.00/793.91/V85.3/V85.30/V85.31/V85.32/V85.33/V85.34/V85.54	E66/E66.0/E66.1/E66.8/E66.9		[0.573390132618187,0.6116771406049993]
278.1	Obesity	AHI≥5 vs <5	m2_demo	lifetime	Primary L1 logistic	endocrine/metabolic	OR	2.05713	0.0104707	2.01534	2.09978	0	TRUE	TRUE	0.72131	300	278.00/793.91/V85.3/V85.30/V85.31/V85.32/V85.33/V85.34/V85.54	E66/E66.0/E66.1/E66.8/E66.9		[0.7007877622354424,0.7418320162310803]
278.1	Obesity	AHI≥5 vs <5	m3_smk_ses_win	lifetime	Primary L1 logistic	endocrine/metabolic	OR	2.06924	0.0106062	2.02667	2.1127	0	TRUE	TRUE	0.72718	300	278.00/793.91/V85.3/V85.30/V85.31/V85.32/V85.33/V85.34/V85.54	E66/E66.0/E66.1/E66.8/E66.9		[0.7063921765113375,0.7479677577304213]
278.1	Obesity	AHI≥5 vs <5	m4_bmi	lifetime	Primary L1 logistic	endocrine/metabolic	OR	1.1992	0.0117001	1.17201	1.22702	2.32153e-54	TRUE	TRUE	0.181653	53.6342	278.00/793.91/V85.3/V85.30/V85.31/V85.32/V85.33/V85.34/V85.54	E66/E66.0/E66.1/E66.8/E66.9	53.6342	[0.15872132114263915,0.2045848367050755]
278.1	Obesity	mild_vs_none	m1_crude	lifetime	Primary L1 logistic	endocrine/metabolic	OR	1.53661	0.0114191	1.5026	1.57139	1.04835129605441e-309	TRUE	TRUE	0.429576	300	278.00/793.91/V85.3/V85.30/V85.31/V85.32/V85.33/V85.34/V85.54	E66/E66.0/E66.1/E66.8/E66.9	308.979	[0.4071954469336342,0.4519575450213361]
278.1	Obesity	mild_vs_none	m2_demo	lifetime	Primary L1 logistic	endocrine/metabolic	OR	1.7021	0.0122024	1.66188	1.7433	0	TRUE	TRUE	0.531863	300	278.00/793.91/V85.3/V85.30/V85.31/V85.32/V85.33/V85.34/V85.54	E66/E66.0/E66.1/E66.8/E66.9		[0.5079466116510571,0.5557791838955684]
278.1	Obesity	mild_vs_none	m3_smk_ses_win	lifetime	Primary L1 logistic	endocrine/metabolic	OR	1.71022	0.0123487	1.66932	1.75211	0	TRUE	TRUE	0.536619	300	278.00/793.91/V85.3/V85.30/V85.31/V85.32/V85.33/V85.34/V85.54	E66/E66.0/E66.1/E66.8/E66.9		[0.5124163310078222,0.5608223449790981]
278.1	Obesity	mild_vs_none	m4_bmi	lifetime	Primary L1 logistic	endocrine/metabolic	OR	1.085	0.0140974	1.05543	1.11539	7.17734e-09	TRUE	TRUE	0.0815776	8.14404	278.00/793.91/V85.3/V85.30/V85.31/V85.32/V85.33/V85.34/V85.54	E66/E66.0/E66.1/E66.8/E66.9	8.14404	[0.053947278534596244,0.10920801555124329]
278.1	Obesity	moderate_vs_none	m1_crude	lifetime	Primary L1 logistic	endocrine/metabolic	OR	1.87213	0.0126418	1.82631	1.9191	0	TRUE	TRUE	0.627078	300	278.00/793.91/V85.3/V85.30/V85.31/V85.32/V85.33/V85.34/V85.54	E66/E66.0/E66.1/E66.8/E66.9		[0.60229995370557,0.65185506412649]
278.1	Obesity	moderate_vs_none	m2_demo	lifetime	Primary L1 logistic	endocrine/metabolic	OR	2.17151	0.0139446	2.11296	2.23167	0	TRUE	TRUE	0.775421	300	278.00/793.91/V85.3/V85.30/V85.31/V85.32/V85.33/V85.34/V85.54	E66/E66.0/E66.1/E66.8/E66.9		[0.7480903827184789,0.8027522531820742]
278.1	Obesity	moderate_vs_none	m3_smk_ses_win	lifetime	Primary L1 logistic	endocrine/metabolic	OR	2.18271	0.0141198	2.12313	2.24395	0	TRUE	TRUE	0.780565	300	278.00/793.91/V85.3/V85.30/V85.31/V85.32/V85.33/V85.34/V85.54	E66/E66.0/E66.1/E66.8/E66.9		[0.7528907084410505,0.8082391913968809]
278.1	Obesity	moderate_vs_none	m4_bmi	lifetime	Primary L1 logistic	endocrine/metabolic	OR	1.13052	0.0160955	1.09541	1.16675	2.49977e-14	TRUE	TRUE	0.122678	13.6021	278.00/793.91/V85.3/V85.30/V85.31/V85.32/V85.33/V85.34/V85.54	E66/E66.0/E66.1/E66.8/E66.9	13.6021	[0.09113180881916967,0.15422513973944085]
278.1	Obesity	severe_vs_none	m1_crude	lifetime	Primary L1 logistic	endocrine/metabolic	OR	2.18856	0.0123611	2.13617	2.24223	0	TRUE	TRUE	0.783242	300	278.00/793.91/V85.3/V85.30/V85.31/V85.32/V85.33/V85.34/V85.54	E66/E66.0/E66.1/E66.8/E66.9		[0.7590146866621642,0.807469181548521]
278.1	Obesity	severe_vs_none	m2_demo	lifetime	Primary L1 logistic	endocrine/metabolic	OR	2.61563	0.0139159	2.54525	2.68795	0	TRUE	TRUE	0.961504	300	278.00/793.91/V85.3/V85.30/V85.31/V85.32/V85.33/V85.34/V85.54	E66/E66.0/E66.1/E66.8/E66.9		[0.9342291471422357,0.9887784546315856]
278.1	Obesity	severe_vs_none	m3_smk_ses_win	lifetime	Primary L1 logistic	endocrine/metabolic	OR	2.64189	0.0141307	2.56972	2.71608	0	TRUE	TRUE	0.971493	300	278.00/793.91/V85.3/V85.30/V85.31/V85.32/V85.33/V85.34/V85.54	E66/E66.0/E66.1/E66.8/E66.9		[0.9437975514542504,0.9991890631098682]
278.1	Obesity	severe_vs_none	m4_bmi	lifetime	Primary L1 logistic	endocrine/metabolic	OR	1.23137	0.0162571	1.19275	1.27124	1.59258e-37	TRUE	TRUE	0.208128	36.7979	278.00/793.91/V85.3/V85.30/V85.31/V85.32/V85.33/V85.34/V85.54	E66/E66.0/E66.1/E66.8/E66.9	36.7979	[0.17626431057028324,0.2399910055480478]
278.11	Morbid obesity	severe_vs_none	m4_IPW	lifetime	IPW sensitivity	endocrine/metabolic	OR	0.761675		0.728457	0.796408	5.36998e-33	TRUE	TRUE		32.27					15707	9868	5839	2.33628	0.670488	0.798898	0.79887	0.862946	TRUE
278.11	Morbid obesity	AHI≥15 vs <15	m1_crude	lifetime	Primary L1 logistic	endocrine/metabolic	OR	1.66089	0.0120077	1.62226	1.70045	0	TRUE	TRUE	0.507357	300	278.01/V85.35/V85.36/V85.37/V85.38/V85.39/V85.4/V85.41/V85.42/V85.43/V85.44/V85.45			[0.4838218071887649,0.5308912961434505]
278.11	Morbid obesity	AHI≥15 vs <15	m2_demo	lifetime	Primary L1 logistic	endocrine/metabolic	OR	2.01176	0.0129404	1.96138	2.06344	0	TRUE	TRUE	0.699009	300	278.01/V85.35/V85.36/V85.37/V85.38/V85.39/V85.4/V85.41/V85.42/V85.43/V85.44/V85.45			[0.6736467550490609,0.724372077008833]
278.11	Morbid obesity	AHI≥15 vs <15	m3_smk_ses_win	lifetime	Primary L1 logistic	endocrine/metabolic	OR	2.01751	0.0130854	1.96642	2.06992	0	TRUE	TRUE	0.701863	300	278.01/V85.35/V85.36/V85.37/V85.38/V85.39/V85.4/V85.41/V85.42/V85.43/V85.44/V85.45			[0.6762162567303314,0.7275098939004989]
278.11	Morbid obesity	AHI≥15 vs <15	m4_bmi	lifetime	Primary L1 logistic	endocrine/metabolic	OR	0.824626	0.015919	0.799294	0.85076	9.02289e-34	TRUE	TRUE	-0.192826	33.0447	278.01/V85.35/V85.36/V85.37/V85.38/V85.39/V85.4/V85.41/V85.42/V85.43/V85.44/V85.45		33.0447	[-0.22402648387580723,-0.16162506312934014]
278.11	Morbid obesity	AHI≥5 vs <5	m1_crude	lifetime	Primary L1 logistic	endocrine/metabolic	OR	1.88404	0.0152963	1.82839	1.94138	0	TRUE	TRUE	0.633418	300	278.01/V85.35/V85.36/V85.37/V85.38/V85.39/V85.4/V85.41/V85.42/V85.43/V85.44/V85.45			[0.6034376833052697,0.6633978937135856]
278.11	Morbid obesity	AHI≥5 vs <5	m2_demo	lifetime	Primary L1 logistic	endocrine/metabolic	OR	2.23703	0.0162008	2.16712	2.30921	0	TRUE	TRUE	0.80515	300	278.01/V85.35/V85.36/V85.37/V85.38/V85.39/V85.4/V85.41/V85.42/V85.43/V85.44/V85.45			[0.7733972136027177,0.8369033108872762]
278.11	Morbid obesity	AHI≥5 vs <5	m3_smk_ses_win	lifetime	Primary L1 logistic	endocrine/metabolic	OR	2.24163	0.0163487	2.17094	2.31463	0	TRUE	TRUE	0.807205	300	278.01/V85.35/V85.36/V85.37/V85.38/V85.39/V85.4/V85.41/V85.42/V85.43/V85.44/V85.45			[0.7751619873470841,0.8392476875997461]
278.11	Morbid obesity	AHI≥5 vs <5	m4_bmi	lifetime	Primary L1 logistic	endocrine/metabolic	OR	0.873047	0.0194469	0.840397	0.906966	2.92408e-12	TRUE	TRUE	-0.135765	11.534	278.01/V85.35/V85.36/V85.37/V85.38/V85.39/V85.4/V85.41/V85.42/V85.43/V85.44/V85.45		11.534	[-0.1738807752895283,-0.09765014550936649]
278.11	Morbid obesity	mild_vs_none	m1_crude	lifetime	Primary L1 logistic	endocrine/metabolic	OR	1.55306	0.0176612	1.50022	1.60777	3.85391e-137	TRUE	TRUE	0.44023	136.414	278.01/V85.35/V85.36/V85.37/V85.38/V85.39/V85.4/V85.41/V85.42/V85.43/V85.44/V85.45		136.414	[0.40561495066251957,0.4748457208450139]
278.11	Morbid obesity	mild_vs_none	m2_demo	lifetime	Primary L1 logistic	endocrine/metabolic	OR	1.7214	0.0186912	1.65948	1.78563	1.19753e-185	TRUE	TRUE	0.543139	184.922	278.01/V85.35/V85.36/V85.37/V85.38/V85.39/V85.4/V85.41/V85.42/V85.43/V85.44/V85.45		184.922	[0.5065050584896935,0.5797730225241315]
278.11	Morbid obesity	mild_vs_none	m3_smk_ses_win	lifetime	Primary L1 logistic	endocrine/metabolic	OR	1.72602	0.0188866	1.66329	1.79111	1.20425e-183	TRUE	TRUE	0.545817	182.919	278.01/V85.35/V85.36/V85.37/V85.38/V85.39/V85.4/V85.41/V85.42/V85.43/V85.44/V85.45		182.919	[0.5088002918530333,0.5828344369049364]
278.11	Morbid obesity	mild_vs_none	m4_bmi	lifetime	Primary L1 logistic	endocrine/metabolic	OR	0.946417	0.0224712	0.905639	0.989031	0.0142545	FALSE	FALSE	-0.055072	1.84605	278.01/V85.35/V85.36/V85.37/V85.38/V85.39/V85.4/V85.41/V85.42/V85.43/V85.44/V85.45		1.84605	[-0.09911466223223939,-0.011029309427145806]
278.11	Morbid obesity	moderate_vs_none	m1_crude	lifetime	Primary L1 logistic	endocrine/metabolic	OR	1.91395	0.018643	1.84528	1.98518	1.17031e-265	TRUE	TRUE	0.649169	264.932	278.01/V85.35/V85.36/V85.37/V85.38/V85.39/V85.4/V85.41/V85.42/V85.43/V85.44/V85.45		264.932	[0.6126295450007215,0.6857089158680536]
278.11	Morbid obesity	moderate_vs_none	m2_demo	lifetime	Primary L1 logistic	endocrine/metabolic	OR	2.29979	0.0205299	2.20909	2.39422	0	TRUE	TRUE	0.832819	300	278.01/V85.35/V85.36/V85.37/V85.38/V85.39/V85.4/V85.41/V85.42/V85.43/V85.44/V85.45			[0.7925808909579252,0.873056604579533]
278.11	Morbid obesity	moderate_vs_none	m3_smk_ses_win	lifetime	Primary L1 logistic	endocrine/metabolic	OR	2.30679	0.0207507	2.21486	2.40255	0	TRUE	TRUE	0.835858	300	278.01/V85.35/V85.36/V85.37/V85.38/V85.39/V85.4/V85.41/V85.42/V85.43/V85.44/V85.45			[0.7951877977609202,0.8765289959809165]
278.11	Morbid obesity	moderate_vs_none	m4_bmi	lifetime	Primary L1 logistic	endocrine/metabolic	OR	0.867754	0.0250064	0.826249	0.911344	1.40793e-08	TRUE	TRUE	-0.141847	7.85142	278.01/V85.35/V85.36/V85.37/V85.38/V85.39/V85.4/V85.41/V85.42/V85.43/V85.44/V85.45		7.85142	[-0.19085852970326256,-0.09283522519642834]
278.11	Morbid obesity	severe_vs_none	m1_crude	lifetime	Primary L1 logistic	endocrine/metabolic	OR	2.33616	0.0177788	2.25616	2.419	0	TRUE	TRUE	0.848508	300	278.01/V85.35/V85.36/V85.37/V85.38/V85.39/V85.4/V85.41/V85.42/V85.43/V85.44/V85.45			[0.8136625818129716,0.8833542420731012]
278.11	Morbid obesity	severe_vs_none	m2_demo	lifetime	Primary L1 logistic	endocrine/metabolic	OR	3.12895	0.0201679	3.00768	3.25511	0	TRUE	TRUE	1.1407	300	278.01/V85.35/V85.36/V85.37/V85.38/V85.39/V85.4/V85.41/V85.42/V85.43/V85.44/V85.45			[1.1011695114749955,1.1802261344153993]
278.11	Morbid obesity	severe_vs_none	m3_smk_ses_win	lifetime	Primary L1 logistic	endocrine/metabolic	OR	3.1536	0.0204176	3.02989	3.28236	0	TRUE	TRUE	1.14854	300	278.01/V85.35/V85.36/V85.37/V85.38/V85.39/V85.4/V85.41/V85.42/V85.43/V85.44/V85.45			[1.108526452118037,1.1885620983921836]
278.11	Morbid obesity	severe_vs_none	m4_bmi	lifetime	Primary L1 logistic	endocrine/metabolic	OR	0.798898	0.0252973	0.760253	0.839507	6.97157e-19	TRUE	TRUE	-0.224522	18.1567	278.01/V85.35/V85.36/V85.37/V85.38/V85.39/V85.4/V85.41/V85.42/V85.43/V85.44/V85.45		18.1567	[-0.2741038314629261,-0.17494033936512698]
278.3	Localized adiposity	severe_vs_none	m4_IPW	lifetime	IPW sensitivity	endocrine/metabolic	OR	0.446424		0.360445	0.552913	1.48185e-13	TRUE	TRUE		12.8292					635	197	438	0.549065	0.439082	0.466774	0.466439	0.471209	TRUE
278.3	Localized adiposity	AHI≥15 vs <15	m1_crude	lifetime	Primary L1 logistic	endocrine/metabolic	OR	0.701151	0.0563185	0.627875	0.782978	2.90051e-10	TRUE	TRUE	-0.355032	9.53753	278.1	E65	9.53753	[-0.46541473710055226,-0.2446500908061663]
278.3	Localized adiposity	AHI≥15 vs <15	m2_demo	lifetime	Primary L1 logistic	endocrine/metabolic	OR	0.866016	0.0576599	0.773474	0.96963	0.0126014	FALSE	TRUE	-0.143852	1.89958	278.1	E65	1.89958	[-0.25686342771799664,-0.030840871926093]
278.3	Localized adiposity	AHI≥15 vs <15	m3_smk_ses_win	lifetime	Primary L1 logistic	endocrine/metabolic	OR	0.857064	0.0577167	0.765394	0.959714	0.00753094	FALSE	TRUE	-0.154242	2.12315	278.1	E65	2.12315	[-0.26736497204281123,-0.04111979187238385]
278.3	Localized adiposity	AHI≥15 vs <15	m4_bmi	lifetime	Primary L1 logistic	endocrine/metabolic	OR	0.667762	0.0600284	0.593643	0.751135	1.7295e-11	TRUE	TRUE	-0.403824	10.7621	278.1	E65	10.7621	[-0.5214770520151553,-0.28617003717571105]
278.3	Localized adiposity	AHI≥5 vs <5	m1_crude	lifetime	Primary L1 logistic	endocrine/metabolic	OR	0.830895	0.0577504	0.741974	0.930472	0.00133752	FALSE	TRUE	-0.185252	2.8737	278.1	E65	2.8737	[-0.2984406351485477,-0.07206332214161762]
278.3	Localized adiposity	AHI≥5 vs <5	m2_demo	lifetime	Primary L1 logistic	endocrine/metabolic	OR	0.940164	0.0595668	0.836566	1.05659	0.30028	FALSE	FALSE	-0.0617013	0.522474	278.1	E65	0.522474	[-0.17845017174263197,0.05504756667842922]
278.3	Localized adiposity	AHI≥5 vs <5	m3_smk_ses_win	lifetime	Primary L1 logistic	endocrine/metabolic	OR	0.927463	0.0596556	0.825121	1.0425	0.206849	FALSE	FALSE	-0.0753019	0.684347	278.1	E65	0.684347	[-0.19222466636786173,0.041620810973246686]
278.3	Localized adiposity	AHI≥5 vs <5	m4_bmi	lifetime	Primary L1 logistic	endocrine/metabolic	OR	0.717523	0.0619567	0.635475	0.810166	8.42586e-08	TRUE	TRUE	-0.33195	7.07439	278.1	E65	7.07439	[-0.4533825809293137,-0.21051658814881868]
278.3	Localized adiposity	mild_vs_none	m1_crude	lifetime	Primary L1 logistic	endocrine/metabolic	OR	1.00928	0.0660226	0.886771	1.1487	0.88878	FALSE	FALSE	0.00923318	0.051206	278.1	E65	0.051206	[-0.12016881536403948,0.13863517925290583]
278.3	Localized adiposity	mild_vs_none	m2_demo	lifetime	Primary L1 logistic	endocrine/metabolic	OR	1.01191	0.0675073	0.886499	1.15506	0.860809	FALSE	FALSE	0.011837	0.065093	278.1	E65	0.065093	[-0.12047483064313876,0.14414880310625328]
278.3	Localized adiposity	mild_vs_none	m3_smk_ses_win	lifetime	Primary L1 logistic	endocrine/metabolic	OR	1.00182	0.0676365	0.877438	1.14383	0.978575	FALSE	FALSE	0.00181644	0.00940602	278.1	E65	0.00940602	[-0.1307487165179904,0.13438159270459107]
278.3	Localized adiposity	mild_vs_none	m4_bmi	lifetime	Primary L1 logistic	endocrine/metabolic	OR	0.83808	0.0687209	0.73247	0.958917	0.0101575	FALSE	FALSE	-0.176642	1.99321	278.1	E65	1.99321	[-0.3113323273906302,-0.041951170695702866]
278.3	Localized adiposity	moderate_vs_none	m1_crude	lifetime	Primary L1 logistic	endocrine/metabolic	OR	0.876885	0.0763521	0.755008	1.01844	0.0853033	FALSE	FALSE	-0.13138	1.06903	278.1	E65	1.06903	[-0.28102730195843895,0.018267479727236108]
278.3	Localized adiposity	moderate_vs_none	m2_demo	lifetime	Primary L1 logistic	endocrine/metabolic	OR	0.929431	0.0794838	0.795354	1.08611	0.357194	FALSE	FALSE	-0.0731827	0.447096	278.1	E65	0.447096	[-0.22896798532042079,0.08260262352711621]
278.3	Localized adiposity	moderate_vs_none	m3_smk_ses_win	lifetime	Primary L1 logistic	endocrine/metabolic	OR	0.913661	0.0795989	0.781682	1.06792	0.256634	FALSE	FALSE	-0.0902956	0.590686	278.1	E65	0.590686	[-0.24630666961739733,0.06571537217141314]
278.3	Localized adiposity	moderate_vs_none	m4_bmi	lifetime	Primary L1 logistic	endocrine/metabolic	OR	0.672659	0.0828143	0.571878	0.791201	1.68432e-06	TRUE	TRUE	-0.396517	5.77357	278.1	E65	5.77357	[-0.5588299496490242,-0.2342037778803813]
278.3	Localized adiposity	severe_vs_none	m1_crude	lifetime	Primary L1 logistic	endocrine/metabolic	OR	0.548926	0.0859955	0.463782	0.649701	3.06545e-12	TRUE	TRUE	-0.599792	11.5135	278.1	E65	11.5135	[-0.7683397617778434,-0.431243727915835]
278.3	Localized adiposity	severe_vs_none	m2_demo	lifetime	Primary L1 logistic	endocrine/metabolic	OR	0.743367	0.0902727	0.622821	0.887245	0.00101905	FALSE	TRUE	-0.296565	2.99181	278.1	E65	2.99181	[-0.4734961519613549,-0.11963386246305469]
278.3	Localized adiposity	severe_vs_none	m3_smk_ses_win	lifetime	Primary L1 logistic	endocrine/metabolic	OR	0.731854	0.0903319	0.613103	0.873605	0.000548532	FALSE	TRUE	-0.312175	3.2608	278.1	E65	3.2608	[-0.4892218059951065,-0.13512742530567096]
278.3	Localized adiposity	severe_vs_none	m4_bmi	lifetime	Primary L1 logistic	endocrine/metabolic	OR	0.466774	0.0987949	0.384603	0.566502	1.23824e-14	TRUE	TRUE	-0.76191	13.9072	278.1	E65	13.9072	[-0.9555441291703706,-0.5682753749633422]
278.4	Abnormal weight gain	severe_vs_none	m4_IPW	lifetime	IPW sensitivity	endocrine/metabolic	OR	0.672456		0.579664	0.780103	1.62532e-07	TRUE	TRUE		6.78906					1646	468	1178	0.481674	0.691869	0.702383	0.702301	0.704849	TRUE
278.4	Abnormal weight gain	AHI≥15 vs <15	m1_crude	lifetime	Primary L1 logistic	endocrine/metabolic	OR	0.612063	0.0387644	0.567283	0.660377	9.33659e-37	TRUE	TRUE	-0.490921	36.0298	783.1	R63.5	36.0298	[-0.5668976037666146,-0.41494378360320966]
278.4	Abnormal weight gain	AHI≥15 vs <15	m2_demo	lifetime	Primary L1 logistic	endocrine/metabolic	OR	0.886432	0.0401173	0.819403	0.958945	0.00265626	FALSE	TRUE	-0.120551	2.57573	783.1	R63.5	2.57573	[-0.19917906564626975,-0.04192198425215547]
278.4	Abnormal weight gain	AHI≥15 vs <15	m3_smk_ses_win	lifetime	Primary L1 logistic	endocrine/metabolic	OR	0.881655	0.0401523	0.814931	0.953841	0.00170727	FALSE	TRUE	-0.125955	2.7677	783.1	R63.5	2.7677	[-0.20465211992411883,-0.04725788740147588]
278.4	Abnormal weight gain	AHI≥15 vs <15	m4_bmi	lifetime	Primary L1 logistic	endocrine/metabolic	OR	0.835812	0.0421363	0.769559	0.907768	2.0768e-05	TRUE	TRUE	-0.179352	4.6826	783.1	R63.5	4.6826	[-0.2619377065481877,-0.0967663205101901]
278.4	Abnormal weight gain	AHI≥5 vs <5	m1_crude	lifetime	Primary L1 logistic	endocrine/metabolic	OR	0.618265	0.037194	0.574798	0.66502	3.13577e-38	TRUE	TRUE	-0.480837	37.5037	783.1	R63.5	37.5037	[-0.5537362206024221,-0.4079384416362844]
278.4	Abnormal weight gain	AHI≥5 vs <5	m2_demo	lifetime	Primary L1 logistic	endocrine/metabolic	OR	0.889891	0.0391055	0.824233	0.960779	0.00285332	FALSE	TRUE	-0.116656	2.54465	783.1	R63.5	2.54465	[-0.19330156145271976,-0.04001078028641046]
278.4	Abnormal weight gain	AHI≥5 vs <5	m3_smk_ses_win	lifetime	Primary L1 logistic	endocrine/metabolic	OR	0.883974	0.0391638	0.81866	0.9545	0.00163825	FALSE	TRUE	-0.123327	2.78562	783.1	R63.5	2.78562	[-0.20008695703452783,-0.0465675476479631]
278.4	Abnormal weight gain	AHI≥5 vs <5	m4_bmi	lifetime	Primary L1 logistic	endocrine/metabolic	OR	0.834521	0.0414251	0.769443	0.905104	1.26054e-05	TRUE	TRUE	-0.180897	4.89944	783.1	R63.5	4.89944	[-0.2620888076147042,-0.09970535370622657]
278.4	Abnormal weight gain	mild_vs_none	m1_crude	lifetime	Primary L1 logistic	endocrine/metabolic	OR	0.743824	0.0436743	0.682802	0.8103	1.23284e-11	TRUE	TRUE	-0.29595	10.9091	783.1	R63.5	10.9091	[-0.38155027307114664,-0.21035033888922205]
278.4	Abnormal weight gain	mild_vs_none	m2_demo	lifetime	Primary L1 logistic	endocrine/metabolic	OR	0.939186	0.0452951	0.859402	1.02638	0.166001	FALSE	FALSE	-0.0627413	0.779888	783.1	R63.5	0.779888	[-0.15151816056194362,0.02603551424695838]
278.4	Abnormal weight gain	mild_vs_none	m3_smk_ses_win	lifetime	Primary L1 logistic	endocrine/metabolic	OR	0.934062	0.0453585	0.854607	1.0209	0.132619	FALSE	FALSE	-0.0682126	0.877394	783.1	R63.5	0.877394	[-0.15711370508809172,0.020688514160988353]
278.4	Abnormal weight gain	mild_vs_none	m4_bmi	lifetime	Primary L1 logistic	endocrine/metabolic	OR	0.890321	0.0466794	0.812481	0.975619	0.0128197	FALSE	FALSE	-0.116173	1.89212	783.1	R63.5	1.89212	[-0.20766288666154464,-0.024682921534445443]
278.4	Abnormal weight gain	moderate_vs_none	m1_crude	lifetime	Primary L1 logistic	endocrine/metabolic	OR	0.582537	0.053265	0.524788	0.64664	3.49481e-24	TRUE	TRUE	-0.540363	23.4566	783.1	R63.5	23.4566	[-0.6447601797334446,-0.4359652986949128]
278.4	Abnormal weight gain	moderate_vs_none	m2_demo	lifetime	Primary L1 logistic	endocrine/metabolic	OR	0.844927	0.0564876	0.756375	0.943847	0.00285402	FALSE	TRUE	-0.168505	2.54454	783.1	R63.5	2.54454	[-0.2792184494079256,-0.05779106866195928]
278.4	Abnormal weight gain	moderate_vs_none	m3_smk_ses_win	lifetime	Primary L1 logistic	endocrine/metabolic	OR	0.837172	0.0565497	0.749341	0.935298	0.00167332	FALSE	TRUE	-0.177725	2.77642	783.1	R63.5	2.77642	[-0.2885606064606348,-0.06688981790100122]
278.4	Abnormal weight gain	moderate_vs_none	m4_bmi	lifetime	Primary L1 logistic	endocrine/metabolic	OR	0.760176	0.059526	0.676465	0.854245	4.09531e-06	TRUE	TRUE	-0.274206	5.38771	783.1	R63.5	5.38771	[-0.39087471157439363,-0.1575369425906254]
278.4	Abnormal weight gain	severe_vs_none	m1_crude	lifetime	Primary L1 logistic	endocrine/metabolic	OR	0.481628	0.0549794	0.432428	0.536427	2.70658e-40	TRUE	TRUE	-0.730583	39.5676	783.1	R63.5	39.5676	[-0.8383404714673752,-0.6228251635907696]
278.4	Abnormal weight gain	severe_vs_none	m2_demo	lifetime	Primary L1 logistic	endocrine/metabolic	OR	0.848961	0.0589777	0.756286	0.952993	0.00549759	FALSE	TRUE	-0.163742	2.25983	783.1	R63.5	2.25983	[-0.2793358792056164,-0.048147555768784406]
278.4	Abnormal weight gain	severe_vs_none	m3_smk_ses_win	lifetime	Primary L1 logistic	endocrine/metabolic	OR	0.843086	0.0590745	0.750909	0.946577	0.00386052	FALSE	TRUE	-0.170686	2.41335	783.1	R63.5	2.41335	[-0.28647039903329247,-0.05490243853896015]
278.4	Abnormal weight gain	severe_vs_none	m4_bmi	lifetime	Primary L1 logistic	endocrine/metabolic	OR	0.702383	0.0654883	0.617775	0.798578	6.87127e-08	TRUE	TRUE	-0.353277	7.16296	783.1	R63.5	7.16296	[-0.48163148513970255,-0.22492216618449637]
279	Disorders involving the immune mechanism	severe_vs_none	m4_IPW	lifetime	IPW sensitivity	endocrine/metabolic	OR	1.26392		0.85517	1.86806	0.239973	FALSE	FALSE		0.619838					186	85	101	1.03079	1.31665	1.32581			FALSE
279	Disorders involving the immune mechanism	AHI≥15 vs <15	m1_crude	lifetime	Primary L1 logistic	endocrine/metabolic	OR	1.14016	0.103313	0.931158	1.39606	0.204234	FALSE	FALSE	0.131165	0.689872	279/279.9	D89.9	0.689872	[-0.07132578381627647,0.333655281530932]
279	Disorders involving the immune mechanism	AHI≥15 vs <15	m2_demo	lifetime	Primary L1 logistic	endocrine/metabolic	OR	1.14636	0.106035	0.931246	1.41117	0.197679	FALSE	FALSE	0.136594	0.704038	279/279.9	D89.9	0.704038	[-0.07123178326739057,0.3444197093605056]
279	Disorders involving the immune mechanism	AHI≥15 vs <15	m3_smk_ses_win	lifetime	Primary L1 logistic	endocrine/metabolic	OR	1.1394	0.106008	0.925641	1.40253	0.218295	FALSE	FALSE	0.130504	0.660956	279/279.9	D89.9	0.660956	[-0.07726828464577024,0.338276325824137]
279	Disorders involving the immune mechanism	AHI≥15 vs <15	m4_bmi	lifetime	Primary L1 logistic	endocrine/metabolic	OR	1.35853	0.1114	1.09206	1.69003	0.00595072	FALSE	TRUE	0.306404	2.22543	279/279.9	D89.9	2.22543	[0.0880640371675803,0.5247442083194126]
279	Disorders involving the immune mechanism	AHI≥5 vs <5	m1_crude	lifetime	Primary L1 logistic	endocrine/metabolic	OR	1.0282	0.116276	0.818656	1.29137	0.810996	FALSE	FALSE	0.0278064	0.0909811	279/279.9	D89.9	0.0909811	[-0.20009098096520478,0.25570384561750054]
279	Disorders involving the immune mechanism	AHI≥5 vs <5	m2_demo	lifetime	Primary L1 logistic	endocrine/metabolic	OR	0.977531	0.119552	0.773335	1.23564	0.849238	FALSE	FALSE	-0.0227256	0.0709705	279/279.9	D89.9	0.0709705	[-0.2570427896293399,0.21159149122576754]
279	Disorders involving the immune mechanism	AHI≥5 vs <5	m3_smk_ses_win	lifetime	Primary L1 logistic	endocrine/metabolic	OR	0.970352	0.119524	0.767698	1.2265	0.801192	FALSE	FALSE	-0.0300966	0.0962634	279/279.9	D89.9	0.0962634	[-0.2643586426411401,0.20416541555345694]
279	Disorders involving the immune mechanism	AHI≥5 vs <5	m4_bmi	lifetime	Primary L1 logistic	endocrine/metabolic	OR	1.15062	0.12522	0.900214	1.47069	0.262519	FALSE	FALSE	0.140303	0.58084	279/279.9	D89.9	0.58084	[-0.10512263949712819,0.38572947175225886]
279	Disorders involving the immune mechanism	mild_vs_none	m1_crude	lifetime	Primary L1 logistic	endocrine/metabolic	OR	0.929806	0.139763	0.70701	1.22281	0.602551	FALSE	FALSE	-0.0727797	0.220006	279/279.9	D89.9	0.220006	[-0.34671097180487276,0.2011515837099032]
279	Disorders involving the immune mechanism	mild_vs_none	m2_demo	lifetime	Primary L1 logistic	endocrine/metabolic	OR	0.890689	0.142451	0.673708	1.17755	0.416427	FALSE	FALSE	-0.11576	0.380461	279/279.9	D89.9	0.380461	[-0.39495833667499924,0.16343766029986798]
279	Disorders involving the immune mechanism	mild_vs_none	m3_smk_ses_win	lifetime	Primary L1 logistic	endocrine/metabolic	OR	0.888789	0.142477	0.672236	1.1751	0.407972	FALSE	FALSE	-0.117895	0.38937	279/279.9	D89.9	0.38937	[-0.3971457804074235,0.16135489360225158]
279	Disorders involving the immune mechanism	mild_vs_none	m4_bmi	lifetime	Primary L1 logistic	endocrine/metabolic	OR	1.00927	0.146935	0.756719	1.3461	0.949953	FALSE	FALSE	0.00922254	0.0222981	279/279.9	D89.9	0.0222981	[-0.2787638760720974,0.2972089513377548]
279	Disorders involving the immune mechanism	moderate_vs_none	m1_crude	lifetime	Primary L1 logistic	endocrine/metabolic	OR	1.17148	0.145933	0.880065	1.55938	0.278144	FALSE	FALSE	0.158265	0.55573	279/279.9	D89.9	0.55573	[-0.12775971817763418,0.44428880159391304]
279	Disorders involving the immune mechanism	moderate_vs_none	m2_demo	lifetime	Primary L1 logistic	endocrine/metabolic	OR	1.08935	0.152202	0.808374	1.46798	0.573929	FALSE	FALSE	0.0855792	0.241142	279/279.9	D89.9	0.241142	[-0.2127308025425016,0.38388926111710425]
279	Disorders involving the immune mechanism	moderate_vs_none	m3_smk_ses_win	lifetime	Primary L1 logistic	endocrine/metabolic	OR	1.07518	0.152097	0.798023	1.44859	0.633662	FALSE	FALSE	0.0724861	0.198142	279/279.9	D89.9	0.198142	[-0.22561804184939804,0.37059021686969584]
279	Disorders involving the immune mechanism	moderate_vs_none	m4_bmi	lifetime	Primary L1 logistic	endocrine/metabolic	OR	1.25967	0.161849	0.917257	1.72991	0.153772	FALSE	FALSE	0.230851	0.813122	279/279.9	D89.9	0.813122	[-0.08636772748880481,0.5480690053919899]
279	Disorders involving the immune mechanism	severe_vs_none	m1_crude	lifetime	Primary L1 logistic	endocrine/metabolic	OR	1.02955	0.14727	0.771423	1.37406	0.843227	FALSE	FALSE	0.0291252	0.0740557	279/279.9	D89.9	0.0740557	[-0.25951826809761447,0.3177687441505014]
279	Disorders involving the immune mechanism	severe_vs_none	m2_demo	lifetime	Primary L1 logistic	endocrine/metabolic	OR	1.04718	0.156929	0.769917	1.42429	0.768926	FALSE	FALSE	0.0461025	0.114115	279/279.9	D89.9	0.114115	[-0.261471913983762,0.35367682290199776]
279	Disorders involving the immune mechanism	severe_vs_none	m3_smk_ses_win	lifetime	Primary L1 logistic	endocrine/metabolic	OR	1.04012	0.156906	0.76476	1.41463	0.80204	FALSE	FALSE	0.0393376	0.0958038	279/279.9	D89.9	0.0958038	[-0.2681931361975751,0.34686827934598885]
279	Disorders involving the immune mechanism	severe_vs_none	m4_bmi	lifetime	Primary L1 logistic	endocrine/metabolic	OR	1.32581	0.17518	0.940521	1.86894	0.107417	FALSE	FALSE	0.282024	0.968928	279/279.9	D89.9	0.968928	[-0.06132165680117768,0.6253702251473274]
279.1	Immunity deficiency	severe_vs_none	m4_IPW	lifetime	IPW sensitivity	endocrine/metabolic	OR	1.24202		0.680389	2.26727	0.480278	FALSE	FALSE		0.318508					87	42	45	1.14323	1.3374	1.44255	1.46021	1.4598	FALSE
279.1	Immunity deficiency	AHI≥15 vs <15	m1_crude	lifetime	Primary L1 logistic	endocrine/metabolic	OR	1.1187	0.144996	0.841964	1.4864	0.439171	FALSE	FALSE	0.112168	0.357366	279.1/279.10/279.11/279.12/279.13/279.19/279.2/279.3	D80/D80.6/D80.8/D80.9/D81/D81.0/D81.1/D81.2/D81.4/D81.6/D81.7/D81.8/D81.9/D82.0/D82.1/D83.1/D84.8/D84.9	0.357366	[-0.17201849226310195,0.3963538513666419]
279.1	Immunity deficiency	AHI≥15 vs <15	m2_demo	lifetime	Primary L1 logistic	endocrine/metabolic	OR	1.02992	0.14795	0.770668	1.37638	0.842067	FALSE	FALSE	0.0294792	0.0746535	279.1/279.10/279.11/279.12/279.13/279.19/279.2/279.3	D80/D80.6/D80.8/D80.9/D81/D81.0/D81.1/D81.2/D81.4/D81.6/D81.7/D81.8/D81.9/D82.0/D82.1/D83.1/D84.8/D84.9	0.0746535	[-0.26049822677387324,0.3194566428398229]
279.1	Immunity deficiency	AHI≥15 vs <15	m3_smk_ses_win	lifetime	Primary L1 logistic	endocrine/metabolic	OR	1.02344	0.14796	0.765806	1.36775	0.875565	FALSE	FALSE	0.0231696	0.0577115	279.1/279.10/279.11/279.12/279.13/279.19/279.2/279.3	D80/D80.6/D80.8/D80.9/D81/D81.0/D81.1/D81.2/D81.4/D81.6/D81.7/D81.8/D81.9/D82.0/D82.1/D83.1/D84.8/D84.9	0.0577115	[-0.2668265271415088,0.3131656838769692]
279.1	Immunity deficiency	AHI≥15 vs <15	m4_bmi	lifetime	Primary L1 logistic	endocrine/metabolic	OR	1.23055	0.154938	0.908275	1.66718	0.180566	FALSE	FALSE	0.207464	0.743365	279.1/279.10/279.11/279.12/279.13/279.19/279.2/279.3	D80/D80.6/D80.8/D80.9/D81/D81.0/D81.1/D81.2/D81.4/D81.6/D81.7/D81.8/D81.9/D82.0/D82.1/D83.1/D84.8/D84.9	0.743365	[-0.09620828160998021,0.5111359282473731]
279.1	Immunity deficiency	AHI≥5 vs <5	m1_crude	lifetime	Primary L1 logistic	endocrine/metabolic	OR	1.22287	0.170234	0.875946	1.7072	0.237241	FALSE	FALSE	0.201202	0.62481	279.1/279.10/279.11/279.12/279.13/279.19/279.2/279.3	D80/D80.6/D80.8/D80.9/D81/D81.0/D81.1/D81.2/D81.4/D81.6/D81.7/D81.8/D81.9/D82.0/D82.1/D83.1/D84.8/D84.9	0.62481	[-0.13245130269602143,0.5348551124280895]
279.1	Immunity deficiency	AHI≥5 vs <5	m2_demo	lifetime	Primary L1 logistic	endocrine/metabolic	OR	1.03694	0.173323	0.738279	1.45642	0.834225	FALSE	FALSE	0.0362742	0.078717	279.1/279.10/279.11/279.12/279.13/279.19/279.2/279.3	D80/D80.6/D80.8/D80.9/D81/D81.0/D81.1/D81.2/D81.4/D81.6/D81.7/D81.8/D81.9/D82.0/D82.1/D83.1/D84.8/D84.9	0.078717	[-0.30343325428382967,0.37598169094632167]
279.1	Immunity deficiency	AHI≥5 vs <5	m3_smk_ses_win	lifetime	Primary L1 logistic	endocrine/metabolic	OR	1.03358	0.17344	0.735717	1.45203	0.848982	FALSE	FALSE	0.0330259	0.0711014	279.1/279.10/279.11/279.12/279.13/279.19/279.2/279.3	D80/D80.6/D80.8/D80.9/D81/D81.0/D81.1/D81.2/D81.4/D81.6/D81.7/D81.8/D81.9/D82.0/D82.1/D83.1/D84.8/D84.9	0.0711014	[-0.3069097266939514,0.37296149919578775]
279.1	Immunity deficiency	AHI≥5 vs <5	m4_bmi	lifetime	Primary L1 logistic	endocrine/metabolic	OR	1.2579	0.180743	0.882665	1.79264	0.204288	FALSE	FALSE	0.22944	0.689757	279.1/279.10/279.11/279.12/279.13/279.19/279.2/279.3	D80/D80.6/D80.8/D80.9/D81/D81.0/D81.1/D81.2/D81.4/D81.6/D81.7/D81.8/D81.9/D82.0/D82.1/D83.1/D84.8/D84.9	0.689757	[-0.12480938202379635,0.5836899153051329]
279.1	Immunity deficiency	mild_vs_none	m1_crude	lifetime	Primary L1 logistic	endocrine/metabolic	OR	1.20247	0.197108	0.817136	1.7695	0.349583	FALSE	FALSE	0.184374	0.456449	279.1/279.10/279.11/279.12/279.13/279.19/279.2/279.3	D80/D80.6/D80.8/D80.9/D81/D81.0/D81.1/D81.2/D81.4/D81.6/D81.7/D81.8/D81.9/D82.0/D82.1/D83.1/D84.8/D84.9	0.456449	[-0.20194983686437945,0.5706981780248825]
279.1	Immunity deficiency	mild_vs_none	m2_demo	lifetime	Primary L1 logistic	endocrine/metabolic	OR	1.06969	0.199895	0.722945	1.58273	0.736112	FALSE	FALSE	0.067366	0.133056	279.1/279.10/279.11/279.12/279.13/279.19/279.2/279.3	D80/D80.6/D80.8/D80.9/D81/D81.0/D81.1/D81.2/D81.4/D81.6/D81.7/D81.8/D81.9/D82.0/D82.1/D83.1/D84.8/D84.9	0.133056	[-0.3244219076450659,0.45915390385040183]
279.1	Immunity deficiency	mild_vs_none	m3_smk_ses_win	lifetime	Primary L1 logistic	endocrine/metabolic	OR	1.06655	0.199848	0.720889	1.57794	0.747174	FALSE	FALSE	0.0644246	0.126578	279.1/279.10/279.11/279.12/279.13/279.19/279.2/279.3	D80/D80.6/D80.8/D80.9/D81/D81.0/D81.1/D81.2/D81.4/D81.6/D81.7/D81.8/D81.9/D82.0/D82.1/D83.1/D84.8/D84.9	0.126578	[-0.3272700995053888,0.4561193982068978]
279.1	Immunity deficiency	mild_vs_none	m4_bmi	lifetime	Primary L1 logistic	endocrine/metabolic	OR	1.24368	0.205955	0.830612	1.86216	0.289675	FALSE	FALSE	0.218072	0.538089	279.1/279.10/279.11/279.12/279.13/279.19/279.2/279.3	D80/D80.6/D80.8/D80.9/D81/D81.0/D81.1/D81.2/D81.4/D81.6/D81.7/D81.8/D81.9/D82.0/D82.1/D83.1/D84.8/D84.9	0.538089	[-0.1855919453001655,0.6217363690889853]
279.1	Immunity deficiency	moderate_vs_none	m1_crude	lifetime	Primary L1 logistic	endocrine/metabolic	OR	1.33975	0.210795	0.886326	2.02512	0.165286	FALSE	FALSE	0.29248	0.781764	279.1/279.10/279.11/279.12/279.13/279.19/279.2/279.3	D80/D80.6/D80.8/D80.9/D81/D81.0/D81.1/D81.2/D81.4/D81.6/D81.7/D81.8/D81.9/D82.0/D82.1/D83.1/D84.8/D84.9	0.781764	[-0.1206700061465712,0.7056299398195494]
279.1	Immunity deficiency	moderate_vs_none	m2_demo	lifetime	Primary L1 logistic	endocrine/metabolic	OR	1.17607	0.218456	0.766447	1.8046	0.457863	FALSE	FALSE	0.162175	0.339265	279.1/279.10/279.11/279.12/279.13/279.19/279.2/279.3	D80/D80.6/D80.8/D80.9/D81/D81.0/D81.1/D81.2/D81.4/D81.6/D81.7/D81.8/D81.9/D82.0/D82.1/D83.1/D84.8/D84.9	0.339265	[-0.2659900383633096,0.5903400706772003]
279.1	Immunity deficiency	moderate_vs_none	m3_smk_ses_win	lifetime	Primary L1 logistic	endocrine/metabolic	OR	1.16628	0.218259	0.76036	1.78889	0.480973	FALSE	FALSE	0.153815	0.31788	279.1/279.10/279.11/279.12/279.13/279.19/279.2/279.3	D80/D80.6/D80.8/D80.9/D81/D81.0/D81.1/D81.2/D81.4/D81.6/D81.7/D81.8/D81.9/D82.0/D82.1/D83.1/D84.8/D84.9	0.31788	[-0.27396379526654,0.5815946142241768]
279.1	Immunity deficiency	moderate_vs_none	m4_bmi	lifetime	Primary L1 logistic	endocrine/metabolic	OR	1.41641	0.232593	0.897853	2.23446	0.134468	FALSE	FALSE	0.348126	0.871381	279.1/279.10/279.11/279.12/279.13/279.19/279.2/279.3	D80/D80.6/D80.8/D80.9/D81/D81.0/D81.1/D81.2/D81.4/D81.6/D81.7/D81.8/D81.9/D82.0/D82.1/D83.1/D84.8/D84.9	0.871381	[-0.10774934846188061,0.8040003572684833]
279.1	Immunity deficiency	severe_vs_none	m1_crude	lifetime	Primary L1 logistic	endocrine/metabolic	OR	1.13548	0.214539	0.745702	1.72901	0.55369	FALSE	FALSE	0.127058	0.256733	279.1/279.10/279.11/279.12/279.13/279.19/279.2/279.3	D80/D80.6/D80.8/D80.9/D81/D81.0/D81.1/D81.2/D81.4/D81.6/D81.7/D81.8/D81.9/D82.0/D82.1/D83.1/D84.8/D84.9	0.256733	[-0.2934295278797723,0.5475461689591454]
279.1	Immunity deficiency	severe_vs_none	m2_demo	lifetime	Primary L1 logistic	endocrine/metabolic	OR	1.00347	0.225971	0.644402	1.56261	0.987776	FALSE	FALSE	0.00346227	0.00534174	279.1/279.10/279.11/279.12/279.13/279.19/279.2/279.3	D80/D80.6/D80.8/D80.9/D81/D81.0/D81.1/D81.2/D81.4/D81.6/D81.7/D81.8/D81.9/D82.0/D82.1/D83.1/D84.8/D84.9	0.00534174	[-0.4394329101409027,0.4463574410014174]
279.1	Immunity deficiency	severe_vs_none	m4_bmi	lifetime	Primary L1 logistic	endocrine/metabolic	OR	1.44255	0.252679	0.87912	2.36707	0.147032	FALSE	FALSE	0.366409	0.832587	279.1/279.10/279.11/279.12/279.13/279.19/279.2/279.3	D80/D80.6/D80.8/D80.9/D81/D81.0/D81.1/D81.2/D81.4/D81.6/D81.7/D81.8/D81.9/D82.0/D82.1/D83.1/D84.8/D84.9	0.832587	[-0.12883374535829345,0.8616516488927493]
279.1	Immunity deficiency	severe_vs_none	m3_smk_ses_win	lifetime	Primary L1 omitted from summary	endocrine/metabolic	beta_log_odds	0							0		279.1/279.10/279.11/279.12/279.13/279.19/279.2/279.3	D80/D80.6/D80.8/D80.9/D81/D81.0/D81.1/D81.2/D81.4/D81.6/D81.7/D81.8/D81.9/D82.0/D82.1/D83.1/D84.8/D84.9		[nan,nan]
279.11	Deficiency of humoral immunity	severe_vs_none	m4_IPW	lifetime	IPW sensitivity	endocrine/metabolic	OR	0.650531		0.409305	1.03392	0.0689364	FALSE	FALSE		1.16155					175	53	122	0.531564	0.590463	0.635267	0.635149	0.635781	TRUE
279.11	Deficiency of humoral immunity	AHI≥15 vs <15	m1_crude	lifetime	Primary L1 logistic	endocrine/metabolic	OR	0.651757	0.115127	0.520103	0.816738	0.000200536	FALSE	TRUE	-0.428083	3.69781	279.0/279.00/279.01/279.02/279.03/279.04/279.05/279.06/279.09	D80.0/D80.1/D80.2/D80.3/D80.4/D80.5/D80.7/D83/D83.0/D83.2/D83.8/D83.9	3.69781	[-0.6537282455826634,-0.20243721282628704]
279.11	Deficiency of humoral immunity	AHI≥15 vs <15	m2_demo	lifetime	Primary L1 logistic	endocrine/metabolic	OR	0.639823	0.117	0.508709	0.804731	0.000135203	FALSE	TRUE	-0.446563	3.86902	279.0/279.00/279.01/279.02/279.03/279.04/279.05/279.06/279.09	D80.0/D80.1/D80.2/D80.3/D80.4/D80.5/D80.7/D83/D83.0/D83.2/D83.8/D83.9	3.86902	[-0.6758786663642447,-0.21724765339714006]
279.11	Deficiency of humoral immunity	AHI≥15 vs <15	m3_smk_ses_win	lifetime	Primary L1 logistic	endocrine/metabolic	OR	0.640487	0.117029	0.509208	0.805611	0.000140674	FALSE	TRUE	-0.445526	3.85179	279.0/279.00/279.01/279.02/279.03/279.04/279.05/279.06/279.09	D80.0/D80.1/D80.2/D80.3/D80.4/D80.5/D80.7/D83/D83.0/D83.2/D83.8/D83.9	3.85179	[-0.6748982661142942,-0.21615394627912804]
279.11	Deficiency of humoral immunity	AHI≥15 vs <15	m4_bmi	lifetime	Primary L1 logistic	endocrine/metabolic	OR	0.725902	0.121515	0.572063	0.92111	0.00838352	FALSE	TRUE	-0.320341	2.07657	279.0/279.00/279.01/279.02/279.03/279.04/279.05/279.06/279.09	D80.0/D80.1/D80.2/D80.3/D80.4/D80.5/D80.7/D83/D83.0/D83.2/D83.8/D83.9	2.07657	[-0.5585063616104822,-0.08217545765545606]
279.11	Deficiency of humoral immunity	AHI≥5 vs <5	m1_crude	lifetime	Primary L1 logistic	endocrine/metabolic	OR	0.681879	0.112757	0.546674	0.850523	0.000684209	FALSE	TRUE	-0.382903	3.16481	279.0/279.00/279.01/279.02/279.03/279.04/279.05/279.06/279.09	D80.0/D80.1/D80.2/D80.3/D80.4/D80.5/D80.7/D83/D83.0/D83.2/D83.8/D83.9	3.16481	[-0.603901982213895,-0.1619035905317832]
279.11	Deficiency of humoral immunity	AHI≥5 vs <5	m2_demo	lifetime	Primary L1 logistic	endocrine/metabolic	OR	0.600573	0.115038	0.479342	0.752465	9.32767e-06	TRUE	TRUE	-0.509871	5.03023	279.0/279.00/279.01/279.02/279.03/279.04/279.05/279.06/279.09	D80.0/D80.1/D80.2/D80.3/D80.4/D80.5/D80.7/D83/D83.0/D83.2/D83.8/D83.9	5.03023	[-0.7353414310951693,-0.2844009225129288]
279.11	Deficiency of humoral immunity	AHI≥5 vs <5	m3_smk_ses_win	lifetime	Primary L1 logistic	endocrine/metabolic	OR	0.600945	0.115098	0.479582	0.753019	9.66586e-06	TRUE	TRUE	-0.509252	5.01476	279.0/279.00/279.01/279.02/279.03/279.04/279.05/279.06/279.09	D80.0/D80.1/D80.2/D80.3/D80.4/D80.5/D80.7/D83/D83.0/D83.2/D83.8/D83.9	5.01476	[-0.7348400456795512,-0.2836647114448679]
279.11	Deficiency of humoral immunity	AHI≥5 vs <5	m4_bmi	lifetime	Primary L1 logistic	endocrine/metabolic	OR	0.685158	0.120556	0.540969	0.867777	0.00171069	FALSE	TRUE	-0.378106	2.76683	279.0/279.00/279.01/279.02/279.03/279.04/279.05/279.06/279.09	D80.0/D80.1/D80.2/D80.3/D80.4/D80.5/D80.7/D83/D83.0/D83.2/D83.8/D83.9	2.76683	[-0.6143924263605085,-0.14181994521813648]
279.11	Deficiency of humoral immunity	mild_vs_none	m1_crude	lifetime	Primary L1 logistic	endocrine/metabolic	OR	0.81416	0.131564	0.629103	1.05365	0.118118	FALSE	FALSE	-0.205598	0.927683	279.0/279.00/279.01/279.02/279.03/279.04/279.05/279.06/279.09	D80.0/D80.1/D80.2/D80.3/D80.4/D80.5/D80.7/D83/D83.0/D83.2/D83.8/D83.9	0.927683	[-0.46346003059528507,0.052263053096394535]
279.11	Deficiency of humoral immunity	mild_vs_none	m2_demo	lifetime	Primary L1 logistic	endocrine/metabolic	OR	0.701676	0.133	0.540663	0.91064	0.00772691	FALSE	FALSE	-0.354283	2.11199	279.0/279.00/279.01/279.02/279.03/279.04/279.05/279.06/279.09	D80.0/D80.1/D80.2/D80.3/D80.4/D80.5/D80.7/D83/D83.0/D83.2/D83.8/D83.9	2.11199	[-0.6149594579809119,-0.09360726825292037]
279.11	Deficiency of humoral immunity	mild_vs_none	m3_smk_ses_win	lifetime	Primary L1 logistic	endocrine/metabolic	OR	0.701978	0.133055	0.540838	0.911129	0.00782663	FALSE	FALSE	-0.353853	2.10643	279.0/279.00/279.01/279.02/279.03/279.04/279.05/279.06/279.09	D80.0/D80.1/D80.2/D80.3/D80.4/D80.5/D80.7/D83/D83.0/D83.2/D83.8/D83.9	2.10643	[-0.6146355105934269,-0.0930710028636696]
279.11	Deficiency of humoral immunity	mild_vs_none	m4_bmi	lifetime	Primary L1 logistic	endocrine/metabolic	OR	0.773797	0.136402	0.592272	1.01096	0.0600983	FALSE	FALSE	-0.256446	1.22114	279.0/279.00/279.01/279.02/279.03/279.04/279.05/279.06/279.09	D80.0/D80.1/D80.2/D80.3/D80.4/D80.5/D80.7/D83/D83.0/D83.2/D83.8/D83.9	1.22114	[-0.5237900034869007,0.010897520116243509]
279.11	Deficiency of humoral immunity	moderate_vs_none	m1_crude	lifetime	Primary L1 logistic	endocrine/metabolic	OR	0.65272	0.158607	0.478322	0.890703	0.00715129	FALSE	TRUE	-0.426608	2.14562	279.0/279.00/279.01/279.02/279.03/279.04/279.05/279.06/279.09	D80.0/D80.1/D80.2/D80.3/D80.4/D80.5/D80.7/D83/D83.0/D83.2/D83.8/D83.9	2.14562	[-0.7374717841803247,-0.11574374432748397]
279.11	Deficiency of humoral immunity	moderate_vs_none	m2_demo	lifetime	Primary L1 logistic	endocrine/metabolic	OR	0.552301	0.1623	0.401815	0.759146	0.000254369	FALSE	TRUE	-0.593663	3.59454	279.0/279.00/279.01/279.02/279.03/279.04/279.05/279.06/279.09	D80.0/D80.1/D80.2/D80.3/D80.4/D80.5/D80.7/D83/D83.0/D83.2/D83.8/D83.9	3.59454	[-0.9117644086933426,-0.27556153543303263]
279.11	Deficiency of humoral immunity	moderate_vs_none	m3_smk_ses_win	lifetime	Primary L1 logistic	endocrine/metabolic	OR	0.550858	0.162379	0.400703	0.757281	0.000240529	FALSE	TRUE	-0.596278	3.61883	279.0/279.00/279.01/279.02/279.03/279.04/279.05/279.06/279.09	D80.0/D80.1/D80.2/D80.3/D80.4/D80.5/D80.7/D83/D83.0/D83.2/D83.8/D83.9	3.61883	[-0.9145355898463363,-0.2780213649872761]
279.11	Deficiency of humoral immunity	moderate_vs_none	m4_bmi	lifetime	Primary L1 logistic	endocrine/metabolic	OR	0.634278	0.170453	0.45414	0.885869	0.00756408	FALSE	TRUE	-0.455268	2.12124	279.0/279.00/279.01/279.02/279.03/279.04/279.05/279.06/279.09	D80.0/D80.1/D80.2/D80.3/D80.4/D80.5/D80.7/D83/D83.0/D83.2/D83.8/D83.9	2.12124	[-0.7893497574524768,-0.12118667943522393]
279.11	Deficiency of humoral immunity	severe_vs_none	m1_crude	lifetime	Primary L1 logistic	endocrine/metabolic	OR	0.53257	0.164517	0.38578	0.735214	0.000128327	FALSE	TRUE	-0.630041	3.89168	279.0/279.00/279.01/279.02/279.03/279.04/279.05/279.06/279.09	D80.0/D80.1/D80.2/D80.3/D80.4/D80.5/D80.7/D83/D83.0/D83.2/D83.8/D83.9	3.89168	[-0.9524879433145171,-0.30759423472532343]
279.11	Deficiency of humoral immunity	severe_vs_none	m2_demo	lifetime	Primary L1 logistic	endocrine/metabolic	OR	0.51196	0.170995	0.366172	0.715793	9.02662e-05	FALSE	TRUE	-0.669508	4.04447	279.0/279.00/279.01/279.02/279.03/279.04/279.05/279.06/279.09	D80.0/D80.1/D80.2/D80.3/D80.4/D80.5/D80.7/D83/D83.0/D83.2/D83.8/D83.9	4.04447	[-1.004652368382423,-0.3343643780192676]
279.11	Deficiency of humoral immunity	severe_vs_none	m3_smk_ses_win	lifetime	Primary L1 logistic	endocrine/metabolic	OR	0.510897	0.171127	0.365317	0.714491	8.69085e-05	FALSE	TRUE	-0.671588	4.06094	279.0/279.00/279.01/279.02/279.03/279.04/279.05/279.06/279.09	D80.0/D80.1/D80.2/D80.3/D80.4/D80.5/D80.7/D83/D83.0/D83.2/D83.8/D83.9	4.06094	[-1.006990028718227,-0.33618543062130074]
279.11	Deficiency of humoral immunity	severe_vs_none	m4_bmi	lifetime	Primary L1 logistic	endocrine/metabolic	OR	0.635267	0.186981	0.44035	0.916462	0.0152448	FALSE	TRUE	-0.45371	1.81688	279.0/279.00/279.01/279.02/279.03/279.04/279.05/279.06/279.09	D80.0/D80.1/D80.2/D80.3/D80.4/D80.5/D80.7/D83/D83.0/D83.2/D83.8/D83.9	1.81688	[-0.8201857424813093,-0.08723514477567024]
279.2	Autoimmune disease NEC	severe_vs_none	m4_IPW	lifetime	IPW sensitivity	endocrine/metabolic	OR	1.24763		0.475803	3.27148	0.652834	FALSE	FALSE		0.185197					33	11	22	0.612291	1.33834	1.13355			FALSE
279.2	Autoimmune disease NEC	AHI≥15 vs <15	m1_crude	lifetime	Primary L1 logistic	endocrine/metabolic	OR	0.701106	0.241696	0.436568	1.12594	0.141782	FALSE	FALSE	-0.355096	0.84838	279.4/279.41/279.49		0.84838	[-0.8288110223421952,0.11861834152385325]
279.2	Autoimmune disease NEC	AHI≥15 vs <15	m2_demo	lifetime	Primary L1 logistic	endocrine/metabolic	OR	0.793177	0.246808	0.488975	1.28663	0.347821	FALSE	FALSE	-0.231709	0.458644	279.4/279.41/279.49		0.458644	[-0.71544331194203,0.2520254228691246]
279.2	Autoimmune disease NEC	AHI≥15 vs <15	m3_smk_ses_win	lifetime	Primary L1 logistic	endocrine/metabolic	OR	0.7916	0.246606	0.488196	1.28356	0.343302	FALSE	FALSE	-0.233699	0.464324	279.4/279.41/279.49		0.464324	[-0.7170391225443246,0.2496404028384048]
279.2	Autoimmune disease NEC	AHI≥15 vs <15	m4_bmi	lifetime	Primary L1 logistic	endocrine/metabolic	OR	0.895067	0.25662	0.541278	1.4801	0.66575	FALSE	FALSE	-0.110857	0.176689	279.4/279.41/279.49		0.176689	[-0.6138225657323055,0.3921089987501716]
279.2	Autoimmune disease NEC	AHI≥5 vs <5	m1_crude	lifetime	Primary L1 logistic	endocrine/metabolic	OR	0.916068	0.25241	0.558568	1.50238	0.728356	FALSE	FALSE	-0.0876652	0.137656	279.4/279.41/279.49		0.137656	[-0.5823789968594222,0.4070486115340027]
279.2	Autoimmune disease NEC	AHI≥5 vs <5	m2_demo	lifetime	Primary L1 logistic	endocrine/metabolic	OR	0.963121	0.259545	0.579102	1.60179	0.884886	FALSE	FALSE	-0.0375766	0.0531128	279.4/279.41/279.49		0.0531128	[-0.5462762654061412,0.4711230922714348]
279.2	Autoimmune disease NEC	AHI≥5 vs <5	m3_smk_ses_win	lifetime	Primary L1 logistic	endocrine/metabolic	OR	0.957111	0.259709	0.575304	1.59231	0.865962	FALSE	FALSE	-0.0438363	0.0625011	279.4/279.41/279.49		0.0625011	[-0.5528573449916532,0.4651848333531368]
279.2	Autoimmune disease NEC	AHI≥5 vs <5	m4_bmi	lifetime	Primary L1 logistic	endocrine/metabolic	OR	1.10423	0.27145	0.648637	1.87983	0.714917	FALSE	FALSE	0.0991498	0.145744	279.4/279.41/279.49		0.145744	[-0.43288232956313066,0.6311819669436213]
279.2	Autoimmune disease NEC	mild_vs_none	m1_crude	lifetime	Primary L1 logistic	endocrine/metabolic	OR	1.14444	0.284451	0.655344	1.99857	0.635276	FALSE	FALSE	0.134919	0.197037	279.4/279.41/279.49		0.197037	[-0.4225952380930672,0.6924336216747683]
279.2	Autoimmune disease NEC	mild_vs_none	m2_demo	lifetime	Primary L1 logistic	endocrine/metabolic	OR	1.12122	0.289756	0.635405	1.97848	0.692935	FALSE	FALSE	0.114417	0.159307	279.4/279.41/279.49		0.159307	[-0.45349325560954984,0.6823277903484115]
279.2	Autoimmune disease NEC	mild_vs_none	m3_smk_ses_win	lifetime	Primary L1 logistic	endocrine/metabolic	OR	1.10402	0.28988	0.625505	1.9486	0.732821	FALSE	FALSE	0.0989578	0.135002	279.4/279.41/279.49		0.135002	[-0.46919672991865385,0.6671122502046376]
279.2	Autoimmune disease NEC	mild_vs_none	m4_bmi	lifetime	Primary L1 logistic	endocrine/metabolic	OR	1.12966	0.296957	0.631215	2.0217	0.681403	FALSE	FALSE	0.121915	0.166596	279.4/279.41/279.49		0.166596	[-0.46010919580382875,0.7039400758194196]
279.2	Autoimmune disease NEC	moderate_vs_none	m1_crude	lifetime	Primary L1 logistic	endocrine/metabolic	OR	0.925449	0.33425	0.48066	1.78183	0.816701	FALSE	FALSE	-0.077476	0.0879369	279.4/279.41/279.49		0.0879369	[-0.7325947078604387,0.5776427654350909]
279.2	Autoimmune disease NEC	moderate_vs_none	m2_demo	lifetime	Primary L1 logistic	endocrine/metabolic	OR	1.15843	0.352688	0.58031	2.31247	0.676695	FALSE	FALSE	0.147063	0.169607	279.4/279.41/279.49		0.169607	[-0.5441928373079389,0.8383183593012687]
279.2	Autoimmune disease NEC	moderate_vs_none	m3_smk_ses_win	lifetime	Primary L1 logistic	endocrine/metabolic	OR	1.13507	0.352943	0.568325	2.26698	0.719625	FALSE	FALSE	0.126692	0.142894	279.4/279.41/279.49		0.142894	[-0.5650625862163666,0.8184471051813195]
279.2	Autoimmune disease NEC	moderate_vs_none	m4_bmi	lifetime	Primary L1 logistic	endocrine/metabolic	OR	1.41298	0.377557	0.674155	2.96152	0.359859	FALSE	FALSE	0.345704	0.443867	279.4/279.41/279.49		0.443867	[-0.39429472964472057,1.0857030518124628]
279.2	Autoimmune disease NEC	severe_vs_none	m1_crude	lifetime	Primary L1 logistic	endocrine/metabolic	OR	0.61787	0.368213	0.300243	1.27151	0.191008	FALSE	FALSE	-0.481477	0.718949	279.4/279.41/279.49		0.718949	[-1.2031620890418093,0.24020796277436668]
279.2	Autoimmune disease NEC	severe_vs_none	m2_demo	lifetime	Primary L1 logistic	endocrine/metabolic	OR	0.776507	0.39156	0.360453	1.67279	0.518278	FALSE	FALSE	-0.252949	0.285438	279.4/279.41/279.49		0.285438	[-1.0203931921924032,0.5144951546271586]
279.2	Autoimmune disease NEC	severe_vs_none	m3_smk_ses_win	lifetime	Primary L1 logistic	endocrine/metabolic	OR	0.784523	0.391069	0.364524	1.68844	0.534893	FALSE	FALSE	-0.24268	0.271733	279.4/279.41/279.49		0.271733	[-1.0091615588660292,0.5238022868068328]
279.2	Autoimmune disease NEC	severe_vs_none	m4_bmi	lifetime	Primary L1 logistic	endocrine/metabolic	OR	1.13355	0.433357	0.484804	2.65042	0.772379	FALSE	FALSE	0.125355	0.11217	279.4/279.41/279.49		0.11217	[-0.7240099967480575,0.9747198100159884]
279.7	Other immunological findings	severe_vs_none	m4_IPW	lifetime	IPW sensitivity	endocrine/metabolic	OR	0.774803		0.68907	0.871202	2.00349e-05	TRUE	TRUE		4.69821					2335	741	1594	0.562804	0.77987	0.756945	0.756916	0.758824	TRUE
279.7	Other immunological findings	AHI≥15 vs <15	m1_crude	lifetime	Primary L1 logistic	endocrine/metabolic	OR	0.709894	0.0305232	0.66867	0.753659	3.05516e-29	TRUE	TRUE	-0.34264	28.515	795.7/795.79/795.8	R76.0/R76.8/R76.9	28.515	[-0.4024639303164316,-0.2828151347946658]
279.7	Other immunological findings	AHI≥15 vs <15	m2_demo	lifetime	Primary L1 logistic	endocrine/metabolic	OR	0.801006	0.0313765	0.753231	0.851812	1.52998e-12	TRUE	TRUE	-0.221886	11.8153	795.7/795.79/795.8	R76.0/R76.8/R76.9	11.8153	[-0.28338302033318025,-0.1603895709883889]
279.7	Other immunological findings	AHI≥15 vs <15	m3_smk_ses_win	lifetime	Primary L1 logistic	endocrine/metabolic	OR	0.79971	0.0313994	0.751978	0.850472	1.09378e-12	TRUE	TRUE	-0.223506	11.9611	795.7/795.79/795.8	R76.0/R76.8/R76.9	11.9611	[-0.2850477141375423,-0.16196429600233492]
279.7	Other immunological findings	AHI≥15 vs <15	m4_bmi	lifetime	Primary L1 logistic	endocrine/metabolic	OR	0.85027	0.0327923	0.79734	0.906712	7.5623e-07	TRUE	TRUE	-0.162202	6.12135	795.7/795.79/795.8	R76.0/R76.8/R76.9	6.12135	[-0.22647348353898916,-0.0979300333695477]
279.7	Other immunological findings	AHI≥5 vs <5	m1_crude	lifetime	Primary L1 logistic	endocrine/metabolic	OR	0.759731	0.0309602	0.715001	0.80726	6.95498e-19	TRUE	TRUE	-0.274791	18.1577	795.7/795.79/795.8	R76.0/R76.8/R76.9	18.1577	[-0.3354714255217366,-0.21410973658631618]
279.7	Other immunological findings	AHI≥5 vs <5	m2_demo	lifetime	Primary L1 logistic	endocrine/metabolic	OR	0.805685	0.0320869	0.756576	0.857981	1.65431e-11	TRUE	TRUE	-0.216063	10.7814	795.7/795.79/795.8	R76.0/R76.8/R76.9	10.7814	[-0.27895187487959544,-0.15317355109415548]
279.7	Other immunological findings	AHI≥5 vs <5	m3_smk_ses_win	lifetime	Primary L1 logistic	endocrine/metabolic	OR	0.803485	0.0321197	0.754462	0.855693	9.63151e-12	TRUE	TRUE	-0.218797	11.0163	795.7/795.79/795.8	R76.0/R76.8/R76.9	11.0163	[-0.2817500999184004,-0.15584304675329316]
279.7	Other immunological findings	AHI≥5 vs <5	m4_bmi	lifetime	Primary L1 logistic	endocrine/metabolic	OR	0.859686	0.0337438	0.804669	0.918465	7.4479e-06	TRUE	TRUE	-0.151188	5.12797	795.7/795.79/795.8	R76.0/R76.8/R76.9	5.12797	[-0.21732480390844014,-0.08505147680429939]
279.7	Other immunological findings	mild_vs_none	m1_crude	lifetime	Primary L1 logistic	endocrine/metabolic	OR	0.889058	0.0359951	0.828497	0.954046	0.00108727	FALSE	TRUE	-0.117593	2.96366	795.7/795.79/795.8	R76.0/R76.8/R76.9	2.96366	[-0.18814175389972299,-0.04704370442713743]
279.7	Other immunological findings	mild_vs_none	m2_demo	lifetime	Primary L1 logistic	endocrine/metabolic	OR	0.878431	0.0368833	0.81717	0.944284	0.000440953	FALSE	TRUE	-0.129618	3.35561	795.7/795.79/795.8	R76.0/R76.8/R76.9	3.35561	[-0.20190801103960473,-0.05732816944458405]
279.7	Other immunological findings	mild_vs_none	m3_smk_ses_win	lifetime	Primary L1 logistic	endocrine/metabolic	OR	0.876956	0.0369156	0.815746	0.942758	0.000375491	FALSE	TRUE	-0.131299	3.4254	795.7/795.79/795.8	R76.0/R76.8/R76.9	3.4254	[-0.20365213796354187,-0.05894576319035984]
279.7	Other immunological findings	mild_vs_none	m4_bmi	lifetime	Primary L1 logistic	endocrine/metabolic	OR	0.906515	0.0379203	0.841584	0.976457	0.00964656	FALSE	FALSE	-0.0981472	2.01563	795.7/795.79/795.8	R76.0/R76.8/R76.9	2.01563	[-0.1724695952168519,-0.023824713680495574]
279.7	Other immunological findings	moderate_vs_none	m1_crude	lifetime	Primary L1 logistic	endocrine/metabolic	OR	0.785552	0.0416847	0.723924	0.852427	7.02484e-09	TRUE	TRUE	-0.241368	8.15336	795.7/795.79/795.8	R76.0/R76.8/R76.9	8.15336	[-0.32306863527134516,-0.15966763144915225]
279.7	Other immunological findings	moderate_vs_none	m2_demo	lifetime	Primary L1 logistic	endocrine/metabolic	OR	0.812607	0.0436027	0.746047	0.885106	1.94514e-06	TRUE	TRUE	-0.207507	5.71105	795.7/795.79/795.8	R76.0/R76.8/R76.9	5.71105	[-0.29296682921218054,-0.12204737657478273]
279.7	Other immunological findings	moderate_vs_none	m3_smk_ses_win	lifetime	Primary L1 logistic	endocrine/metabolic	OR	0.80896	0.0436354	0.742651	0.88119	1.18232e-06	TRUE	TRUE	-0.212006	5.92727	795.7/795.79/795.8	R76.0/R76.8/R76.9	5.92727	[-0.2975294813591493,-0.12648204189030327]
279.7	Other immunological findings	moderate_vs_none	m4_bmi	lifetime	Primary L1 logistic	endocrine/metabolic	OR	0.861412	0.0460738	0.787033	0.942821	0.00120414	FALSE	TRUE	-0.149182	2.91932	795.7/795.79/795.8	R76.0/R76.8/R76.9	2.91932	[-0.23948513335931296,-0.05887925790299006]
279.7	Other immunological findings	severe_vs_none	m1_crude	lifetime	Primary L1 logistic	endocrine/metabolic	OR	0.562764	0.0448806	0.515375	0.614509	1.45176e-37	TRUE	TRUE	-0.574896	36.8381	795.7/795.79/795.8	R76.0/R76.8/R76.9	36.8381	[-0.662859939791684,-0.4869311766804284]
279.7	Other immunological findings	severe_vs_none	m2_demo	lifetime	Primary L1 logistic	endocrine/metabolic	OR	0.688747	0.0476509	0.627334	0.756171	5.06523e-15	TRUE	TRUE	-0.372882	14.2954	795.7/795.79/795.8	R76.0/R76.8/R76.9	14.2954	[-0.46627565646121,-0.2794875961335142]
279.7	Other immunological findings	severe_vs_none	m3_smk_ses_win	lifetime	Primary L1 logistic	endocrine/metabolic	OR	0.686906	0.0477052	0.625591	0.75423	3.47692e-15	TRUE	TRUE	-0.375558	14.4588	795.7/795.79/795.8	R76.0/R76.8/R76.9	14.4588	[-0.4690586679633264,-0.2820576474354307]
279.7	Other immunological findings	severe_vs_none	m4_bmi	lifetime	Primary L1 logistic	endocrine/metabolic	OR	0.756945	0.0526109	0.682782	0.839164	1.20389e-07	TRUE	TRUE	-0.278464	6.91941	795.7/795.79/795.8	R76.0/R76.8/R76.9	6.91941	[-0.38157987408657945,-0.17534897656938053]
279.8	Other specified disorders involving the immune mechanism	severe_vs_none	m4_IPW	lifetime	IPW sensitivity	endocrine/metabolic	OR	2.18424		0.558885	8.53648	0.261275	FALSE	FALSE		0.582901					14	6	8	0.918556	1.18486	1.33213			FALSE
279.8	Other specified disorders involving the immune mechanism	AHI≥15 vs <15	m1_crude	lifetime	Primary L1 logistic	endocrine/metabolic	OR	0.947533	0.376395	0.453113	1.98145	0.886145	FALSE	FALSE	-0.0538936	0.0524952	279.8	D82.2/D82.3/D82.4/D82.8/D82.9/D84.0/D89.8	0.0524952	[-0.7916139332553949,0.6838266965023612]
279.8	Other specified disorders involving the immune mechanism	AHI≥15 vs <15	m2_demo	lifetime	Primary L1 logistic	endocrine/metabolic	OR	0.928998	0.38388	0.43778	1.9714	0.847857	FALSE	FALSE	-0.0736488	0.0716775	279.8	D82.2/D82.3/D82.4/D82.8/D82.9/D84.0/D89.8	0.0716775	[-0.8260390964880517,0.6787415723641594]
279.8	Other specified disorders involving the immune mechanism	AHI≥15 vs <15	m3_smk_ses_win	lifetime	Primary L1 logistic	endocrine/metabolic	OR	0.936547	0.384056	0.441185	1.9881	0.864465	FALSE	FALSE	-0.0655556	0.0632525	279.8	D82.2/D82.3/D82.4/D82.8/D82.9/D84.0/D89.8	0.0632525	[-0.8182910572336217,0.6871798774716456]
279.8	Other specified disorders involving the immune mechanism	AHI≥15 vs <15	m4_bmi	lifetime	Primary L1 logistic	endocrine/metabolic	OR	1.18639	0.404854	0.536558	2.62326	0.672899	FALSE	FALSE	0.170918	0.17205	279.8	D82.2/D82.3/D82.4/D82.8/D82.9/D84.0/D89.8	0.17205	[-0.6225810016829544,0.9644177676414517]
279.8	Other specified disorders involving the immune mechanism	AHI≥5 vs <5	m1_crude	lifetime	Primary L1 logistic	endocrine/metabolic	OR	0.969872	0.412928	0.431747	2.17871	0.940944	FALSE	FALSE	-0.0305913	0.0264364	279.8	D82.2/D82.3/D82.4/D82.8/D82.9/D84.0/D89.8	0.0264364	[-0.8399145534694401,0.778731924852184]
279.8	Other specified disorders involving the immune mechanism	AHI≥5 vs <5	m2_demo	lifetime	Primary L1 logistic	endocrine/metabolic	OR	0.877878	0.424404	0.382103	2.01692	0.758923	FALSE	FALSE	-0.130248	0.119802	279.8	D82.2/D82.3/D82.4/D82.8/D82.9/D84.0/D89.8	0.119802	[-0.9620645170049351,0.7015694225339906]
279.8	Other specified disorders involving the immune mechanism	AHI≥5 vs <5	m3_smk_ses_win	lifetime	Primary L1 logistic	endocrine/metabolic	OR	0.898326	0.424949	0.390586	2.0661	0.800794	FALSE	FALSE	-0.107223	0.096479	279.8	D82.2/D82.3/D82.4/D82.8/D82.9/D84.0/D89.8	0.096479	[-0.9401069489257913,0.725661424159319]
279.8	Other specified disorders involving the immune mechanism	AHI≥5 vs <5	m4_bmi	lifetime	Primary L1 logistic	endocrine/metabolic	OR	1.14768	0.443381	0.4813	2.73671	0.756049	FALSE	FALSE	0.137746	0.12145	279.8	D82.2/D82.3/D82.4/D82.8/D82.9/D84.0/D89.8	0.12145	[-0.7312641019203714,1.0067568732878616]
279.8	Other specified disorders involving the immune mechanism	mild_vs_none	m2_demo	lifetime	Primary L1 logistic	endocrine/metabolic	OR	0.920234	0.491945	0.350876	2.41347	0.865814	FALSE	FALSE	-0.0831278	0.0625753	279.8	D82.2/D82.3/D82.4/D82.8/D82.9/D84.0/D89.8	0.0625753	[-1.0473225782328082,0.8810670359024946]
279.8	Other specified disorders involving the immune mechanism	mild_vs_none	m3_smk_ses_win	lifetime	Primary L1 logistic	endocrine/metabolic	OR	0.925415	0.493082	0.352067	2.43247	0.875086	FALSE	FALSE	-0.0775129	0.0579491	279.8	D82.2/D82.3/D82.4/D82.8/D82.9/D84.0/D89.8	0.0579491	[-1.0439351017950478,0.8889092060011341]
279.8	Other specified disorders involving the immune mechanism	mild_vs_none	m4_bmi	lifetime	Primary L1 logistic	endocrine/metabolic	OR	1.12429	0.509015	0.414577	3.04897	0.81797	FALSE	FALSE	0.117153	0.0872627	279.8	D82.2/D82.3/D82.4/D82.8/D82.9/D84.0/D89.8	0.0872627	[-0.8804974984720132,1.114803948144744]
279.8	Other specified disorders involving the immune mechanism	moderate_vs_none	m2_demo	lifetime	Primary L1 logistic	endocrine/metabolic	OR	0.961525	0.559918	0.320891	2.88113	0.944136	FALSE	FALSE	-0.0392347	0.0249654	279.8	D82.2/D82.3/D82.4/D82.8/D82.9/D84.0/D89.8	0.0249654	[-1.1366529319285625,1.0581834721533707]
279.8	Other specified disorders involving the immune mechanism	moderate_vs_none	m3_smk_ses_win	lifetime	Primary L1 logistic	endocrine/metabolic	OR	0.960464	0.546242	0.329245	2.80184	0.941131	FALSE	FALSE	-0.0403388	0.0263497	279.8	D82.2/D82.3/D82.4/D82.8/D82.9/D84.0/D89.8	0.0263497	[-1.1109539092353145,1.0302762680400748]
279.8	Other specified disorders involving the immune mechanism	moderate_vs_none	m4_bmi	lifetime	Primary L1 logistic	endocrine/metabolic	OR	1.04711	0.597786	0.324457	3.37933	0.938612	FALSE	FALSE	0.0460381	0.0275138	279.8	D82.2/D82.3/D82.4/D82.8/D82.9/D84.0/D89.8	0.0275138	[-1.125601599150781,1.217677775438713]
279.8	Other specified disorders involving the immune mechanism	severe_vs_none	m1_crude	lifetime	Primary L1 logistic	endocrine/metabolic	OR	0.933865	0.537559	0.325621	2.67828	0.898715	FALSE	FALSE	-0.0684233	0.0463781	279.8	D82.2/D82.3/D82.4/D82.8/D82.9/D84.0/D89.8	0.0463781	[-1.122020169978925,0.9851735671119084]
279.8	Other specified disorders involving the immune mechanism	severe_vs_none	m2_demo	lifetime	Primary L1 logistic	endocrine/metabolic	OR	0.682518	0.5619	0.226894	2.05307	0.496646	FALSE	FALSE	-0.381966	0.303953	279.8	D82.2/D82.3/D82.4/D82.8/D82.9/D84.0/D89.8	0.303953	[-1.4832705167104536,0.7193376665657755]
279.8	Other specified disorders involving the immune mechanism	severe_vs_none	m3_smk_ses_win	lifetime	Primary L1 logistic	endocrine/metabolic	OR	0.683451	0.563776	0.226371	2.06345	0.499618	FALSE	FALSE	-0.3806	0.301362	279.8	D82.2/D82.3/D82.4/D82.8/D82.9/D84.0/D89.8	0.301362	[-1.4855811916783805,0.7243814572243608]
279.8	Other specified disorders involving the immune mechanism	severe_vs_none	m4_bmi	lifetime	Primary L1 logistic	endocrine/metabolic	OR	1.33213	0.632414	0.385686	4.60105	0.650215	FALSE	FALSE	0.286777	0.186943	279.8	D82.2/D82.3/D82.4/D82.8/D82.9/D84.0/D89.8	0.186943	[-0.9527320188719216,1.5262852410243846]
279.8	Other specified disorders involving the immune mechanism	mild_vs_none	m1_crude	lifetime	Primary L1 omitted from summary	endocrine/metabolic	beta_log_odds	0							0		279.8	D82.2/D82.3/D82.4/D82.8/D82.9/D84.0/D89.8		[nan,nan]
279.8	Other specified disorders involving the immune mechanism	moderate_vs_none	m1_crude	lifetime	Primary L1 omitted from summary	endocrine/metabolic	beta_log_odds	0							0		279.8	D82.2/D82.3/D82.4/D82.8/D82.9/D84.0/D89.8		[nan,nan]
280	Iron deficiency anemias	AHI≥15 vs <15	m1_crude	lifetime	Primary L1 omitted from summary	hematopoietic	beta_log_odds										280
280	Iron deficiency anemias	AHI≥15 vs <15	m2_demo	lifetime	Primary L1 omitted from summary	hematopoietic	beta_log_odds										280
280	Iron deficiency anemias	AHI≥15 vs <15	m3_smk_ses_win	lifetime	Primary L1 omitted from summary	hematopoietic	beta_log_odds										280
280	Iron deficiency anemias	AHI≥15 vs <15	m4_bmi	lifetime	Primary L1 omitted from summary	hematopoietic	beta_log_odds										280
280	Iron deficiency anemias	AHI≥5 vs <5	m1_crude	lifetime	Primary L1 omitted from summary	hematopoietic	beta_log_odds										280
280	Iron deficiency anemias	AHI≥5 vs <5	m2_demo	lifetime	Primary L1 omitted from summary	hematopoietic	beta_log_odds										280
280	Iron deficiency anemias	AHI≥5 vs <5	m3_smk_ses_win	lifetime	Primary L1 omitted from summary	hematopoietic	beta_log_odds										280
280	Iron deficiency anemias	AHI≥5 vs <5	m4_bmi	lifetime	Primary L1 omitted from summary	hematopoietic	beta_log_odds										280
280	Iron deficiency anemias	mild_vs_none	m1_crude	lifetime	Primary L1 omitted from summary	hematopoietic	beta_log_odds										280
280	Iron deficiency anemias	mild_vs_none	m2_demo	lifetime	Primary L1 omitted from summary	hematopoietic	beta_log_odds										280
280	Iron deficiency anemias	mild_vs_none	m3_smk_ses_win	lifetime	Primary L1 omitted from summary	hematopoietic	beta_log_odds										280
280	Iron deficiency anemias	mild_vs_none	m4_bmi	lifetime	Primary L1 omitted from summary	hematopoietic	beta_log_odds										280
280	Iron deficiency anemias	moderate_vs_none	m1_crude	lifetime	Primary L1 omitted from summary	hematopoietic	beta_log_odds										280
280	Iron deficiency anemias	moderate_vs_none	m2_demo	lifetime	Primary L1 omitted from summary	hematopoietic	beta_log_odds										280
280	Iron deficiency anemias	moderate_vs_none	m3_smk_ses_win	lifetime	Primary L1 omitted from summary	hematopoietic	beta_log_odds										280
280	Iron deficiency anemias	moderate_vs_none	m4_bmi	lifetime	Primary L1 omitted from summary	hematopoietic	beta_log_odds										280
280	Iron deficiency anemias	severe_vs_none	m1_crude	lifetime	Primary L1 omitted from summary	hematopoietic	beta_log_odds										280
280	Iron deficiency anemias	severe_vs_none	m2_demo	lifetime	Primary L1 omitted from summary	hematopoietic	beta_log_odds										280
280	Iron deficiency anemias	severe_vs_none	m3_smk_ses_win	lifetime	Primary L1 omitted from summary	hematopoietic	beta_log_odds										280
280	Iron deficiency anemias	severe_vs_none	m4_bmi	lifetime	Primary L1 omitted from summary	hematopoietic	beta_log_odds										280
280.1	Iron deficiency anemias. unspecified or not due to blood loss	severe_vs_none	m4_IPW	lifetime	IPW sensitivity	hematopoietic	OR	0.853061		0.804441	0.90462	1.10889e-07	TRUE	TRUE		6.95511					9186	3494	5692	0.732956	0.864021	0.869638	0.869631	0.876345	TRUE
280.1	Iron deficiency anemias. unspecified or not due to blood loss	AHI≥15 vs <15	m1_crude	lifetime	Primary L1 logistic	hematopoietic	OR	0.819146	0.0155635	0.794536	0.844518	1.30095e-37	TRUE	TRUE	-0.199493	36.8857	280.1/280.8/280.9	D50/D50.1/D50.8/D50.9	36.8857	[-0.22999670928054552,-0.16898873849252585]
280.1	Iron deficiency anemias. unspecified or not due to blood loss	AHI≥15 vs <15	m2_demo	lifetime	Primary L1 logistic	hematopoietic	OR	0.958822	0.0163677	0.928551	0.99008	0.010198	FALSE	TRUE	-0.0420494	1.99149	280.1/280.8/280.9	D50/D50.1/D50.8/D50.9	1.99149	[-0.07412956636307437,-0.00996924315074478]
280.1	Iron deficiency anemias. unspecified or not due to blood loss	AHI≥15 vs <15	m3_smk_ses_win	lifetime	Primary L1 logistic	hematopoietic	OR	0.956332	0.0164216	0.926042	0.987613	0.00654851	FALSE	TRUE	-0.04465	2.18386	280.1/280.8/280.9	D50/D50.1/D50.8/D50.9	2.18386	[-0.0768357814002577,-0.012464160021281534]
280.1	Iron deficiency anemias. unspecified or not due to blood loss	AHI≥15 vs <15	m4_bmi	lifetime	Primary L1 logistic	hematopoietic	OR	0.908684	0.0171652	0.878622	0.939775	2.42426e-08	TRUE	TRUE	-0.095758	7.61542	280.1/280.8/280.9	D50/D50.1/D50.8/D50.9	7.61542	[-0.1294010715915363,-0.06211489641064004]
280.1	Iron deficiency anemias. unspecified or not due to blood loss	AHI≥5 vs <5	m1_crude	lifetime	Primary L1 logistic	hematopoietic	OR	0.87249	0.0165927	0.844572	0.90133	2.02217e-16	TRUE	TRUE	-0.136404	15.6942	280.1/280.8/280.9	D50/D50.1/D50.8/D50.9	15.6942	[-0.16892532673159782,-0.10388328442800708]
280.1	Iron deficiency anemias. unspecified or not due to blood loss	AHI≥5 vs <5	m2_demo	lifetime	Primary L1 logistic	hematopoietic	OR	0.953224	0.0175192	0.921049	0.986523	0.00624858	FALSE	TRUE	-0.0479054	2.20422	280.1/280.8/280.9	D50/D50.1/D50.8/D50.9	2.20422	[-0.08224242690501493,-0.013568291326016627]
280.1	Iron deficiency anemias. unspecified or not due to blood loss	AHI≥5 vs <5	m3_smk_ses_win	lifetime	Primary L1 logistic	hematopoietic	OR	0.949267	0.0175813	0.917114	0.982548	0.00306255	FALSE	TRUE	-0.052065	2.51392	280.1/280.8/280.9	D50/D50.1/D50.8/D50.9	2.51392	[-0.08652366152216909,-0.017606324544511935]
280.1	Iron deficiency anemias. unspecified or not due to blood loss	AHI≥5 vs <5	m4_bmi	lifetime	Primary L1 logistic	hematopoietic	OR	0.897936	0.0183885	0.86615	0.930889	4.78358e-09	TRUE	TRUE	-0.107656	8.32025	280.1/280.8/280.9	D50/D50.1/D50.8/D50.9	8.32025	[-0.14369721296901058,-0.07161543174813101]
280.1	Iron deficiency anemias. unspecified or not due to blood loss	mild_vs_none	m1_crude	lifetime	Primary L1 logistic	hematopoietic	OR	0.968335	0.0193354	0.932325	1.00574	0.0960783	FALSE	FALSE	-0.0321775	1.01737	280.1/280.8/280.9	D50/D50.1/D50.8/D50.9	1.01737	[-0.07007426615536863,0.005719293353731579]
280.1	Iron deficiency anemias. unspecified or not due to blood loss	mild_vs_none	m2_demo	lifetime	Primary L1 logistic	hematopoietic	OR	0.985527	0.0202372	0.947202	1.0254	0.471289	FALSE	FALSE	-0.0145786	0.326713	280.1/280.8/280.9	D50/D50.1/D50.8/D50.9	0.326713	[-0.054242778194066234,0.025085656819194203]
280.1	Iron deficiency anemias. unspecified or not due to blood loss	mild_vs_none	m3_smk_ses_win	lifetime	Primary L1 logistic	hematopoietic	OR	0.98289	0.0203089	0.944535	1.0228	0.395459	FALSE	FALSE	-0.0172577	0.402898	280.1/280.8/280.9	D50/D50.1/D50.8/D50.9	0.402898	[-0.05706245543349665,0.022547079907367276]
280.1	Iron deficiency anemias. unspecified or not due to blood loss	mild_vs_none	m4_bmi	lifetime	Primary L1 logistic	hematopoietic	OR	0.940388	0.0208082	0.902808	0.979533	0.00313918	FALSE	TRUE	-0.0614625	2.50318	280.1/280.8/280.9	D50/D50.1/D50.8/D50.9	2.50318	[-0.10224571589746341,-0.02067926490871469]
280.1	Iron deficiency anemias. unspecified or not due to blood loss	moderate_vs_none	m1_crude	lifetime	Primary L1 logistic	hematopoietic	OR	0.88662	0.0219662	0.849258	0.925625	4.29224e-08	TRUE	TRUE	-0.120339	7.36732	280.1/280.8/280.9	D50/D50.1/D50.8/D50.9	7.36732	[-0.163392123215705,-0.0772862792629719]
280.1	Iron deficiency anemias. unspecified or not due to blood loss	moderate_vs_none	m2_demo	lifetime	Primary L1 logistic	hematopoietic	OR	0.94483	0.0235339	0.902239	0.989431	0.0158901	FALSE	FALSE	-0.0567503	1.79887	280.1/280.8/280.9	D50/D50.1/D50.8/D50.9	1.79887	[-0.102875829462402,-0.010624759233152065]
280.1	Iron deficiency anemias. unspecified or not due to blood loss	moderate_vs_none	m3_smk_ses_win	lifetime	Primary L1 logistic	hematopoietic	OR	0.939002	0.0236148	0.896531	0.983484	0.00769452	FALSE	TRUE	-0.0629379	2.11382	280.1/280.8/280.9	D50/D50.1/D50.8/D50.9	2.11382	[-0.10922214367527594,-0.016653749840791765]
280.1	Iron deficiency anemias. unspecified or not due to blood loss	moderate_vs_none	m4_bmi	lifetime	Primary L1 logistic	hematopoietic	OR	0.8877	0.0248805	0.845449	0.932061	1.68655e-06	TRUE	TRUE	-0.119122	5.773	280.1/280.8/280.9	D50/D50.1/D50.8/D50.9	5.773	[-0.1678869408756318,-0.0703570219664128]
280.1	Iron deficiency anemias. unspecified or not due to blood loss	severe_vs_none	m1_crude	lifetime	Primary L1 logistic	hematopoietic	OR	0.73294	0.0224016	0.701455	0.765837	9.7371e-44	TRUE	TRUE	-0.310692	43.0116	280.1/280.8/280.9	D50/D50.1/D50.8/D50.9	43.0116	[-0.35459802494397424,-0.266785449773061]
280.1	Iron deficiency anemias. unspecified or not due to blood loss	severe_vs_none	m2_demo	lifetime	Primary L1 logistic	hematopoietic	OR	0.946329	0.0244495	0.90205	0.992781	0.0240533	FALSE	FALSE	-0.0551648	1.61883	280.1/280.8/280.9	D50/D50.1/D50.8/D50.9	1.61883	[-0.10308487225130286,-0.007244709139847143]
280.1	Iron deficiency anemias. unspecified or not due to blood loss	severe_vs_none	m3_smk_ses_win	lifetime	Primary L1 logistic	hematopoietic	OR	0.943094	0.0245419	0.898803	0.989566	0.0169708	FALSE	TRUE	-0.0585898	1.7703	280.1/280.8/280.9	D50/D50.1/D50.8/D50.9	1.7703	[-0.1066909263426989,-0.010488594723519706]
280.1	Iron deficiency anemias. unspecified or not due to blood loss	severe_vs_none	m4_bmi	lifetime	Primary L1 logistic	hematopoietic	OR	0.869638	0.0271943	0.8245	0.917248	2.80234e-07	TRUE	TRUE	-0.139678	6.55248	280.1/280.8/280.9	D50/D50.1/D50.8/D50.9	6.55248	[-0.19297765010343296,-0.08637777275618683]
280.2	Iron deficiency anemia secondary to blood loss (chronic)	severe_vs_none	m4_IPW	lifetime	IPW sensitivity	hematopoietic	OR	1.0936		0.964976	1.23936	0.161064	FALSE	FALSE		0.793002					1875	879	996	1.08235	1.08496	1.07283	1.07322	1.0719	FALSE
280.2	Iron deficiency anemia secondary to blood loss (chronic)	AHI≥15 vs <15	m1_crude	lifetime	Primary L1 logistic	hematopoietic	OR	1.05952	0.0321677	0.994778	1.12847	0.0723023	FALSE	FALSE	0.0578122	1.14085	280.0	D50.0	1.14085	[-0.005235418442486636,0.12085972001873181]
280.2	Iron deficiency anemia secondary to blood loss (chronic)	AHI≥15 vs <15	m2_demo	lifetime	Primary L1 logistic	hematopoietic	OR	1.07538	0.0330275	1.00797	1.14729	0.0277813	FALSE	FALSE	0.0726724	1.55625	280.0	D50.0	1.55625	[0.007939716007111255,0.13740510670597478]
280.2	Iron deficiency anemia secondary to blood loss (chronic)	AHI≥15 vs <15	m3_smk_ses_win	lifetime	Primary L1 logistic	hematopoietic	OR	1.07349	0.033081	1.00609	1.14539	0.0320678	FALSE	FALSE	0.0709113	1.49393	280.0	D50.0	1.49393	[0.006073678102910235,0.13574891009261353]
280.2	Iron deficiency anemia secondary to blood loss (chronic)	AHI≥15 vs <15	m4_bmi	lifetime	Primary L1 logistic	hematopoietic	OR	1.02899	0.0344093	0.961883	1.10078	0.406234	FALSE	FALSE	0.0285783	0.391224	280.0	D50.0	0.391224	[-0.03886273474264919,0.09601935007733443]
280.2	Iron deficiency anemia secondary to blood loss (chronic)	AHI≥5 vs <5	m1_crude	lifetime	Primary L1 logistic	hematopoietic	OR	1.13293	0.0368821	1.05393	1.21786	0.000714249	FALSE	TRUE	0.124811	3.14615	280.0	D50.0	3.14615	[0.05252328226677917,0.19709842023617669]
280.2	Iron deficiency anemia secondary to blood loss (chronic)	AHI≥5 vs <5	m2_demo	lifetime	Primary L1 logistic	hematopoietic	OR	1.03632	0.0378104	0.962294	1.11603	0.345464	FALSE	FALSE	0.0356712	0.461597	280.0	D50.0	0.461597	[-0.03843577590366054,0.10977824223185015]
280.2	Iron deficiency anemia secondary to blood loss (chronic)	AHI≥5 vs <5	m3_smk_ses_win	lifetime	Primary L1 logistic	hematopoietic	OR	1.03185	0.0378707	0.95803	1.11135	0.407787	FALSE	FALSE	0.0313491	0.389566	280.0	D50.0	0.389566	[-0.042876105247934185,0.10557437521257969]
280.2	Iron deficiency anemia secondary to blood loss (chronic)	AHI≥5 vs <5	m4_bmi	lifetime	Primary L1 logistic	hematopoietic	OR	0.982129	0.0392173	0.909466	1.0606	0.645648	FALSE	FALSE	-0.0180328	0.190004	280.0	D50.0	0.190004	[-0.0948972986371265,0.05883174311863011]
280.2	Iron deficiency anemia secondary to blood loss (chronic)	mild_vs_none	m1_crude	lifetime	Primary L1 logistic	hematopoietic	OR	1.13258	0.0428842	1.04128	1.23189	0.00369464	FALSE	TRUE	0.124498	2.43243	280.0	D50.0	2.43243	[0.040446568128872956,0.20854969412925603]
280.2	Iron deficiency anemia secondary to blood loss (chronic)	mild_vs_none	m2_demo	lifetime	Primary L1 logistic	hematopoietic	OR	1.0065	0.0437018	0.923882	1.09651	0.882079	FALSE	FALSE	0.00648248	0.0544926	280.0	D50.0	0.0544926	[-0.07917138152363196,0.09213633810273628]
280.2	Iron deficiency anemia secondary to blood loss (chronic)	mild_vs_none	m3_smk_ses_win	lifetime	Primary L1 logistic	hematopoietic	OR	1.00322	0.0437785	0.920731	1.0931	0.941419	FALSE	FALSE	0.00321715	0.0262172	280.0	D50.0	0.0262172	[-0.08258710586484784,0.08902140373019181]
280.2	Iron deficiency anemia secondary to blood loss (chronic)	mild_vs_none	m4_bmi	lifetime	Primary L1 logistic	hematopoietic	OR	0.963319	0.0446304	0.882634	1.05138	0.40241	FALSE	FALSE	-0.0373702	0.395332	280.0	D50.0	0.395332	[-0.12484412896826463,0.05010380378881558]
280.2	Iron deficiency anemia secondary to blood loss (chronic)	moderate_vs_none	m1_crude	lifetime	Primary L1 logistic	hematopoietic	OR	1.18945	0.0467427	1.08532	1.30357	0.000205946	FALSE	TRUE	0.173491	3.68625	280.0	D50.0	3.68625	[0.08187666219655085,0.2651048300237079]
280.2	Iron deficiency anemia secondary to blood loss (chronic)	moderate_vs_none	m2_demo	lifetime	Primary L1 logistic	hematopoietic	OR	1.04959	0.0484724	0.954469	1.1542	0.317996	FALSE	FALSE	0.0484039	0.497579	280.0	D50.0	0.497579	[-0.046600363086368474,0.14340810648800612]
280.2	Iron deficiency anemia secondary to blood loss (chronic)	moderate_vs_none	m3_smk_ses_win	lifetime	Primary L1 logistic	hematopoietic	OR	1.04459	0.0485571	0.949764	1.14889	0.368924	FALSE	FALSE	0.0436281	0.433063	280.0	D50.0	0.433063	[-0.05154209760006197,0.13879824427600135]
280.2	Iron deficiency anemia secondary to blood loss (chronic)	moderate_vs_none	m4_bmi	lifetime	Primary L1 logistic	hematopoietic	OR	0.999133	0.0509476	0.904183	1.10405	0.986409	FALSE	FALSE	-0.000867856	0.00594286	280.0	D50.0	0.00594286	[-0.10072335946345176,0.09898764662806092]
280.2	Iron deficiency anemia secondary to blood loss (chronic)	severe_vs_none	m1_crude	lifetime	Primary L1 logistic	hematopoietic	OR	1.08221	0.0466784	0.987598	1.18589	0.0905296	FALSE	FALSE	0.0790083	1.04321	280.0	D50.0	1.04321	[-0.012479616934674614,0.17049622868844963]
280.2	Iron deficiency anemia secondary to blood loss (chronic)	severe_vs_none	m2_demo	lifetime	Primary L1 logistic	hematopoietic	OR	1.11149	0.0493774	1.00896	1.22443	0.0322997	FALSE	FALSE	0.105701	1.4908	280.0	D50.0	1.4908	[0.008923383175550026,0.20247941281920034]
280.2	Iron deficiency anemia secondary to blood loss (chronic)	severe_vs_none	m3_smk_ses_win	lifetime	Primary L1 logistic	hematopoietic	OR	1.10987	0.0494708	1.00731	1.22288	0.0350992	FALSE	FALSE	0.104245	1.4547	280.0	D50.0	1.4547	[0.007284487820086422,0.20120641085599386]
280.2	Iron deficiency anemia secondary to blood loss (chronic)	severe_vs_none	m4_bmi	lifetime	Primary L1 logistic	hematopoietic	OR	1.07283	0.0544925	0.964151	1.19375	0.197049	FALSE	FALSE	0.0702955	0.705426	280.0	D50.0	0.705426	[-0.03650773700200888,0.17709883094503587]
281	Other deficiency anemia	AHI≥15 vs <15	m1_crude	lifetime	Primary L1 logistic	hematopoietic	OR	1.30207	0.807482	0.267487	6.33817	0.743755	FALSE	FALSE	0.263953	0.12857	281/281.4/281.8	D53.0/D53.2/D53.8	0.12857	[-1.3186830783562926,1.8465896471611178]
281	Other deficiency anemia	AHI≥15 vs <15	m3_smk_ses_win	lifetime	Primary L1 logistic	hematopoietic	OR	1.00242	0.826536	0.198382	5.06524	0.997663	FALSE	FALSE	0.00242099	0.00101616	281/281.4/281.8	D53.0/D53.2/D53.8	0.00101616	[-1.6175604904293195,1.622402466163905]
281	Other deficiency anemia	AHI≥15 vs <15	m4_bmi	lifetime	Primary L1 logistic	hematopoietic	OR	1.60119	0.882117	0.284174	9.02199	0.593578	FALSE	FALSE	0.470748	0.226522	281/281.4/281.8	D53.0/D53.2/D53.8	0.226522	[-1.258168594981233,2.1996650804915987]
281	Other deficiency anemia	AHI≥5 vs <5	m1_crude	lifetime	Primary L1 logistic	hematopoietic	OR	0.3626	0.806278	0.0746659	1.76089	0.20832	FALSE	FALSE	-1.01446	0.681268	281/281.4/281.8	D53.0/D53.2/D53.8	0.681268	[-2.594731238768315,0.56581853324462]
281	Other deficiency anemia	AHI≥5 vs <5	m2_demo	lifetime	Primary L1 logistic	hematopoietic	OR	0.283486	0.828612	0.0558748	1.43829	0.128176	FALSE	FALSE	-1.26059	0.892192	281/281.4/281.8	D53.0/D53.2/D53.8	0.892192	[-2.8846423908100607,0.36345524201736845]
281	Other deficiency anemia	AHI≥5 vs <5	m3_smk_ses_win	lifetime	Primary L1 logistic	hematopoietic	OR	0.276053	0.826962	0.0545859	1.39606	0.11959	FALSE	FALSE	-1.28716	0.922306	281/281.4/281.8	D53.0/D53.2/D53.8	0.922306	[-2.9079792824115396,0.33365143606630876]
281	Other deficiency anemia	AHI≥5 vs <5	m4_bmi	lifetime	Primary L1 logistic	hematopoietic	OR	0.42202	0.880673	0.0751109	2.37118	0.327287	FALSE	FALSE	-0.862702	0.485072	281/281.4/281.8	D53.0/D53.2/D53.8	0.485072	[-2.5887895057437262,0.8633856918862879]
281	Other deficiency anemia	AHI≥15 vs <15	m2_demo	lifetime	Primary L1 omitted from summary	hematopoietic	beta_log_odds	0							0		281/281.4/281.8	D53.0/D53.2/D53.8		[nan,nan]
281	Other deficiency anemia	mild_vs_none	m1_crude	lifetime	Primary L1 omitted from summary	hematopoietic	beta_log_odds										281/281.4/281.8	D53.0/D53.2/D53.8
281	Other deficiency anemia	mild_vs_none	m2_demo	lifetime	Primary L1 omitted from summary	hematopoietic	beta_log_odds										281/281.4/281.8	D53.0/D53.2/D53.8
281	Other deficiency anemia	mild_vs_none	m3_smk_ses_win	lifetime	Primary L1 omitted from summary	hematopoietic	beta_log_odds										281/281.4/281.8	D53.0/D53.2/D53.8
281	Other deficiency anemia	mild_vs_none	m4_bmi	lifetime	Primary L1 omitted from summary	hematopoietic	beta_log_odds										281/281.4/281.8	D53.0/D53.2/D53.8
281	Other deficiency anemia	moderate_vs_none	m1_crude	lifetime	Primary L1 omitted from summary	hematopoietic	beta_log_odds										281/281.4/281.8	D53.0/D53.2/D53.8
281	Other deficiency anemia	moderate_vs_none	m2_demo	lifetime	Primary L1 omitted from summary	hematopoietic	beta_log_odds										281/281.4/281.8	D53.0/D53.2/D53.8
281	Other deficiency anemia	moderate_vs_none	m3_smk_ses_win	lifetime	Primary L1 omitted from summary	hematopoietic	beta_log_odds										281/281.4/281.8	D53.0/D53.2/D53.8
281	Other deficiency anemia	moderate_vs_none	m4_bmi	lifetime	Primary L1 omitted from summary	hematopoietic	beta_log_odds										281/281.4/281.8	D53.0/D53.2/D53.8
281	Other deficiency anemia	severe_vs_none	m1_crude	lifetime	Primary L1 omitted from summary	hematopoietic	beta_log_odds										281/281.4/281.8	D53.0/D53.2/D53.8
281	Other deficiency anemia	severe_vs_none	m2_demo	lifetime	Primary L1 omitted from summary	hematopoietic	beta_log_odds										281/281.4/281.8	D53.0/D53.2/D53.8
281	Other deficiency anemia	severe_vs_none	m3_smk_ses_win	lifetime	Primary L1 omitted from summary	hematopoietic	beta_log_odds										281/281.4/281.8	D53.0/D53.2/D53.8
281	Other deficiency anemia	severe_vs_none	m4_bmi	lifetime	Primary L1 omitted from summary	hematopoietic	beta_log_odds										281/281.4/281.8	D53.0/D53.2/D53.8
281.1	Megaloblastic anemia	severe_vs_none	m4_IPW	lifetime	IPW sensitivity	hematopoietic	OR	0.956183		0.239644	3.81519	0.949399	FALSE	FALSE		0.0225512					16	9	7	1.57479	1.25616	1.20213	1.25824	1.25793	FALSE
281.1	Megaloblastic anemia	AHI≥15 vs <15	m1_crude	lifetime	Primary L1 logistic	hematopoietic	OR	0.896091	0.344584	0.456081	1.76061	0.750187	FALSE	FALSE	-0.109713	0.12483	281.3	D53.1	0.12483	[-0.785084237964637,0.565658588218541]
281.1	Megaloblastic anemia	AHI≥15 vs <15	m2_demo	lifetime	Primary L1 logistic	hematopoietic	OR	0.759681	0.348618	0.383608	1.50444	0.430451	FALSE	FALSE	-0.274857	0.366076	281.3	D53.1	0.366076	[-0.9581352304739741,0.40842109292172474]
281.1	Megaloblastic anemia	AHI≥15 vs <15	m3_smk_ses_win	lifetime	Primary L1 logistic	hematopoietic	OR	0.754818	0.347986	0.381624	1.49296	0.418915	FALSE	FALSE	-0.281279	0.377874	281.3	D53.1	0.377874	[-0.9633198490971266,0.4007615063020696]
281.1	Megaloblastic anemia	AHI≥15 vs <15	m4_bmi	lifetime	Primary L1 logistic	hematopoietic	OR	0.806773	0.361108	0.397535	1.63729	0.552114	FALSE	FALSE	-0.214713	0.257971	281.3	D53.1	0.257971	[-0.9224711103751847,0.4930449049665472]
281.1	Megaloblastic anemia	AHI≥5 vs <5	m1_crude	lifetime	Primary L1 logistic	hematopoietic	OR	1.47407	0.419341	0.647999	3.35322	0.354795	FALSE	FALSE	0.388028	0.450022	281.3	D53.1	0.450022	[-0.4338653606937064,1.2099214097579631]
281.1	Megaloblastic anemia	AHI≥5 vs <5	m2_demo	lifetime	Primary L1 logistic	hematopoietic	OR	1.10744	0.422283	0.48403	2.53378	0.809039	FALSE	FALSE	0.102051	0.0920305	281.3	D53.1	0.0920305	[-0.7256080283997867,0.9297107479086907]
281.1	Megaloblastic anemia	AHI≥5 vs <5	m3_smk_ses_win	lifetime	Primary L1 logistic	hematopoietic	OR	1.08691	0.421334	0.47594	2.48217	0.843209	FALSE	FALSE	0.0833357	0.0740647	281.3	D53.1	0.0740647	[-0.7424633394658899,0.909134775367956]
281.1	Megaloblastic anemia	AHI≥5 vs <5	m4_bmi	lifetime	Primary L1 logistic	hematopoietic	OR	1.24501	0.436597	0.529104	2.92958	0.615712	FALSE	FALSE	0.219144	0.210622	281.3	D53.1	0.210622	[-0.6365709840038473,1.0748594487307919]
281.1	Megaloblastic anemia	mild_vs_none	m1_crude	lifetime	Primary L1 logistic	hematopoietic	OR	1.77658	0.460006	0.721151	4.37665	0.211553	FALSE	FALSE	0.574689	0.674581	281.3	D53.1	0.674581	[-0.3269066697231061,1.4762845391601043]
281.1	Megaloblastic anemia	mild_vs_none	m2_demo	lifetime	Primary L1 logistic	hematopoietic	OR	1.3801	0.4606	0.55956	3.40388	0.484285	FALSE	FALSE	0.322156	0.314899	281.3	D53.1	0.314899	[-0.5806038387563514,1.2249167236279468]
281.1	Megaloblastic anemia	mild_vs_none	m3_smk_ses_win	lifetime	Primary L1 logistic	hematopoietic	OR	1.35644	0.460755	0.549802	3.34655	0.508185	FALSE	FALSE	0.304866	0.293979	281.3	D53.1	0.293979	[-0.5981962357907742,1.2079286986485387]
281.1	Megaloblastic anemia	mild_vs_none	m4_bmi	lifetime	Primary L1 logistic	hematopoietic	OR	1.53239	0.469502	0.610561	3.84601	0.36329	FALSE	FALSE	0.42683	0.439746	281.3	D53.1	0.439746	[-0.4933763712042815,1.3470367437875275]
281.1	Megaloblastic anemia	moderate_vs_none	m1_crude	lifetime	Primary L1 logistic	hematopoietic	OR	0.982362	0.582229	0.313818	3.07514	0.975616	FALSE	FALSE	-0.0177959	0.0107209	281.3	D53.1	0.0107209	[-1.158943330156543,1.1233515558508607]
281.1	Megaloblastic anemia	moderate_vs_none	m2_demo	lifetime	Primary L1 logistic	hematopoietic	OR	0.693417	0.589587	0.218342	2.20218	0.534611	FALSE	FALSE	-0.366124	0.271962	281.3	D53.1	0.271962	[-1.5216934978984926,0.7894461984922128]
281.1	Megaloblastic anemia	moderate_vs_none	m3_smk_ses_win	lifetime	Primary L1 logistic	hematopoietic	OR	0.677991	0.588989	0.213735	2.15066	0.509375	FALSE	FALSE	-0.388622	0.292963	281.3	D53.1	0.292963	[-1.5430189800276306,0.7657751347848847]
281.1	Megaloblastic anemia	moderate_vs_none	m4_bmi	lifetime	Primary L1 logistic	hematopoietic	OR	0.896087	0.619229	0.266233	3.01605	0.859364	FALSE	FALSE	-0.109717	0.0658228	281.3	D53.1	0.0658228	[-1.3233843090186854,1.1039496337484958]
281.1	Megaloblastic anemia	severe_vs_none	m1_crude	lifetime	Primary L1 logistic	hematopoietic	OR	1.51409	0.501288	0.566832	4.04436	0.407955	FALSE	FALSE	0.414815	0.389387	281.3	D53.1	0.389387	[-0.5676926691436199,1.397322119011263]
281.1	Megaloblastic anemia	severe_vs_none	m2_demo	lifetime	Primary L1 logistic	hematopoietic	OR	1.1532	0.515912	0.419525	3.16992	0.782332	FALSE	FALSE	0.142537	0.106609	281.3	D53.1	0.106609	[-0.8686312767994173,1.1537052751886017]
281.1	Megaloblastic anemia	severe_vs_none	m3_smk_ses_win	lifetime	Primary L1 logistic	hematopoietic	OR	1.12739	0.515111	0.410783	3.09413	0.815932	FALSE	FALSE	0.119907	0.0883458	281.3	D53.1	0.0883458	[-0.8896912422450701,1.129505929065486]
281.1	Megaloblastic anemia	severe_vs_none	m4_bmi	lifetime	Primary L1 logistic	hematopoietic	OR	1.20213	0.559815	0.40127	3.60137	0.742266	FALSE	FALSE	0.184097	0.12944	281.3	D53.1	0.12944	[-0.9131208729557442,1.2813153617055235]
281.11	Pernicious anemia	severe_vs_none	m4_IPW	lifetime	IPW sensitivity	hematopoietic	OR	0.883536		0.519446	1.50282	0.647745	FALSE	FALSE		0.188596					103	36	67	0.657828	0.771197	0.709606			FALSE
281.11	Pernicious anemia	AHI≥15 vs <15	m1_crude	lifetime	Primary L1 logistic	hematopoietic	OR	0.629989	0.144788	0.47434	0.836712	0.00141659	FALSE	TRUE	-0.462053	2.84876	281.0	D51.0	2.84876	[-0.7458315544155679,-0.17827484837080532]
281.11	Pernicious anemia	AHI≥15 vs <15	m2_demo	lifetime	Primary L1 logistic	hematopoietic	OR	0.609718	0.146893	0.457187	0.813139	0.000756733	FALSE	TRUE	-0.494758	3.12106	281.0	D51.0	3.12106	[-0.7826635370987598,-0.20685332364842773]
281.11	Pernicious anemia	AHI≥15 vs <15	m3_smk_ses_win	lifetime	Primary L1 logistic	hematopoietic	OR	0.607536	0.146876	0.455565	0.810201	0.000691423	FALSE	TRUE	-0.498344	3.16026	281.0	D51.0	3.16026	[-0.7862162977743489,-0.21047255267279297]
281.11	Pernicious anemia	AHI≥15 vs <15	m4_bmi	lifetime	Primary L1 logistic	hematopoietic	OR	0.630817	0.151571	0.46869	0.849026	0.00236769	FALSE	TRUE	-0.460739	2.62568	281.0	D51.0	2.62568	[-0.7578129428821899,-0.16366542246855498]
281.11	Pernicious anemia	AHI≥5 vs <5	m1_crude	lifetime	Primary L1 logistic	hematopoietic	OR	0.855413	0.146468	0.641952	1.13986	0.286313	FALSE	FALSE	-0.15617	0.543158	281.0	D51.0	0.543158	[-0.44324203142927765,0.13090122952002234]
281.11	Pernicious anemia	AHI≥5 vs <5	m2_demo	lifetime	Primary L1 logistic	hematopoietic	OR	0.736883	0.148784	0.550495	0.986378	0.0401555	FALSE	FALSE	-0.305327	1.39626	281.0	D51.0	1.39626	[-0.5969382331424181,-0.013715217423952986]
281.11	Pernicious anemia	AHI≥5 vs <5	m3_smk_ses_win	lifetime	Primary L1 logistic	hematopoietic	OR	0.734465	0.14876	0.548714	0.983096	0.0380266	FALSE	FALSE	-0.308613	1.41991	281.0	D51.0	1.41991	[-0.60017841813038,-0.017048476896473985]
281.11	Pernicious anemia	AHI≥5 vs <5	m4_bmi	lifetime	Primary L1 logistic	hematopoietic	OR	0.777184	0.154375	0.574274	1.05179	0.102493	FALSE	FALSE	-0.252078	0.989307	281.0	D51.0	0.989307	[-0.554648066621371,0.050492532311847804]
281.11	Pernicious anemia	mild_vs_none	m1_crude	lifetime	Primary L1 logistic	hematopoietic	OR	1.11821	0.164237	0.810446	1.54284	0.496322	FALSE	FALSE	0.111729	0.304237	281.0	D51.0	0.304237	[-0.21017015665511823,0.433627396167061]
281.11	Pernicious anemia	mild_vs_none	m2_demo	lifetime	Primary L1 logistic	hematopoietic	OR	0.940252	0.165761	0.679435	1.30119	0.710144	FALSE	FALSE	-0.0616073	0.148653	281.0	D51.0	0.148653	[-0.3864936194186239,0.2632790471707278]
281.11	Pernicious anemia	mild_vs_none	m3_smk_ses_win	lifetime	Primary L1 logistic	hematopoietic	OR	0.942941	0.165798	0.681329	1.305	0.723072	FALSE	FALSE	-0.0587515	0.140819	281.0	D51.0	0.140819	[-0.3837092733486149,0.2662061895448134]
281.11	Pernicious anemia	mild_vs_none	m4_bmi	lifetime	Primary L1 logistic	hematopoietic	OR	0.949961	0.169177	0.681871	1.32345	0.761556	FALSE	FALSE	-0.0513348	0.118298	281.0	D51.0	0.118298	[-0.3829151279930785,0.28024559723565545]
281.11	Pernicious anemia	moderate_vs_none	m1_crude	lifetime	Primary L1 logistic	hematopoietic	OR	0.682843	0.210571	0.451942	1.03171	0.0700332	FALSE	FALSE	-0.38149	1.1547	281.0	D51.0	1.1547	[-0.7942010814308276,0.031220985730099404]
281.11	Pernicious anemia	moderate_vs_none	m2_demo	lifetime	Primary L1 logistic	hematopoietic	OR	0.53444	0.214045	0.351321	0.813007	0.00342113	FALSE	TRUE	-0.626535	2.46583	281.0	D51.0	2.46583	[-1.046054646235028,-0.2070152324505053]
281.11	Pernicious anemia	moderate_vs_none	m3_smk_ses_win	lifetime	Primary L1 logistic	hematopoietic	OR	0.531528	0.213995	0.349441	0.808498	0.00314359	FALSE	TRUE	-0.631999	2.50257	281.0	D51.0	2.50257	[-1.0514211067193093,-0.21257661727315835]
281.11	Pernicious anemia	moderate_vs_none	m4_bmi	lifetime	Primary L1 logistic	hematopoietic	OR	0.531452	0.222532	0.343593	0.822023	0.00450176	FALSE	TRUE	-0.632142	2.34662	281.0	D51.0	2.34662	[-1.0682970923017923,-0.1959873402666708]
281.11	Pernicious anemia	severe_vs_none	m1_crude	lifetime	Primary L1 logistic	hematopoietic	OR	0.65671	0.206649	0.438	0.984633	0.0418604	FALSE	FALSE	-0.420512	1.3782	281.0	D51.0	1.3782	[-0.8255373737103429,-0.015486643123044763]
281.11	Pernicious anemia	severe_vs_none	m2_demo	lifetime	Primary L1 logistic	hematopoietic	OR	0.626716	0.214767	0.411396	0.954731	0.0295802	FALSE	FALSE	-0.467262	1.529	281.0	D51.0	1.529	[-0.8881982168369416,-0.046325813574974395]
281.11	Pernicious anemia	severe_vs_none	m3_smk_ses_win	lifetime	Primary L1 logistic	hematopoietic	OR	0.619916	0.214608	0.40706	0.944077	0.0258728	FALSE	FALSE	-0.478172	1.58716	281.0	D51.0	1.58716	[-0.8987957183853594,-0.05754765545128426]
281.11	Pernicious anemia	severe_vs_none	m4_bmi	lifetime	Primary L1 logistic	hematopoietic	OR	0.709606	0.233945	0.448625	1.12241	0.142552	FALSE	FALSE	-0.343046	0.846027	281.0	D51.0	0.846027	[-0.8015687703131777,0.11547745813793231]
281.12	Other vitamin B12 deficiency anemia	severe_vs_none	m4_IPW	lifetime	IPW sensitivity	hematopoietic	OR	1.15387		0.702772	1.89453	0.571576	FALSE	FALSE		0.242926					113	55	58	1.16158	0.998685	1.06224			FALSE
281.12	Other vitamin B12 deficiency anemia	AHI≥15 vs <15	m1_crude	lifetime	Primary L1 logistic	hematopoietic	OR	1.10492	0.12979	0.85675	1.42498	0.442047	FALSE	FALSE	0.0997749	0.354532	281.1	D51/D51.1/D51.2/D51.3/D51.8/D51.9	0.354532	[-0.15460863528942026,0.3541584888409832]
281.12	Other vitamin B12 deficiency anemia	AHI≥15 vs <15	m2_demo	lifetime	Primary L1 logistic	hematopoietic	OR	0.971765	0.131708	0.750674	1.25797	0.827851	FALSE	FALSE	-0.028641	0.0820477	281.1	D51/D51.1/D51.2/D51.3/D51.8/D51.9	0.0820477	[-0.28678407329641625,0.22950208096287122]
281.12	Other vitamin B12 deficiency anemia	AHI≥15 vs <15	m3_smk_ses_win	lifetime	Primary L1 logistic	hematopoietic	OR	0.971445	0.131753	0.750361	1.25767	0.825961	FALSE	FALSE	-0.0289704	0.0830404	281.1	D51/D51.1/D51.2/D51.3/D51.8/D51.9	0.0830404	[-0.28720108012704576,0.22926028112195027]
281.12	Other vitamin B12 deficiency anemia	AHI≥15 vs <15	m4_bmi	lifetime	Primary L1 logistic	hematopoietic	OR	0.946397	0.136052	0.724879	1.23561	0.685521	FALSE	FALSE	-0.055093	0.163979	281.1	D51/D51.1/D51.2/D51.3/D51.8/D51.9	0.163979	[-0.3217501415884953,0.2115641740433212]
281.12	Other vitamin B12 deficiency anemia	AHI≥5 vs <5	m1_crude	lifetime	Primary L1 logistic	hematopoietic	OR	1.17542	0.150723	0.874778	1.57939	0.283567	FALSE	FALSE	0.161626	0.547344	281.1	D51/D51.1/D51.2/D51.3/D51.8/D51.9	0.547344	[-0.13378540538771738,0.4570382315979547]
281.12	Other vitamin B12 deficiency anemia	AHI≥5 vs <5	m2_demo	lifetime	Primary L1 logistic	hematopoietic	OR	0.908238	0.152327	0.673813	1.22422	0.52748	FALSE	FALSE	-0.0962486	0.277794	281.1	D51/D51.1/D51.2/D51.3/D51.8/D51.9	0.277794	[-0.394803178105257,0.2023059068152283]
281.12	Other vitamin B12 deficiency anemia	AHI≥5 vs <5	m3_smk_ses_win	lifetime	Primary L1 logistic	hematopoietic	OR	0.90766	0.152386	0.673305	1.22358	0.524912	FALSE	FALSE	-0.0968857	0.279914	281.1	D51/D51.1/D51.2/D51.3/D51.8/D51.9	0.279914	[-0.3955561153303606,0.201784717387997]
281.12	Other vitamin B12 deficiency anemia	AHI≥5 vs <5	m4_bmi	lifetime	Primary L1 logistic	hematopoietic	OR	0.879955	0.156816	0.64711	1.19658	0.414781	FALSE	FALSE	-0.127885	0.382181	281.1	D51/D51.1/D51.2/D51.3/D51.8/D51.9	0.382181	[-0.43523866100020986,0.1794689113656916]
281.12	Other vitamin B12 deficiency anemia	mild_vs_none	m1_crude	lifetime	Primary L1 logistic	hematopoietic	OR	1.15134	0.175342	0.816494	1.62351	0.42155	FALSE	FALSE	0.140928	0.375151	281.1	D51/D51.1/D51.2/D51.3/D51.8/D51.9	0.375151	[-0.20273527892472926,0.48459162338587275]
281.12	Other vitamin B12 deficiency anemia	mild_vs_none	m2_demo	lifetime	Primary L1 logistic	hematopoietic	OR	0.92039	0.176417	0.651337	1.30058	0.638185	FALSE	FALSE	-0.0829579	0.195053	281.1	D51/D51.1/D51.2/D51.3/D51.8/D51.9	0.195053	[-0.42872849127492013,0.2628127091024976]
281.12	Other vitamin B12 deficiency anemia	mild_vs_none	m3_smk_ses_win	lifetime	Primary L1 logistic	hematopoietic	OR	0.919236	0.17645	0.650478	1.29904	0.633179	FALSE	FALSE	-0.0842121	0.198474	281.1	D51/D51.1/D51.2/D51.3/D51.8/D51.9	0.198474	[-0.43004764007549623,0.26162347548842013]
281.12	Other vitamin B12 deficiency anemia	mild_vs_none	m4_bmi	lifetime	Primary L1 logistic	hematopoietic	OR	0.925446	0.179622	0.650813	1.31597	0.666214	FALSE	FALSE	-0.07748	0.176386	281.1	D51/D51.1/D51.2/D51.3/D51.8/D51.9	0.176386	[-0.4295327427079729,0.27457268424126113]
281.12	Other vitamin B12 deficiency anemia	moderate_vs_none	m1_crude	lifetime	Primary L1 logistic	hematopoietic	OR	1.22585	0.190066	0.844601	1.77918	0.284003	FALSE	FALSE	0.203631	0.546678	281.1	D51/D51.1/D51.2/D51.3/D51.8/D51.9	0.546678	[-0.16889089973379806,0.5761525295390315]
281.12	Other vitamin B12 deficiency anemia	moderate_vs_none	m2_demo	lifetime	Primary L1 logistic	hematopoietic	OR	0.912875	0.193001	0.625358	1.33258	0.636707	FALSE	FALSE	-0.0911558	0.19606	281.1	D51/D51.1/D51.2/D51.3/D51.8/D51.9	0.19606	[-0.4694305654252268,0.28711890616510555]
281.12	Other vitamin B12 deficiency anemia	moderate_vs_none	m3_smk_ses_win	lifetime	Primary L1 logistic	hematopoietic	OR	0.913862	0.192927	0.626125	1.33383	0.640577	FALSE	FALSE	-0.090076	0.193429	281.1	D51/D51.1/D51.2/D51.3/D51.8/D51.9	0.193429	[-0.4682050783457543,0.28805309662763867]
281.12	Other vitamin B12 deficiency anemia	moderate_vs_none	m4_bmi	lifetime	Primary L1 logistic	hematopoietic	OR	0.871583	0.200936	0.587857	1.29225	0.493963	FALSE	FALSE	-0.137444	0.306305	281.1	D51/D51.1/D51.2/D51.3/D51.8/D51.9	0.306305	[-0.5312720143073961,0.2563836787793555]
281.12	Other vitamin B12 deficiency anemia	severe_vs_none	m1_crude	lifetime	Primary L1 logistic	hematopoietic	OR	1.15549	0.188239	0.798983	1.67108	0.442619	FALSE	FALSE	0.144526	0.35397	281.1	D51/D51.1/D51.2/D51.3/D51.8/D51.9	0.35397	[-0.22441571634756652,0.5134671624314227]
281.12	Other vitamin B12 deficiency anemia	severe_vs_none	m2_demo	lifetime	Primary L1 logistic	hematopoietic	OR	1.04025	0.195765	0.708765	1.52677	0.840254	FALSE	FALSE	0.0394599	0.0755892	281.1	D51/D51.1/D51.2/D51.3/D51.8/D51.9	0.0755892	[-0.3442318427793528,0.423151697341441]
281.12	Other vitamin B12 deficiency anemia	severe_vs_none	m3_smk_ses_win	lifetime	Primary L1 logistic	hematopoietic	OR	1.03587	0.195858	0.705651	1.52062	0.857207	FALSE	FALSE	0.035241	0.0669144	281.1	D51/D51.1/D51.2/D51.3/D51.8/D51.9	0.0669144	[-0.34863438190317636,0.4191163863319836]
281.12	Other vitamin B12 deficiency anemia	severe_vs_none	m4_bmi	lifetime	Primary L1 logistic	hematopoietic	OR	1.06224	0.213521	0.698993	1.61425	0.77735	FALSE	FALSE	0.0603782	0.109383	281.1	D51/D51.1/D51.2/D51.3/D51.8/D51.9	0.109383	[-0.3581150799573102,0.4788714766594405]
281.13	Folate-deficiency anemia	severe_vs_none	m4_IPW	lifetime	IPW sensitivity	hematopoietic	OR	0.608131		0.3046	1.21413	0.158558	FALSE	FALSE		0.799812					47	17	30	0.693922	0.649953	0.691284			FALSE
281.13	Folate-deficiency anemia	AHI≥15 vs <15	m1_crude	lifetime	Primary L1 logistic	hematopoietic	OR	0.800097	0.213298	0.526724	1.21535	0.295749	FALSE	FALSE	-0.223023	0.529077	281.2	D52/D52.0/D52.1/D52.8/D52.9	0.529077	[-0.6410784057263874,0.19503316713949692]
281.13	Folate-deficiency anemia	AHI≥15 vs <15	m2_demo	lifetime	Primary L1 logistic	hematopoietic	OR	0.738476	0.216945	0.482695	1.1298	0.162283	FALSE	FALSE	-0.303166	0.789727	281.2	D52/D52.0/D52.1/D52.8/D52.9	0.789727	[-0.7283698233591157,0.12203776236812947]
281.13	Folate-deficiency anemia	AHI≥15 vs <15	m3_smk_ses_win	lifetime	Primary L1 logistic	hematopoietic	OR	0.724428	0.217002	0.47346	1.10843	0.137392	FALSE	FALSE	-0.322373	0.862039	281.2	D52/D52.0/D52.1/D52.8/D52.9	0.862039	[-0.7476884543256626,0.10294345208289529]
281.13	Folate-deficiency anemia	AHI≥15 vs <15	m4_bmi	lifetime	Primary L1 logistic	hematopoietic	OR	0.676288	0.225381	0.434798	1.05191	0.0826628	FALSE	FALSE	-0.391136	1.08269	281.2	D52/D52.0/D52.1/D52.8/D52.9	1.08269	[-0.8328744318852996,0.05060334790247317]
281.13	Folate-deficiency anemia	AHI≥5 vs <5	m1_crude	lifetime	Primary L1 logistic	hematopoietic	OR	0.797348	0.220964	0.517086	1.22951	0.305414	FALSE	FALSE	-0.226465	0.515111	281.2	D52/D52.0/D52.1/D52.8/D52.9	0.515111	[-0.6595468515263514,0.20661772004966894]
281.13	Folate-deficiency anemia	AHI≥5 vs <5	m2_demo	lifetime	Primary L1 logistic	hematopoietic	OR	0.665855	0.225222	0.428223	1.03535	0.070965	FALSE	FALSE	-0.406683	1.14896	281.2	D52/D52.0/D52.1/D52.8/D52.9	1.14896	[-0.8481101869114944,0.03474326022983998]
281.13	Folate-deficiency anemia	AHI≥5 vs <5	m3_smk_ses_win	lifetime	Primary L1 logistic	hematopoietic	OR	0.658894	0.225211	0.423756	1.02451	0.0639603	FALSE	FALSE	-0.417193	1.19409	281.2	D52/D52.0/D52.1/D52.8/D52.9	1.19409	[-0.8585977533269815,0.024211784737761477]
281.13	Folate-deficiency anemia	AHI≥5 vs <5	m4_bmi	lifetime	Primary L1 logistic	hematopoietic	OR	0.612362	0.234074	0.387047	0.968841	0.0361534	FALSE	FALSE	-0.490432	1.44185	281.2	D52/D52.0/D52.1/D52.8/D52.9	1.44185	[-0.9492091680113286,-0.031654705071036904]
281.13	Folate-deficiency anemia	mild_vs_none	m1_crude	lifetime	Primary L1 logistic	hematopoietic	OR	0.870514	0.260164	0.522786	1.44953	0.594023	FALSE	FALSE	-0.138671	0.226197	281.2	D52/D52.0/D52.1/D52.8/D52.9	0.226197	[-0.6485825404905944,0.37123994060657106]
281.13	Folate-deficiency anemia	mild_vs_none	m2_demo	lifetime	Primary L1 logistic	hematopoietic	OR	0.753897	0.263058	0.450191	1.26249	0.282866	FALSE	FALSE	-0.282499	0.548419	281.2	D52/D52.0/D52.1/D52.8/D52.9	0.548419	[-0.7980831291351966,0.23308530041876901]
281.13	Folate-deficiency anemia	mild_vs_none	m3_smk_ses_win	lifetime	Primary L1 logistic	hematopoietic	OR	0.749671	0.262971	0.447744	1.2552	0.273237	FALSE	FALSE	-0.288121	0.563461	281.2	D52/D52.0/D52.1/D52.8/D52.9	0.563461	[-0.803533717617893,0.2272919707124047]
281.13	Folate-deficiency anemia	mild_vs_none	m4_bmi	lifetime	Primary L1 logistic	hematopoietic	OR	0.709922	0.267538	0.420225	1.19933	0.200346	FALSE	FALSE	-0.3426	0.698219	281.2	D52/D52.0/D52.1/D52.8/D52.9	0.698219	[-0.8669645031905326,0.18176451914741493]
281.13	Folate-deficiency anemia	moderate_vs_none	m1_crude	lifetime	Primary L1 logistic	hematopoietic	OR	0.813432	0.297692	0.453863	1.45787	0.487905	FALSE	FALSE	-0.206493	0.311665	281.2	D52/D52.0/D52.1/D52.8/D52.9	0.311665	[-0.7899591442918377,0.3769734527682638]
281.13	Folate-deficiency anemia	moderate_vs_none	m2_demo	lifetime	Primary L1 logistic	hematopoietic	OR	0.687497	0.30604	0.377372	1.25249	0.220824	FALSE	FALSE	-0.374697	0.655954	281.2	D52/D52.0/D52.1/D52.8/D52.9	0.655954	[-0.9745246998501396,0.22513047770373357]
281.13	Folate-deficiency anemia	moderate_vs_none	m3_smk_ses_win	lifetime	Primary L1 logistic	hematopoietic	OR	0.681155	0.305531	0.374263	1.2397	0.208858	FALSE	FALSE	-0.383965	0.680149	281.2	D52/D52.0/D52.1/D52.8/D52.9	0.680149	[-0.9827955801573722,0.21486540943796234]
281.13	Folate-deficiency anemia	moderate_vs_none	m4_bmi	lifetime	Primary L1 logistic	hematopoietic	OR	0.592418	0.318647	0.317245	1.10627	0.100379	FALSE	FALSE	-0.523543	0.998355	281.2	D52/D52.0/D52.1/D52.8/D52.9	0.998355	[-1.1480801886154692,0.1009943922930171]
281.13	Folate-deficiency anemia	severe_vs_none	m1_crude	lifetime	Primary L1 logistic	hematopoietic	OR	0.698007	0.303068	0.385378	1.26425	0.235508	FALSE	FALSE	-0.359527	0.627994	281.2	D52/D52.0/D52.1/D52.8/D52.9	0.627994	[-0.9535297134183239,0.2344764711973083]
281.13	Folate-deficiency anemia	severe_vs_none	m2_demo	lifetime	Primary L1 logistic	hematopoietic	OR	0.663418	0.317678	0.355942	1.2365	0.196456	FALSE	FALSE	-0.41035	0.706736	281.2	D52/D52.0/D52.1/D52.8/D52.9	0.706736	[-1.0329872172383743,0.21228770355837567]
281.13	Folate-deficiency anemia	severe_vs_none	m3_smk_ses_win	lifetime	Primary L1 logistic	hematopoietic	OR	0.654834	0.317494	0.351463	1.22007	0.182374	FALSE	FALSE	-0.423373	0.739038	281.2	D52/D52.0/D52.1/D52.8/D52.9	0.739038	[-1.0456507910043018,0.19890456586129546]
281.13	Folate-deficiency anemia	severe_vs_none	m4_bmi	lifetime	Primary L1 logistic	hematopoietic	OR	0.691284	0.346414	0.350581	1.36309	0.286519	FALSE	FALSE	-0.369204	0.542846	281.2	D52/D52.0/D52.1/D52.8/D52.9	0.542846	[-1.0481630476833899,0.3097549532971557]
281.9	Deficiency anemias	severe_vs_none	m4_IPW	lifetime	IPW sensitivity	hematopoietic	OR	0.936589		0.756015	1.16029	0.548853	FALSE	FALSE		0.260544					639	330	309	1.31006	0.800599	0.981793	0.981238	0.981571	FALSE
281.9	Deficiency anemias	AHI≥15 vs <15	m1_crude	lifetime	Primary L1 logistic	hematopoietic	OR	1.20819	0.0555108	1.08364	1.34706	0.000656873	FALSE	TRUE	0.189124	3.18252	281.9	D53.9	3.18252	[0.08032473921229966,0.2979231981479465]
281.9	Deficiency anemias	AHI≥15 vs <15	m2_demo	lifetime	Primary L1 logistic	hematopoietic	OR	0.921811	0.0564634	0.82524	1.02968	0.149327	FALSE	FALSE	-0.0814153	0.825863	281.9	D53.9	0.825863	[-0.19208147731898262,0.0292508211886872]
281.9	Deficiency anemias	AHI≥15 vs <15	m3_smk_ses_win	lifetime	Primary L1 logistic	hematopoietic	OR	0.921636	0.0565104	0.825007	1.02958	0.148719	FALSE	FALSE	-0.0816049	0.827633	281.9	D53.9	0.827633	[-0.19236323864461402,0.02915336886370777]
281.9	Deficiency anemias	AHI≥15 vs <15	m4_bmi	lifetime	Primary L1 logistic	hematopoietic	OR	0.993585	0.0584733	0.885997	1.11424	0.912354	FALSE	FALSE	-0.00643616	0.0398367	281.9	D53.9	0.0398367	[-0.12104169937290751,0.10816937965566006]
281.9	Deficiency anemias	AHI≥5 vs <5	m1_crude	lifetime	Primary L1 logistic	hematopoietic	OR	1.21682	0.0652428	1.07076	1.38281	0.00263084	FALSE	TRUE	0.196242	2.57991	281.9	D53.9	2.57991	[0.0683684405288903,0.32411535968171645]
281.9	Deficiency anemias	AHI≥5 vs <5	m2_demo	lifetime	Primary L1 logistic	hematopoietic	OR	0.825114	0.0662198	0.724682	0.939464	0.00369642	FALSE	TRUE	-0.192234	2.43222	281.9	D53.9	2.43222	[-0.32202238627168545,-0.062445639725836805]
281.9	Deficiency anemias	AHI≥5 vs <5	m3_smk_ses_win	lifetime	Primary L1 logistic	hematopoietic	OR	0.82456	0.0662729	0.72412	0.938931	0.00360524	FALSE	TRUE	-0.192906	2.44307	281.9	D53.9	2.44307	[-0.3227983808062913,-0.06301353516228353]
281.9	Deficiency anemias	AHI≥5 vs <5	m4_bmi	lifetime	Primary L1 logistic	hematopoietic	OR	0.889542	0.0682133	0.778221	1.01679	0.0861761	FALSE	FALSE	-0.117049	1.06461	281.9	D53.9	1.06461	[-0.25074432566481086,0.016646823054513565]
281.9	Deficiency anemias	mild_vs_none	m1_crude	lifetime	Primary L1 logistic	hematopoietic	OR	1.12099	0.0766637	0.964596	1.30274	0.136282	FALSE	FALSE	0.114212	0.865563	281.9	D53.9	0.865563	[-0.03604589195507049,0.26447027948765556]
281.9	Deficiency anemias	mild_vs_none	m2_demo	lifetime	Primary L1 logistic	hematopoietic	OR	0.830436	0.0773851	0.713569	0.966444	0.016349	FALSE	FALSE	-0.185804	1.78651	281.9	D53.9	1.78651	[-0.33747616811511405,-0.03413195757292625]
281.9	Deficiency anemias	mild_vs_none	m3_smk_ses_win	lifetime	Primary L1 logistic	hematopoietic	OR	0.829968	0.0774323	0.713101	0.965988	0.0160907	FALSE	FALSE	-0.186368	1.79342	281.9	D53.9	1.79342	[-0.3381323926258546,-0.03460348760179402]
281.9	Deficiency anemias	mild_vs_none	m4_bmi	lifetime	Primary L1 logistic	hematopoietic	OR	0.870715	0.0787181	0.746227	1.01597	0.0786308	FALSE	FALSE	-0.13844	1.10441	281.9	D53.9	1.10441	[-0.29272514710098796,0.01584417902755722]
281.9	Deficiency anemias	moderate_vs_none	m1_crude	lifetime	Primary L1 logistic	hematopoietic	OR	1.25712	0.0821374	1.07019	1.4767	0.00533922	FALSE	TRUE	0.22882	2.27252	281.9	D53.9	2.27252	[0.06783381036723116,0.3898065474793757]
281.9	Deficiency anemias	moderate_vs_none	m2_demo	lifetime	Primary L1 logistic	hematopoietic	OR	0.790713	0.0835611	0.671262	0.931422	0.00495172	FALSE	TRUE	-0.23482	2.30524	281.9	D53.9	2.30524	[-0.39859640585727296,-0.07104308070260215]
281.9	Deficiency anemias	moderate_vs_none	m3_smk_ses_win	lifetime	Primary L1 logistic	hematopoietic	OR	0.789689	0.0836425	0.670285	0.930364	0.00475892	FALSE	TRUE	-0.236116	2.32249	281.9	D53.9	2.32249	[-0.4000517003576137,-0.07217931291006627]
281.9	Deficiency anemias	moderate_vs_none	m4_bmi	lifetime	Primary L1 logistic	hematopoietic	OR	0.827385	0.0871495	0.697471	0.981499	0.0296866	FALSE	FALSE	-0.189485	1.52744	281.9	D53.9	1.52744	[-0.36029456512768365,-0.018674700233764746]
281.9	Deficiency anemias	severe_vs_none	m1_crude	lifetime	Primary L1 logistic	hematopoietic	OR	1.30954	0.0793853	1.12084	1.53	0.00068127	FALSE	TRUE	0.269672	3.16668	281.9	D53.9	3.16668	[0.11408016190565873,0.42526483304091134]
281.9	Deficiency anemias	severe_vs_none	m2_demo	lifetime	Primary L1 logistic	hematopoietic	OR	0.85905	0.0821766	0.731256	1.00918	0.0644858	FALSE	FALSE	-0.151929	1.19054	281.9	D53.9	1.19054	[-0.31299161775755024,0.009134557919185604]
281.9	Deficiency anemias	severe_vs_none	m3_smk_ses_win	lifetime	Primary L1 logistic	hematopoietic	OR	0.862043	0.0822912	0.73364	1.01292	0.0712381	FALSE	FALSE	-0.14845	1.14729	281.9	D53.9	1.14729	[-0.3097374313162148,0.012838041913666526]
281.9	Deficiency anemias	severe_vs_none	m4_bmi	lifetime	Primary L1 logistic	hematopoietic	OR	0.981793	0.0896156	0.823643	1.17031	0.837542	FALSE	FALSE	-0.0183747	0.0769936	281.9	D53.9	0.0769936	[-0.19401805073081108,0.15726865703412007]
282	Hereditary hemolytic anemias	AHI≥15 vs <15	m1_crude	lifetime	Primary L1 omitted from summary	hematopoietic	beta_log_odds										282
282	Hereditary hemolytic anemias	AHI≥15 vs <15	m2_demo	lifetime	Primary L1 omitted from summary	hematopoietic	beta_log_odds										282
282	Hereditary hemolytic anemias	AHI≥15 vs <15	m3_smk_ses_win	lifetime	Primary L1 omitted from summary	hematopoietic	beta_log_odds										282
282	Hereditary hemolytic anemias	AHI≥15 vs <15	m4_bmi	lifetime	Primary L1 omitted from summary	hematopoietic	beta_log_odds										282
282	Hereditary hemolytic anemias	AHI≥5 vs <5	m1_crude	lifetime	Primary L1 omitted from summary	hematopoietic	beta_log_odds										282
282	Hereditary hemolytic anemias	AHI≥5 vs <5	m2_demo	lifetime	Primary L1 omitted from summary	hematopoietic	beta_log_odds										282
282	Hereditary hemolytic anemias	AHI≥5 vs <5	m3_smk_ses_win	lifetime	Primary L1 omitted from summary	hematopoietic	beta_log_odds										282
282	Hereditary hemolytic anemias	AHI≥5 vs <5	m4_bmi	lifetime	Primary L1 omitted from summary	hematopoietic	beta_log_odds										282
282	Hereditary hemolytic anemias	mild_vs_none	m1_crude	lifetime	Primary L1 omitted from summary	hematopoietic	beta_log_odds										282
282	Hereditary hemolytic anemias	mild_vs_none	m2_demo	lifetime	Primary L1 omitted from summary	hematopoietic	beta_log_odds										282
282	Hereditary hemolytic anemias	mild_vs_none	m3_smk_ses_win	lifetime	Primary L1 omitted from summary	hematopoietic	beta_log_odds										282
282	Hereditary hemolytic anemias	mild_vs_none	m4_bmi	lifetime	Primary L1 omitted from summary	hematopoietic	beta_log_odds										282
282	Hereditary hemolytic anemias	moderate_vs_none	m1_crude	lifetime	Primary L1 omitted from summary	hematopoietic	beta_log_odds										282
282	Hereditary hemolytic anemias	moderate_vs_none	m2_demo	lifetime	Primary L1 omitted from summary	hematopoietic	beta_log_odds										282
282	Hereditary hemolytic anemias	moderate_vs_none	m3_smk_ses_win	lifetime	Primary L1 omitted from summary	hematopoietic	beta_log_odds										282
282	Hereditary hemolytic anemias	moderate_vs_none	m4_bmi	lifetime	Primary L1 omitted from summary	hematopoietic	beta_log_odds										282
282	Hereditary hemolytic anemias	severe_vs_none	m1_crude	lifetime	Primary L1 omitted from summary	hematopoietic	beta_log_odds										282
282	Hereditary hemolytic anemias	severe_vs_none	m2_demo	lifetime	Primary L1 omitted from summary	hematopoietic	beta_log_odds										282
282	Hereditary hemolytic anemias	severe_vs_none	m3_smk_ses_win	lifetime	Primary L1 omitted from summary	hematopoietic	beta_log_odds										282
282	Hereditary hemolytic anemias	severe_vs_none	m4_bmi	lifetime	Primary L1 omitted from summary	hematopoietic	beta_log_odds										282
282.5	Sickle cell anemia	severe_vs_none	m4_IPW	lifetime	IPW sensitivity	hematopoietic	OR	0.82876		0.601981	1.14097	0.249541	FALSE	FALSE		0.602858					345	110	235	0.572339	0.847368	0.901423	0.902487	0.905197	FALSE
282.5	Sickle cell anemia	AHI≥15 vs <15	m1_crude	lifetime	Primary L1 logistic	hematopoietic	OR	0.658621	0.0816127	0.561263	0.772866	3.10538e-07	TRUE	TRUE	-0.417607	6.50788	282.41/282.42/282.5/282.6/282.60/282.61/282.62/282.63/282.64/282.68/282.69	D57/D57.0/D57.1/D57.3/D57.8	6.50788	[-0.5775649953401892,-0.2576490612075659]
282.5	Sickle cell anemia	AHI≥15 vs <15	m2_demo	lifetime	Primary L1 logistic	hematopoietic	OR	0.799578	0.0849941	0.676883	0.944513	0.00849808	FALSE	TRUE	-0.223671	2.07068	282.41/282.42/282.5/282.6/282.60/282.61/282.62/282.63/282.64/282.68/282.69	D57/D57.0/D57.1/D57.3/D57.8	2.07068	[-0.3902566791865508,-0.05708610212753215]
282.5	Sickle cell anemia	AHI≥15 vs <15	m3_smk_ses_win	lifetime	Primary L1 logistic	hematopoietic	OR	0.803479	0.0851353	0.679997	0.949384	0.0101675	FALSE	TRUE	-0.218805	1.99279	282.41/282.42/282.5/282.6/282.60/282.61/282.62/282.63/282.64/282.68/282.69	D57/D57.0/D57.1/D57.3/D57.8	1.99279	[-0.3856666499141179,-0.051942440780031685]
282.5	Sickle cell anemia	AHI≥15 vs <15	m4_bmi	lifetime	Primary L1 logistic	hematopoietic	OR	0.878086	0.0889507	0.737602	1.04533	0.143848	FALSE	FALSE	-0.130011	0.842096	282.41/282.42/282.5/282.6/282.60/282.61/282.62/282.63/282.64/282.68/282.69	D57/D57.0/D57.1/D57.3/D57.8	0.842096	[-0.30435124955438597,0.044328896048128924]
282.5	Sickle cell anemia	AHI≥5 vs <5	m1_crude	lifetime	Primary L1 logistic	hematopoietic	OR	0.714415	0.0806702	0.609935	0.836791	3.06312e-05	FALSE	TRUE	-0.336292	4.51384	282.41/282.42/282.5/282.6/282.60/282.61/282.62/282.63/282.64/282.68/282.69	D57/D57.0/D57.1/D57.3/D57.8	4.51384	[-0.49440249153550153,-0.17818101550062812]
282.5	Sickle cell anemia	AHI≥5 vs <5	m2_demo	lifetime	Primary L1 logistic	hematopoietic	OR	0.86426	0.0850429	0.73157	1.02102	0.0862738	FALSE	FALSE	-0.145882	1.06412	282.41/282.42/282.5/282.6/282.60/282.61/282.62/282.63/282.64/282.68/282.69	D57/D57.0/D57.1/D57.3/D57.8	1.06412	[-0.3125625990358177,0.020799303785817402]
282.5	Sickle cell anemia	AHI≥5 vs <5	m3_smk_ses_win	lifetime	Primary L1 logistic	hematopoietic	OR	0.869863	0.0852115	0.736069	1.02798	0.101806	FALSE	FALSE	-0.13942	0.992227	282.41/282.42/282.5/282.6/282.60/282.61/282.62/282.63/282.64/282.68/282.69	D57/D57.0/D57.1/D57.3/D57.8	0.992227	[-0.30643122445670573,0.02759172019213646]
282.5	Sickle cell anemia	AHI≥5 vs <5	m4_bmi	lifetime	Primary L1 logistic	hematopoietic	OR	0.959734	0.0893266	0.805593	1.14337	0.645443	FALSE	FALSE	-0.0410993	0.190142	282.41/282.42/282.5/282.6/282.60/282.61/282.62/282.63/282.64/282.68/282.69	D57/D57.0/D57.1/D57.3/D57.8	0.190142	[-0.2161761505679452,0.13397758671245552]
282.5	Sickle cell anemia	mild_vs_none	m1_crude	lifetime	Primary L1 logistic	hematopoietic	OR	0.860966	0.0935336	0.716754	1.03419	0.109487	FALSE	FALSE	-0.149701	0.960636	282.41/282.42/282.5/282.6/282.60/282.61/282.62/282.63/282.64/282.68/282.69	D57/D57.0/D57.1/D57.3/D57.8	0.960636	[-0.33302298100896066,0.03362181857682034]
282.5	Sickle cell anemia	mild_vs_none	m2_demo	lifetime	Primary L1 logistic	hematopoietic	OR	0.954585	0.0972136	0.788981	1.15495	0.632576	FALSE	FALSE	-0.0464783	0.198888	282.41/282.42/282.5/282.6/282.60/282.61/282.62/282.63/282.64/282.68/282.69	D57/D57.0/D57.1/D57.3/D57.8	0.198888	[-0.23701339234536722,0.14405683411184783]
282.5	Sickle cell anemia	mild_vs_none	m3_smk_ses_win	lifetime	Primary L1 logistic	hematopoietic	OR	0.960194	0.0973884	0.793344	1.16213	0.676608	FALSE	FALSE	-0.0406203	0.169663	282.41/282.42/282.5/282.6/282.60/282.61/282.62/282.63/282.64/282.68/282.69	D57/D57.0/D57.1/D57.3/D57.8	0.169663	[-0.2314980260209389,0.15025744275109523]
282.5	Sickle cell anemia	mild_vs_none	m4_bmi	lifetime	Primary L1 logistic	hematopoietic	OR	1.02008	0.0999197	0.838652	1.24075	0.842295	FALSE	FALSE	0.0198798	0.0745356	282.41/282.42/282.5/282.6/282.60/282.61/282.62/282.63/282.64/282.68/282.69	D57/D57.0/D57.1/D57.3/D57.8	0.0745356	[-0.17595907407203187,0.21571876684731167]
282.5	Sickle cell anemia	moderate_vs_none	m1_crude	lifetime	Primary L1 logistic	hematopoietic	OR	0.653791	0.114273	0.5226	0.817916	0.000200123	FALSE	TRUE	-0.424967	3.6987	282.41/282.42/282.5/282.6/282.60/282.61/282.62/282.63/282.64/282.68/282.69	D57/D57.0/D57.1/D57.3/D57.8	3.6987	[-0.6489386042975467,-0.20099515218353]
282.5	Sickle cell anemia	moderate_vs_none	m2_demo	lifetime	Primary L1 logistic	hematopoietic	OR	0.765679	0.121042	0.603971	0.970683	0.0273988	FALSE	FALSE	-0.266992	1.56227	282.41/282.42/282.5/282.6/282.60/282.61/282.62/282.63/282.64/282.68/282.69	D57/D57.0/D57.1/D57.3/D57.8	1.56227	[-0.5042295709192903,-0.029755051817766554]
282.5	Sickle cell anemia	moderate_vs_none	m3_smk_ses_win	lifetime	Primary L1 logistic	hematopoietic	OR	0.766098	0.121106	0.604225	0.971337	0.0278001	FALSE	FALSE	-0.266445	1.55595	282.41/282.42/282.5/282.6/282.60/282.61/282.62/282.63/282.64/282.68/282.69	D57/D57.0/D57.1/D57.3/D57.8	1.55595	[-0.5038085674886411,-0.029081395104269853]
282.5	Sickle cell anemia	moderate_vs_none	m4_bmi	lifetime	Primary L1 logistic	hematopoietic	OR	0.812639	0.127525	0.632919	1.04339	0.103762	FALSE	FALSE	-0.207468	0.983962	282.41/282.42/282.5/282.6/282.60/282.61/282.62/282.63/282.64/282.68/282.69	D57/D57.0/D57.1/D57.3/D57.8	0.983962	[-0.4574123966381278,0.042476055744238905]
282.5	Sickle cell anemia	severe_vs_none	m1_crude	lifetime	Primary L1 logistic	hematopoietic	OR	0.57286	0.115649	0.456675	0.718603	1.45538e-06	TRUE	TRUE	-0.557114	5.83702	282.41/282.42/282.5/282.6/282.60/282.61/282.62/282.63/282.64/282.68/282.69	D57/D57.0/D57.1/D57.3/D57.8	5.83702	[-0.7837832215741198,-0.3304456247613705]
282.5	Sickle cell anemia	severe_vs_none	m2_demo	lifetime	Primary L1 logistic	hematopoietic	OR	0.796149	0.125732	0.622259	1.01863	0.0698108	FALSE	FALSE	-0.227969	1.15608	282.41/282.42/282.5/282.6/282.60/282.61/282.62/282.63/282.64/282.68/282.69	D57/D57.0/D57.1/D57.3/D57.8	1.15608	[-0.4743993917304584,0.018460897649081126]
282.5	Sickle cell anemia	severe_vs_none	m3_smk_ses_win	lifetime	Primary L1 logistic	hematopoietic	OR	0.815009	0.126312	0.636275	1.04395	0.105351	FALSE	FALSE	-0.204556	0.97736	282.41/282.42/282.5/282.6/282.60/282.61/282.62/282.63/282.64/282.68/282.69	D57/D57.0/D57.1/D57.3/D57.8	0.97736	[-0.4521239980541527,0.04301161124229544]
282.5	Sickle cell anemia	severe_vs_none	m4_bmi	lifetime	Primary L1 logistic	hematopoietic	OR	0.901423	0.137968	0.687844	1.18132	0.451925	FALSE	FALSE	-0.103781	0.344934	282.41/282.42/282.5/282.6/282.60/282.61/282.62/282.63/282.64/282.68/282.69	D57/D57.0/D57.1/D57.3/D57.8	0.344934	[-0.37419289047174165,0.16663128570965047]
282.8	Other hemoglobinopathies	severe_vs_none	m4_IPW	lifetime	IPW sensitivity	hematopoietic	OR	0.983115		0.797832	1.21143	0.873015	FALSE	FALSE		0.0589785					644	253	391	0.791422	1.02869	1.02343	1.0255	1.02533	FALSE
282.8	Other hemoglobinopathies	AHI≥15 vs <15	m1_crude	lifetime	Primary L1 logistic	hematopoietic	OR	0.870444	0.0565632	0.779102	0.972496	0.0141658	FALSE	TRUE	-0.138751	1.84876	282.4/282.40/282.43/282.44/282.45/282.46/282.47/282.49/282.7	D56/D56.0/D56.1/D56.2/D56.3/D56.4/D56.8/D56.9/D57.2/D58.2/M90.4	1.84876	[-0.2496130799045348,-0.027889513892091558]
282.8	Other hemoglobinopathies	AHI≥15 vs <15	m2_demo	lifetime	Primary L1 logistic	hematopoietic	OR	0.92849	0.0581727	0.828439	1.04062	0.202154	FALSE	FALSE	-0.0741958	0.694318	282.4/282.40/282.43/282.44/282.45/282.46/282.47/282.49/282.7	D56/D56.0/D56.1/D56.2/D56.3/D56.4/D56.8/D56.9/D57.2/D58.2/M90.4	0.694318	[-0.18821220140125816,0.03982063354200961]
282.8	Other hemoglobinopathies	AHI≥15 vs <15	m3_smk_ses_win	lifetime	Primary L1 logistic	hematopoietic	OR	0.936223	0.0582234	0.835256	1.0494	0.257689	FALSE	FALSE	-0.0659013	0.588903	282.4/282.40/282.43/282.44/282.45/282.46/282.47/282.49/282.7	D56/D56.0/D56.1/D56.2/D56.3/D56.4/D56.8/D56.9/D57.2/D58.2/M90.4	0.588903	[-0.18001714401420033,0.04821451642958119]
282.8	Other hemoglobinopathies	AHI≥15 vs <15	m4_bmi	lifetime	Primary L1 logistic	hematopoietic	OR	1.00776	0.0612863	0.8937	1.13639	0.899576	FALSE	FALSE	0.00773418	0.0459624	282.4/282.40/282.43/282.44/282.45/282.46/282.47/282.49/282.7	D56/D56.0/D56.1/D56.2/D56.3/D56.4/D56.8/D56.9/D57.2/D58.2/M90.4	0.0459624	[-0.11238478411416074,0.12785315151904697]
282.8	Other hemoglobinopathies	AHI≥5 vs <5	m1_crude	lifetime	Primary L1 logistic	hematopoietic	OR	0.889973	0.0604736	0.790499	1.00196	0.0539139	FALSE	FALSE	-0.116565	1.2683	282.4/282.40/282.43/282.44/282.45/282.46/282.47/282.49/282.7	D56/D56.0/D56.1/D56.2/D56.3/D56.4/D56.8/D56.9/D57.2/D58.2/M90.4	1.2683	[-0.23509071426172032,0.0019615486605003007]
282.8	Other hemoglobinopathies	AHI≥5 vs <5	m2_demo	lifetime	Primary L1 logistic	hematopoietic	OR	0.936478	0.0626834	0.828212	1.0589	0.295104	FALSE	FALSE	-0.0656288	0.530024	282.4/282.40/282.43/282.44/282.45/282.46/282.47/282.49/282.7	D56/D56.0/D56.1/D56.2/D56.3/D56.4/D56.8/D56.9/D57.2/D58.2/M90.4	0.530024	[-0.18848601616655408,0.05722832049526606]
282.8	Other hemoglobinopathies	AHI≥5 vs <5	m3_smk_ses_win	lifetime	Primary L1 logistic	hematopoietic	OR	0.942413	0.0627575	0.83334	1.06576	0.344615	FALSE	FALSE	-0.0593113	0.462666	282.4/282.40/282.43/282.44/282.45/282.46/282.47/282.49/282.7	D56/D56.0/D56.1/D56.2/D56.3/D56.4/D56.8/D56.9/D57.2/D58.2/M90.4	0.462666	[-0.1823137949677136,0.06369124892304295]
282.8	Other hemoglobinopathies	AHI≥5 vs <5	m4_bmi	lifetime	Primary L1 logistic	hematopoietic	OR	1.02082	0.0660287	0.8969	1.16185	0.755012	FALSE	FALSE	0.0206034	0.122046	282.4/282.40/282.43/282.44/282.45/282.46/282.47/282.49/282.7	D56/D56.0/D56.1/D56.2/D56.3/D56.4/D56.8/D56.9/D57.2/D58.2/M90.4	0.122046	[-0.10881037660883895,0.15001717806309833]
282.8	Other hemoglobinopathies	mild_vs_none	m1_crude	lifetime	Primary L1 logistic	hematopoietic	OR	0.949852	0.0708612	0.826683	1.09137	0.467809	FALSE	FALSE	-0.0514486	0.329931	282.4/282.40/282.43/282.44/282.45/282.46/282.47/282.49/282.7	D56/D56.0/D56.1/D56.2/D56.3/D56.4/D56.8/D56.9/D57.2/D58.2/M90.4	0.329931	[-0.1903340104103513,0.08743674200450657]
282.8	Other hemoglobinopathies	mild_vs_none	m2_demo	lifetime	Primary L1 logistic	hematopoietic	OR	0.98751	0.0728446	0.856123	1.13906	0.863009	FALSE	FALSE	-0.012569	0.0639845	282.4/282.40/282.43/282.44/282.45/282.46/282.47/282.49/282.7	D56/D56.0/D56.1/D56.2/D56.3/D56.4/D56.8/D56.9/D57.2/D58.2/M90.4	0.0639845	[-0.15534175874288073,0.1302038461015875]
282.8	Other hemoglobinopathies	mild_vs_none	m3_smk_ses_win	lifetime	Primary L1 logistic	hematopoietic	OR	0.989253	0.0729163	0.857513	1.14123	0.882193	FALSE	FALSE	-0.0108054	0.0544363	282.4/282.40/282.43/282.44/282.45/282.46/282.47/282.49/282.7	D56/D56.0/D56.1/D56.2/D56.3/D56.4/D56.8/D56.9/D57.2/D58.2/M90.4	0.0544363	[-0.15371865257232872,0.13210781801583618]
282.8	Other hemoglobinopathies	mild_vs_none	m4_bmi	lifetime	Primary L1 logistic	hematopoietic	OR	1.04722	0.075081	0.90392	1.21324	0.538849	FALSE	FALSE	0.0461414	0.268533	282.4/282.40/282.43/282.44/282.45/282.46/282.47/282.49/282.7	D56/D56.0/D56.1/D56.2/D56.3/D56.4/D56.8/D56.9/D57.2/D58.2/M90.4	0.268533	[-0.10101478792637653,0.19329750175858706]
282.8	Other hemoglobinopathies	moderate_vs_none	m1_crude	lifetime	Primary L1 logistic	hematopoietic	OR	0.910216	0.0798935	0.778285	1.06451	0.239001	FALSE	FALSE	-0.0940737	0.621601	282.4/282.40/282.43/282.44/282.45/282.46/282.47/282.49/282.7	D56/D56.0/D56.1/D56.2/D56.3/D56.4/D56.8/D56.9/D57.2/D58.2/M90.4	0.621601	[-0.25066200942599065,0.06251469445819573]
282.8	Other hemoglobinopathies	moderate_vs_none	m2_demo	lifetime	Primary L1 logistic	hematopoietic	OR	0.950365	0.0838832	0.806285	1.12019	0.543911	FALSE	FALSE	-0.0509095	0.264472	282.4/282.40/282.43/282.44/282.45/282.46/282.47/282.49/282.7	D56/D56.0/D56.1/D56.2/D56.3/D56.4/D56.8/D56.9/D57.2/D58.2/M90.4	0.264472	[-0.21531759224023475,0.11349850104471934]
282.8	Other hemoglobinopathies	moderate_vs_none	m3_smk_ses_win	lifetime	Primary L1 logistic	hematopoietic	OR	0.954279	0.0839867	0.809442	1.12503	0.577375	FALSE	FALSE	-0.0467993	0.238542	282.4/282.40/282.43/282.44/282.45/282.46/282.47/282.49/282.7	D56/D56.0/D56.1/D56.2/D56.3/D56.4/D56.8/D56.9/D57.2/D58.2/M90.4	0.238542	[-0.2114103088525463,0.11781163812041134]
282.8	Other hemoglobinopathies	moderate_vs_none	m4_bmi	lifetime	Primary L1 logistic	hematopoietic	OR	1.01611	0.0892398	0.853059	1.21032	0.857888	FALSE	FALSE	0.0159796	0.0665695	282.4/282.40/282.43/282.44/282.45/282.46/282.47/282.49/282.7	D56/D56.0/D56.1/D56.2/D56.3/D56.4/D56.8/D56.9/D57.2/D58.2/M90.4	0.0665695	[-0.15892713410883297,0.1908862859633011]
282.8	Other hemoglobinopathies	severe_vs_none	m1_crude	lifetime	Primary L1 logistic	hematopoietic	OR	0.791183	0.0809075	0.675162	0.92714	0.00379171	FALSE	TRUE	-0.234226	2.42116	282.4/282.40/282.43/282.44/282.45/282.46/282.47/282.49/282.7	D56/D56.0/D56.1/D56.2/D56.3/D56.4/D56.8/D56.9/D57.2/D58.2/M90.4	2.42116	[-0.392802243263879,-0.07565060614805127]
282.8	Other hemoglobinopathies	severe_vs_none	m2_demo	lifetime	Primary L1 logistic	hematopoietic	OR	0.91153	0.0865096	0.769367	1.07996	0.284277	FALSE	FALSE	-0.0926312	0.546259	282.4/282.40/282.43/282.44/282.45/282.46/282.47/282.49/282.7	D56/D56.0/D56.1/D56.2/D56.3/D56.4/D56.8/D56.9/D57.2/D58.2/M90.4	0.546259	[-0.2621869404250701,0.07692460817114388]
282.8	Other hemoglobinopathies	severe_vs_none	m3_smk_ses_win	lifetime	Primary L1 logistic	hematopoietic	OR	0.926995	0.0867263	0.782088	1.09875	0.382063	FALSE	FALSE	-0.0758075	0.417865	282.4/282.40/282.43/282.44/282.45/282.46/282.47/282.49/282.7	D56/D56.0/D56.1/D56.2/D56.3/D56.4/D56.8/D56.9/D57.2/D58.2/M90.4	0.417865	[-0.24578793247660724,0.09417288726587965]
282.8	Other hemoglobinopathies	severe_vs_none	m4_bmi	lifetime	Primary L1 logistic	hematopoietic	OR	1.02343	0.0971878	0.845928	1.23819	0.811614	FALSE	FALSE	0.0231642	0.0906504	282.4/282.40/282.43/282.44/282.45/282.46/282.47/282.49/282.7	D56/D56.0/D56.1/D56.2/D56.3/D56.4/D56.8/D56.9/D57.2/D58.2/M90.4	0.0906504	[-0.1673205037812966,0.2136488235250248]
282.9	Other hereditary hemolytic anemias	severe_vs_none	m4_IPW	lifetime	IPW sensitivity	hematopoietic	OR	0.712893		0.391845	1.29698	0.267718	FALSE	FALSE		0.572323					96	47	49	1.17493	0.81483	0.868994	0.865524	0.866093	FALSE
282.9	Other hereditary hemolytic anemias	AHI≥15 vs <15	m1_crude	lifetime	Primary L1 logistic	hematopoietic	OR	1.02708	0.140681	0.779573	1.35317	0.849357	FALSE	FALSE	0.0267208	0.0709098	282.0/282.1/282.2/282.3/282.8/282.9	D55/D55.0/D55.1/D55.2/D55.3/D55.8/D55.9/D58/D58.0/D58.1/D58.8/D58.9	0.0709098	[-0.2490087042222469,0.3024503150901648]
282.9	Other hereditary hemolytic anemias	AHI≥15 vs <15	m2_demo	lifetime	Primary L1 logistic	hematopoietic	OR	0.864588	0.14347	0.652661	1.14533	0.310503	FALSE	FALSE	-0.145502	0.507934	282.0/282.1/282.2/282.3/282.8/282.9	D55/D55.0/D55.1/D55.2/D55.3/D55.8/D55.9/D58/D58.0/D58.1/D58.8/D58.9	0.507934	[-0.42669799723346125,0.1356934125474272]
282.9	Other hereditary hemolytic anemias	AHI≥15 vs <15	m3_smk_ses_win	lifetime	Primary L1 logistic	hematopoietic	OR	0.866703	0.143442	0.654293	1.14807	0.318603	FALSE	FALSE	-0.143059	0.49675	282.0/282.1/282.2/282.3/282.8/282.9	D55/D55.0/D55.1/D55.2/D55.3/D55.8/D55.9/D58/D58.0/D58.1/D58.8/D58.9	0.49675	[-0.4241998777418704,0.13808164223431607]
282.9	Other hereditary hemolytic anemias	AHI≥15 vs <15	m4_bmi	lifetime	Primary L1 logistic	hematopoietic	OR	0.892775	0.150163	0.665155	1.19829	0.450059	FALSE	FALSE	-0.113421	0.34673	282.0/282.1/282.2/282.3/282.8/282.9	D55/D55.0/D55.1/D55.2/D55.3/D55.8/D55.9/D58/D58.0/D58.1/D58.8/D58.9	0.34673	[-0.407734766277453,0.18089366864685294]
282.9	Other hereditary hemolytic anemias	AHI≥5 vs <5	m1_crude	lifetime	Primary L1 logistic	hematopoietic	OR	1.19968	0.163532	0.870699	1.65297	0.265587	FALSE	FALSE	0.182057	0.575793	282.0/282.1/282.2/282.3/282.8/282.9	D55/D55.0/D55.1/D55.2/D55.3/D55.8/D55.9/D58/D58.0/D58.1/D58.8/D58.9	0.575793	[-0.1384590810095152,0.5025729193330304]
282.9	Other hereditary hemolytic anemias	AHI≥5 vs <5	m2_demo	lifetime	Primary L1 logistic	hematopoietic	OR	0.962306	0.16682	0.69393	1.33448	0.817837	FALSE	FALSE	-0.0384232	0.087333	282.0/282.1/282.2/282.3/282.8/282.9	D55/D55.0/D55.1/D55.2/D55.3/D55.8/D55.9/D58/D58.0/D58.1/D58.8/D58.9	0.087333	[-0.36538481183671145,0.2885383299992086]
282.9	Other hereditary hemolytic anemias	AHI≥5 vs <5	m3_smk_ses_win	lifetime	Primary L1 logistic	hematopoietic	OR	0.963255	0.166839	0.694589	1.33584	0.822455	FALSE	FALSE	-0.0374368	0.0848878	282.0/282.1/282.2/282.3/282.8/282.9	D55/D55.0/D55.1/D55.2/D55.3/D55.8/D55.9/D58/D58.0/D58.1/D58.8/D58.9	0.0848878	[-0.3644352736931624,0.2895617568124699]
282.9	Other hereditary hemolytic anemias	mild_vs_none	m1_crude	lifetime	Primary L1 logistic	hematopoietic	OR	1.25189	0.187316	0.867205	1.80721	0.230403	FALSE	FALSE	0.224652	0.637513	282.0/282.1/282.2/282.3/282.8/282.9	D55/D55.0/D55.1/D55.2/D55.3/D55.8/D55.9/D58/D58.0/D58.1/D58.8/D58.9	0.637513	[-0.14248008102739632,0.5917839083655598]
282.9	Other hereditary hemolytic anemias	mild_vs_none	m2_demo	lifetime	Primary L1 logistic	hematopoietic	OR	1.05386	0.189713	0.726608	1.52851	0.782132	FALSE	FALSE	0.0524637	0.10672	282.0/282.1/282.2/282.3/282.8/282.9	D55/D55.0/D55.1/D55.2/D55.3/D55.8/D55.9/D58/D58.0/D58.1/D58.8/D58.9	0.10672	[-0.3193679417721374,0.4242952469032149]
282.9	Other hereditary hemolytic anemias	mild_vs_none	m3_smk_ses_win	lifetime	Primary L1 logistic	hematopoietic	OR	1.06319	0.189902	0.73277	1.54261	0.746937	FALSE	FALSE	0.0612777	0.126716	282.0/282.1/282.2/282.3/282.8/282.9	D55/D55.0/D55.1/D55.2/D55.3/D55.8/D55.9/D58/D58.0/D58.1/D58.8/D58.9	0.126716	[-0.3109229085816233,0.43347831331316344]
282.9	Other hereditary hemolytic anemias	mild_vs_none	m4_bmi	lifetime	Primary L1 logistic	hematopoietic	OR	1.06033	0.193702	0.725375	1.54997	0.762318	FALSE	FALSE	0.0585831	0.117864	282.0/282.1/282.2/282.3/282.8/282.9	D55/D55.0/D55.1/D55.2/D55.3/D55.8/D55.9/D58/D58.0/D58.1/D58.8/D58.9	0.117864	[-0.3210666982705391,0.43823281710462364]
282.9	Other hereditary hemolytic anemias	moderate_vs_none	m1_crude	lifetime	Primary L1 logistic	hematopoietic	OR	1.14843	0.21031	0.760482	1.73429	0.510498	FALSE	FALSE	0.138397	0.292006	282.0/282.1/282.2/282.3/282.8/282.9	D55/D55.0/D55.1/D55.2/D55.3/D55.8/D55.9/D58/D58.0/D58.1/D58.8/D58.9	0.292006	[-0.27380263666769966,0.5505962639063287]
282.9	Other hereditary hemolytic anemias	moderate_vs_none	m2_demo	lifetime	Primary L1 logistic	hematopoietic	OR	0.877637	0.216222	0.574469	1.3408	0.546076	FALSE	FALSE	-0.130522	0.262747	282.0/282.1/282.2/282.3/282.8/282.9	D55/D55.0/D55.1/D55.2/D55.3/D55.8/D55.9/D58/D58.0/D58.1/D58.8/D58.9	0.262747	[-0.554308516283812,0.29326427852489423]
282.9	Other hereditary hemolytic anemias	moderate_vs_none	m3_smk_ses_win	lifetime	Primary L1 logistic	hematopoietic	OR	0.875355	0.21604	0.573179	1.33684	0.537758	FALSE	FALSE	-0.133126	0.269413	282.0/282.1/282.2/282.3/282.8/282.9	D55/D55.0/D55.1/D55.2/D55.3/D55.8/D55.9/D58/D58.0/D58.1/D58.8/D58.9	0.269413	[-0.5565567815628968,0.29030557987184535]
282.9	Other hereditary hemolytic anemias	moderate_vs_none	m4_bmi	lifetime	Primary L1 logistic	hematopoietic	OR	0.903935	0.227645	0.578582	1.41224	0.657288	FALSE	FALSE	-0.100997	0.182245	282.0/282.1/282.2/282.3/282.8/282.9	D55/D55.0/D55.1/D55.2/D55.3/D55.8/D55.9/D58/D58.0/D58.1/D58.8/D58.9	0.182245	[-0.5471743267545034,0.3451794086324277]
282.9	Other hereditary hemolytic anemias	severe_vs_none	m1_crude	lifetime	Primary L1 logistic	hematopoietic	OR	1.17204	0.204116	0.785593	1.74858	0.43674	FALSE	FALSE	0.158743	0.359777	282.0/282.1/282.2/282.3/282.8/282.9	D55/D55.0/D55.1/D55.2/D55.3/D55.8/D55.9/D58/D58.0/D58.1/D58.8/D58.9	0.359777	[-0.2413169199632154,0.558802482685637]
282.9	Other hereditary hemolytic anemias	severe_vs_none	m2_demo	lifetime	Primary L1 logistic	hematopoietic	OR	0.834779	0.212569	0.550341	1.26622	0.395574	FALSE	FALSE	-0.180589	0.402772	282.0/282.1/282.2/282.3/282.8/282.9	D55/D55.0/D55.1/D55.2/D55.3/D55.8/D55.9/D58/D58.0/D58.1/D58.8/D58.9	0.402772	[-0.5972168274716361,0.23603943255131113]
282.9	Other hereditary hemolytic anemias	severe_vs_none	m3_smk_ses_win	lifetime	Primary L1 logistic	hematopoietic	OR	0.839901	0.213201	0.553033	1.27557	0.413163	FALSE	FALSE	-0.174471	0.383879	282.0/282.1/282.2/282.3/282.8/282.9	D55/D55.0/D55.1/D55.2/D55.3/D55.8/D55.9/D58/D58.0/D58.1/D58.8/D58.9	0.383879	[-0.5923374524861706,0.2433954806859462]
282.9	Other hereditary hemolytic anemias	severe_vs_none	m4_bmi	lifetime	Primary L1 logistic	hematopoietic	OR	0.868994	0.23665	0.546487	1.38183	0.552941	FALSE	FALSE	-0.140419	0.257321	282.0/282.1/282.2/282.3/282.8/282.9	D55/D55.0/D55.1/D55.2/D55.3/D55.8/D55.9/D58/D58.0/D58.1/D58.8/D58.9	0.257321	[-0.6042448546863209,0.32340743476085354]
282.9	Other hereditary hemolytic anemias	AHI≥5 vs <5	m4_bmi	lifetime	Primary L1 omitted from summary	hematopoietic	beta_log_odds	0							0		282.0/282.1/282.2/282.3/282.8/282.9	D55/D55.0/D55.1/D55.2/D55.3/D55.8/D55.9/D58/D58.0/D58.1/D58.8/D58.9		[nan,nan]
283	Acquired hemolytic anemias	severe_vs_none	m4_IPW	lifetime	IPW sensitivity	hematopoietic	OR	0.736121		0.310788	1.74355	0.486206	FALSE	FALSE		0.313179					38	19	19	1.22484	0.863748	1.01731	1.03205	1.03197	FALSE
283	Acquired hemolytic anemias	AHI≥15 vs <15	m1_crude	lifetime	Primary L1 logistic	hematopoietic	OR	1.15573	0.210185	0.765505	1.74489	0.49107	FALSE	FALSE	0.144735	0.308857	283/283.9	D59/D59.9	0.308857	[-0.2672197737398081,0.5566897395731675]
283	Acquired hemolytic anemias	AHI≥15 vs <15	m2_demo	lifetime	Primary L1 logistic	hematopoietic	OR	1.0331	0.213771	0.679484	1.57074	0.87893	FALSE	FALSE	0.0325629	0.0560457	283/283.9	D59/D59.9	0.0560457	[-0.3864214904969651,0.4515472851058036]
283	Acquired hemolytic anemias	AHI≥15 vs <15	m3_smk_ses_win	lifetime	Primary L1 logistic	hematopoietic	OR	1.03033	0.213791	0.677636	1.56659	0.888857	FALSE	FALSE	0.0298774	0.0511681	283/283.9	D59/D59.9	0.0511681	[-0.3891446907096736,0.44889942047957754]
283	Acquired hemolytic anemias	AHI≥15 vs <15	m4_bmi	lifetime	Primary L1 logistic	hematopoietic	OR	1.09766	0.221623	0.71092	1.69478	0.67417	FALSE	FALSE	0.0931776	0.171231	283/283.9	D59/D59.9	0.171231	[-0.3411959679691632,0.5275511775437831]
283	Acquired hemolytic anemias	AHI≥5 vs <5	m1_crude	lifetime	Primary L1 logistic	hematopoietic	OR	1.41299	0.25723	0.853465	2.33935	0.178956	FALSE	FALSE	0.345711	0.747254	283/283.9	D59/D59.9	0.747254	[-0.1584503791717678,0.8498722564860215]
283	Acquired hemolytic anemias	AHI≥5 vs <5	m2_demo	lifetime	Primary L1 logistic	hematopoietic	OR	1.1431	0.260086	0.686595	1.90314	0.607081	FALSE	FALSE	0.133748	0.216753	283/283.9	D59/D59.9	0.216753	[-0.3760112283261514,0.643506524242478]
283	Acquired hemolytic anemias	AHI≥5 vs <5	m3_smk_ses_win	lifetime	Primary L1 logistic	hematopoietic	OR	1.13425	0.260119	0.681233	1.88853	0.628181	FALSE	FALSE	0.125973	0.201915	283/283.9	D59/D59.9	0.201915	[-0.3838511508122941,0.6357966220792384]
283	Acquired hemolytic anemias	AHI≥5 vs <5	m4_bmi	lifetime	Primary L1 logistic	hematopoietic	OR	1.21602	0.267802	0.719426	2.05539	0.465195	FALSE	FALSE	0.195581	0.332365	283/283.9	D59/D59.9	0.332365	[-0.32930119666375113,0.7204637220554921]
283	Acquired hemolytic anemias	mild_vs_none	m1_crude	lifetime	Primary L1 logistic	hematopoietic	OR	1.41853	0.292606	0.799415	2.51713	0.232144	FALSE	FALSE	0.349622	0.634243	283/283.9	D59/D59.9	0.634243	[-0.22387550217086322,0.9231185982727919]
283	Acquired hemolytic anemias	mild_vs_none	m2_demo	lifetime	Primary L1 logistic	hematopoietic	OR	1.15298	0.29432	0.647586	2.05281	0.628622	FALSE	FALSE	0.142353	0.201611	283/283.9	D59/D59.9	0.201611	[-0.43450387517873273,0.7192101379018769]
283	Acquired hemolytic anemias	mild_vs_none	m3_smk_ses_win	lifetime	Primary L1 logistic	hematopoietic	OR	1.14703	0.294264	0.644311	2.04198	0.641104	FALSE	FALSE	0.137173	0.193071	283/283.9	D59/D59.9	0.193071	[-0.4395739567105415,0.7139195689098121]
283	Acquired hemolytic anemias	mild_vs_none	m4_bmi	lifetime	Primary L1 logistic	hematopoietic	OR	1.1636	0.299638	0.646773	2.09342	0.613084	FALSE	FALSE	0.15152	0.21248	283/283.9	D59/D59.9	0.21248	[-0.435759429320954,0.7387984747270196]
283	Acquired hemolytic anemias	moderate_vs_none	m1_crude	lifetime	Primary L1 logistic	hematopoietic	OR	1.6085	0.3095	0.876949	2.95031	0.124609	FALSE	FALSE	0.475302	0.904449	283/283.9	D59/D59.9	0.904449	[-0.13130647205268003,1.0819108866835236]
283	Acquired hemolytic anemias	moderate_vs_none	m2_demo	lifetime	Primary L1 logistic	hematopoietic	OR	1.24733	0.314086	0.673957	2.30852	0.481649	FALSE	FALSE	0.221008	0.31727	283/283.9	D59/D59.9	0.31727	[-0.3945896171303789,0.836605005660453]
283	Acquired hemolytic anemias	moderate_vs_none	m3_smk_ses_win	lifetime	Primary L1 logistic	hematopoietic	OR	1.22933	0.313929	0.664432	2.27449	0.51074	FALSE	FALSE	0.206467	0.2918	283/283.9	D59/D59.9	0.2918	[-0.40882288701597513,0.8217564075924462]
283	Acquired hemolytic anemias	moderate_vs_none	m4_bmi	lifetime	Primary L1 logistic	hematopoietic	OR	1.40137	0.329504	0.734644	2.67317	0.305785	FALSE	FALSE	0.337447	0.514584	283/283.9	D59/D59.9	0.514584	[-0.30836906871234365,0.983263628571726]
283	Acquired hemolytic anemias	severe_vs_none	m1_crude	lifetime	Primary L1 logistic	hematopoietic	OR	1.21709	0.323908	0.645079	2.29633	0.544152	FALSE	FALSE	0.196465	0.26428	283/283.9	D59/D59.9	0.26428	[-0.43838244975405716,0.8313124661886702]
283	Acquired hemolytic anemias	severe_vs_none	m2_demo	lifetime	Primary L1 logistic	hematopoietic	OR	0.919077	0.334247	0.477353	1.76955	0.800683	FALSE	FALSE	-0.0843852	0.0965393	283/283.9	D59/D59.9	0.0965393	[-0.7394981933359187,0.5707278897262525]
283	Acquired hemolytic anemias	severe_vs_none	m3_smk_ses_win	lifetime	Primary L1 logistic	hematopoietic	OR	0.909056	0.334507	0.471909	1.75115	0.775612	FALSE	FALSE	-0.0953485	0.110356	283/283.9	D59/D59.9	0.110356	[-0.7509698674534517,0.5602728334260232]
283	Acquired hemolytic anemias	severe_vs_none	m4_bmi	lifetime	Primary L1 logistic	hematopoietic	OR	1.01731	0.361788	0.500609	2.06732	0.962168	FALSE	FALSE	0.0171609	0.0167492	283/283.9	D59/D59.9	0.0167492	[-0.6919304002386535,0.7262521475165267]
283.1	Autoimmune hemolytic anemias	severe_vs_none	m4_IPW	lifetime	IPW sensitivity	hematopoietic	OR	1.48733		0.618011	3.57949	0.375642	FALSE	FALSE		0.425226					26	14	12	1.429	1.30626	1.29101			FALSE
283.1	Autoimmune hemolytic anemias	AHI≥15 vs <15	m1_crude	lifetime	Primary L1 logistic	hematopoietic	OR	1.30594	0.247881	0.80339	2.12285	0.281562	FALSE	FALSE	0.266923	0.550427	283.0	D59.0/D59.1	0.550427	[-0.2189149595552447,0.7527600900225]
283.1	Autoimmune hemolytic anemias	AHI≥15 vs <15	m2_demo	lifetime	Primary L1 logistic	hematopoietic	OR	1.31134	0.25262	0.799257	2.15153	0.283285	FALSE	FALSE	0.271053	0.547776	283.0	D59.0/D59.1	0.547776	[-0.22407254812762273,0.7661791804665887]
283.1	Autoimmune hemolytic anemias	AHI≥15 vs <15	m3_smk_ses_win	lifetime	Primary L1 logistic	hematopoietic	OR	1.3098	0.252602	0.798343	2.14892	0.285351	FALSE	FALSE	0.269874	0.544621	283.0	D59.0/D59.1	0.544621	[-0.22521699894663394,0.7649649769728109]
283.1	Autoimmune hemolytic anemias	AHI≥15 vs <15	m4_bmi	lifetime	Primary L1 logistic	hematopoietic	OR	1.26477	0.262523	0.75605	2.11578	0.370929	FALSE	FALSE	0.234889	0.430709	283.0	D59.0/D59.1	0.430709	[-0.27964760733232574,0.7494253536236628]
283.1	Autoimmune hemolytic anemias	AHI≥5 vs <5	m1_crude	lifetime	Primary L1 logistic	hematopoietic	OR	1.64009	0.318246	0.878976	3.06028	0.120036	FALSE	FALSE	0.494753	0.920689	283.0	D59.0/D59.1	0.920689	[-0.12899815170572493,1.1185048375111566]
283.1	Autoimmune hemolytic anemias	AHI≥5 vs <5	m2_demo	lifetime	Primary L1 logistic	hematopoietic	OR	1.48647	0.322788	0.789582	2.79842	0.219427	FALSE	FALSE	0.396401	0.65871	283.0	D59.0/D59.1	0.65871	[-0.23625214740205586,1.0290549566388782]
283.1	Autoimmune hemolytic anemias	AHI≥5 vs <5	m3_smk_ses_win	lifetime	Primary L1 logistic	hematopoietic	OR	1.46279	0.322084	0.778077	2.75004	0.23765	FALSE	FALSE	0.380343	0.624063	283.0	D59.0/D59.1	0.624063	[-0.25092963438820765,1.0116154069467673]
283.1	Autoimmune hemolytic anemias	AHI≥5 vs <5	m4_bmi	lifetime	Primary L1 logistic	hematopoietic	OR	1.42131	0.331266	0.742529	2.72058	0.288549	FALSE	FALSE	0.351576	0.53978	283.0	D59.0/D59.1	0.53978	[-0.2976937448485623,1.0008454604445522]
283.1	Autoimmune hemolytic anemias	mild_vs_none	m1_crude	lifetime	Primary L1 logistic	hematopoietic	OR	1.56613	0.360618	0.772448	3.17531	0.213501	FALSE	FALSE	0.448608	0.670601	283.0	D59.0/D59.1	0.670601	[-0.258190618256262,1.1554064805752557]
283.1	Autoimmune hemolytic anemias	mild_vs_none	m2_demo	lifetime	Primary L1 logistic	hematopoietic	OR	1.37636	0.364759	0.673364	2.81331	0.381154	FALSE	FALSE	0.319446	0.418899	283.0	D59.0/D59.1	0.418899	[-0.39546958535437504,1.0343612599002499]
283.1	Autoimmune hemolytic anemias	mild_vs_none	m3_smk_ses_win	lifetime	Primary L1 logistic	hematopoietic	OR	1.36432	0.364696	0.667554	2.78834	0.394312	FALSE	FALSE	0.310657	0.40416	283.0	D59.0/D59.1	0.40416	[-0.40413479665545393,1.025447883934083]
283.1	Autoimmune hemolytic anemias	mild_vs_none	m4_bmi	lifetime	Primary L1 logistic	hematopoietic	OR	1.32816	0.37159	0.641141	2.75137	0.445025	FALSE	FALSE	0.283796	0.351616	283.0	D59.0/D59.1	0.351616	[-0.4445061601707825,1.012098513008537]
283.1	Autoimmune hemolytic anemias	moderate_vs_none	m1_crude	lifetime	Primary L1 logistic	hematopoietic	OR	1.97876	0.371312	0.955721	4.09688	0.0660633	FALSE	FALSE	0.682469	1.18004	283.0	D59.0/D59.1	1.18004	[-0.04528885900039881,1.4102265267928296]
283.1	Autoimmune hemolytic anemias	moderate_vs_none	m2_demo	lifetime	Primary L1 logistic	hematopoietic	OR	1.67315	0.378361	0.797028	3.51234	0.173715	FALSE	FALSE	0.514708	0.760162	283.0	D59.0/D59.1	0.760162	[-0.22686567653023293,1.2562812698671268]
283.1	Autoimmune hemolytic anemias	moderate_vs_none	m3_smk_ses_win	lifetime	Primary L1 logistic	hematopoietic	OR	1.62856	0.378496	0.775583	3.41964	0.197566	FALSE	FALSE	0.487698	0.704287	283.0	D59.0/D59.1	0.704287	[-0.25414040018378947,1.2295366506016774]
283.1	Autoimmune hemolytic anemias	moderate_vs_none	m4_bmi	lifetime	Primary L1 logistic	hematopoietic	OR	1.52014	0.394442	0.701674	3.29332	0.288342	FALSE	FALSE	0.418805	0.540092	283.0	D59.0/D59.1	0.540092	[-0.3542867150326875,1.1918961012681466]
283.1	Autoimmune hemolytic anemias	severe_vs_none	m1_crude	lifetime	Primary L1 logistic	hematopoietic	OR	1.41465	0.392251	0.655789	3.05164	0.376514	FALSE	FALSE	0.346882	0.424218	283.0	D59.0/D59.1	0.424218	[-0.42191570164231784,1.115679388774637]
283.1	Autoimmune hemolytic anemias	severe_vs_none	m2_demo	lifetime	Primary L1 logistic	hematopoietic	OR	1.50402	0.40502	0.679986	3.32665	0.313595	FALSE	FALSE	0.408142	0.503631	283.0	D59.0/D59.1	0.503631	[-0.385682926413891,1.201966468496727]
283.1	Autoimmune hemolytic anemias	severe_vs_none	m3_smk_ses_win	lifetime	Primary L1 logistic	hematopoietic	OR	1.49145	0.405039	0.674277	3.29897	0.323674	FALSE	FALSE	0.399748	0.489892	283.0	D59.0/D59.1	0.489892	[-0.3941143749824908,1.1936096938786807]
283.1	Autoimmune hemolytic anemias	severe_vs_none	m4_bmi	lifetime	Primary L1 logistic	hematopoietic	OR	1.29101	0.441292	0.543627	3.0659	0.562718	FALSE	FALSE	0.255424	0.249709	283.0	D59.0/D59.1	0.249709	[-0.6094925067706095,1.1203406025559652]
283.2	Non-autoimmune hemolytic anemias	severe_vs_none	m4_IPW	lifetime	IPW sensitivity	hematopoietic	OR	1.39171		0.366348	5.28696	0.627407	FALSE	FALSE		0.20245					13	6	7	1.0498	1.06608	1.17437			FALSE
283.2	Non-autoimmune hemolytic anemias	AHI≥15 vs <15	m1_crude	lifetime	Primary L1 logistic	hematopoietic	OR	1.13343	0.408683	0.50877	2.52502	0.759253	FALSE	FALSE	0.125246	0.119613	283.1/283.10/283.19	D59.2/D59.4	0.119613	[-0.6757588022367611,0.9262501350410857]
283.2	Non-autoimmune hemolytic anemias	AHI≥15 vs <15	m4_bmi	lifetime	Primary L1 logistic	hematopoietic	OR	1.32075	0.432493	0.565823	3.0829	0.520067	FALSE	FALSE	0.278198	0.28394	283.1/283.10/283.19	D59.2/D59.4	0.28394	[-0.5694737832783565,1.1258691226346467]
283.2	Non-autoimmune hemolytic anemias	AHI≥5 vs <5	m1_crude	lifetime	Primary L1 logistic	hematopoietic	OR	0.895494	0.446004	0.373614	2.14636	0.804531	FALSE	FALSE	-0.11038	0.094457	283.1/283.10/283.19	D59.2/D59.4	0.094457	[-0.9845326153715458,0.7637720776974534]
283.2	Non-autoimmune hemolytic anemias	AHI≥5 vs <5	m2_demo	lifetime	Primary L1 logistic	hematopoietic	OR	0.712667	0.448977	0.295609	1.71813	0.450566	FALSE	FALSE	-0.33874	0.346242	283.1/283.10/283.19	D59.2/D59.4	0.346242	[-1.2187185307663966,0.5412377092707661]
283.2	Non-autoimmune hemolytic anemias	AHI≥5 vs <5	m3_smk_ses_win	lifetime	Primary L1 logistic	hematopoietic	OR	0.722315	0.453538	0.296944	1.75703	0.473228	FALSE	FALSE	-0.325294	0.32493	283.1/283.10/283.19	D59.2/D59.4	0.32493	[-1.2142121499997178,0.5636236996334137]
283.2	Non-autoimmune hemolytic anemias	AHI≥5 vs <5	m4_bmi	lifetime	Primary L1 logistic	hematopoietic	OR	0.987617	0.473413	0.390498	2.49781	0.979002	FALSE	FALSE	-0.0124603	0.00921644	283.1/283.10/283.19	D59.2/D59.4	0.00921644	[-0.940333269341549,0.9154126243466841]
283.2	Non-autoimmune hemolytic anemias	mild_vs_none	m1_crude	lifetime	Primary L1 logistic	hematopoietic	OR	0.762483	0.553686	0.257592	2.25698	0.624301	FALSE	FALSE	-0.271176	0.204606	283.1/283.10/283.19	D59.2/D59.4	0.204606	[-1.3563801326011875,0.8140288180053523]
283.2	Non-autoimmune hemolytic anemias	mild_vs_none	m2_demo	lifetime	Primary L1 logistic	hematopoietic	OR	0.630586	0.555112	0.212438	1.87179	0.40617	FALSE	FALSE	-0.461105	0.391292	283.1/283.10/283.19	D59.2/D59.4	0.391292	[-1.549105326722934,0.6268943611812863]
283.2	Non-autoimmune hemolytic anemias	mild_vs_none	m3_smk_ses_win	lifetime	Primary L1 logistic	hematopoietic	OR	0.619945	0.55556	0.20867	1.84182	0.389449	FALSE	FALSE	-0.478124	0.409549	283.1/283.10/283.19	D59.2/D59.4	0.409549	[-1.5670017847213389,0.6107532050962514]
283.2	Non-autoimmune hemolytic anemias	mild_vs_none	m4_bmi	lifetime	Primary L1 logistic	hematopoietic	OR	0.685591	0.565449	0.226336	2.07671	0.504412	FALSE	FALSE	-0.377474	0.297215	283.1/283.10/283.19	D59.2/D59.4	0.297215	[-1.4857341044911592,0.7307862139591377]
283.2	Non-autoimmune hemolytic anemias	moderate_vs_none	m1_crude	lifetime	Primary L1 logistic	hematopoietic	OR	0.982362	0.582229	0.313818	3.07514	0.975616	FALSE	FALSE	-0.0177959	0.0107209	283.1/283.10/283.19	D59.2/D59.4	0.0107209	[-1.158943330202673,1.1233515558757934]
283.2	Non-autoimmune hemolytic anemias	moderate_vs_none	m2_demo	lifetime	Primary L1 logistic	hematopoietic	OR	0.732172	0.591079	0.229871	2.33206	0.59791	FALSE	FALSE	-0.31174	0.223364	283.1/283.10/283.19	D59.2/D59.4	0.223364	[-1.4702349305258755,0.8467540604604706]
283.2	Non-autoimmune hemolytic anemias	moderate_vs_none	m3_smk_ses_win	lifetime	Primary L1 logistic	hematopoietic	OR	0.725839	0.590975	0.22793	2.31142	0.58768	FALSE	FALSE	-0.320428	0.230859	283.1/283.10/283.19	D59.2/D59.4	0.230859	[-1.4787168486625868,0.8378617994425799]
283.2	Non-autoimmune hemolytic anemias	moderate_vs_none	m4_bmi	lifetime	Primary L1 logistic	hematopoietic	OR	1.03888	0.619046	0.308767	3.4954	0.950873	FALSE	FALSE	0.0381395	0.0218773	283.1/283.10/283.19	D59.2/D59.4	0.0218773	[-1.1751691472468362,1.251448158297378]
283.2	Non-autoimmune hemolytic anemias	severe_vs_none	m1_crude	lifetime	Primary L1 logistic	hematopoietic	OR	1.00352	0.555353	0.337915	2.98018	0.994957	FALSE	FALSE	0.00351041	0.00219588	283.1/283.10/283.19	D59.2/D59.4	0.00219588	[-1.0849620335903998,1.091982859982894]
283.2	Non-autoimmune hemolytic anemias	severe_vs_none	m2_demo	lifetime	Primary L1 logistic	hematopoietic	OR	0.775608	0.57351	0.25204	2.38679	0.657712	FALSE	FALSE	-0.254108	0.181964	283.1/283.10/283.19	D59.2/D59.4	0.181964	[-1.3781670787899707,0.8699513563161962]
283.2	Non-autoimmune hemolytic anemias	severe_vs_none	m3_smk_ses_win	lifetime	Primary L1 logistic	hematopoietic	OR	0.777836	0.57421	0.252418	2.39693	0.661719	FALSE	FALSE	-0.25124	0.179326	283.1/283.10/283.19	D59.2/D59.4	0.179326	[-1.3766701546686462,0.8741902905098909]
283.2	Non-autoimmune hemolytic anemias	severe_vs_none	m4_bmi	lifetime	Primary L1 logistic	hematopoietic	OR	1.17437	0.632634	0.339865	4.05793	0.799442	FALSE	FALSE	0.160733	0.0972133	283.1/283.10/283.19	D59.2/D59.4	0.0972133	[-1.0792059338293716,1.40067216121238]
283.2	Non-autoimmune hemolytic anemias	AHI≥15 vs <15	m2_demo	lifetime	Primary L1 omitted from summary	hematopoietic	beta_log_odds	0							0		283.1/283.10/283.19	D59.2/D59.4		[nan,nan]
283.2	Non-autoimmune hemolytic anemias	AHI≥15 vs <15	m3_smk_ses_win	lifetime	Primary L1 omitted from summary	hematopoietic	beta_log_odds	0							0		283.1/283.10/283.19	D59.2/D59.4		[nan,nan]
283.21	Hemolytic-uremic syndrome	AHI≥15 vs <15	m1_crude	lifetime	Primary L1 logistic	hematopoietic	OR	2.54914	0.848317	0.483398	13.4426	0.269995	FALSE	FALSE	0.935756	0.568644	283.11	D59.3	0.568644	[-0.7269140334868812,2.59842611909467]
283.21	Hemolytic-uremic syndrome	AHI≥15 vs <15	m2_demo	lifetime	Primary L1 logistic	hematopoietic	OR	2.14948	0.846002	0.409464	11.2837	0.365719	FALSE	FALSE	0.765227	0.436853	283.11	D59.3	0.436853	[-0.8929055066559716,2.423359556641389]
283.21	Hemolytic-uremic syndrome	AHI≥15 vs <15	m3_smk_ses_win	lifetime	Primary L1 logistic	hematopoietic	OR	2.4116	0.853526	0.452672	12.8478	0.302372	FALSE	FALSE	0.880292	0.519458	283.11	D59.3	0.519458	[-0.7925878142132051,2.553171336736324]
283.21	Hemolytic-uremic syndrome	AHI≥15 vs <15	m4_bmi	lifetime	Primary L1 logistic	hematopoietic	OR	2.40129	0.876398	0.430976	13.3794	0.317527	FALSE	FALSE	0.876007	0.49822	283.11	D59.3	0.49822	[-0.8417025837015303,2.593716098471054]
283.21	Hemolytic-uremic syndrome	AHI≥5 vs <5	m1_crude	lifetime	Primary L1 logistic	hematopoietic	OR	16.9125	2.76534	0.0748771	3820.04	0.306459	FALSE	FALSE	2.82805	0.513627	283.11	D59.3	0.513627	[-2.591907181619068,8.248016657463367]
283.21	Hemolytic-uremic syndrome	AHI≥5 vs <5	m2_demo	lifetime	Primary L1 logistic	hematopoietic	OR	7.10015	2.0486	0.128085	393.582	0.338663	FALSE	FALSE	1.96012	0.470232	283.11	D59.3	0.470232	[-2.0550576385505996,5.975290494422249]
283.21	Hemolytic-uremic syndrome	AHI≥5 vs <5	m3_smk_ses_win	lifetime	Primary L1 logistic	hematopoietic	OR	7.43759	2.03061	0.138988	398.004	0.323078	FALSE	FALSE	2.00655	0.490692	283.11	D59.3	0.490692	[-1.9733674191607236,5.986462417786145]
283.21	Hemolytic-uremic syndrome	AHI≥5 vs <5	m4_bmi	lifetime	Primary L1 logistic	hematopoietic	OR	7.39524	2.05247	0.132398	413.068	0.329639	FALSE	FALSE	2.00084	0.481961	283.11	D59.3	0.481961	[-2.021939336278244,6.02361304429898]
283.21	Hemolytic-uremic syndrome	mild_vs_none	m1_crude	lifetime	Primary L1 omitted from summary	hematopoietic	beta_log_odds										283.11	D59.3
283.21	Hemolytic-uremic syndrome	mild_vs_none	m2_demo	lifetime	Primary L1 omitted from summary	hematopoietic	beta_log_odds										283.11	D59.3
283.21	Hemolytic-uremic syndrome	mild_vs_none	m3_smk_ses_win	lifetime	Primary L1 omitted from summary	hematopoietic	beta_log_odds										283.11	D59.3
283.21	Hemolytic-uremic syndrome	mild_vs_none	m4_bmi	lifetime	Primary L1 omitted from summary	hematopoietic	beta_log_odds										283.11	D59.3
283.21	Hemolytic-uremic syndrome	moderate_vs_none	m1_crude	lifetime	Primary L1 omitted from summary	hematopoietic	beta_log_odds										283.11	D59.3
283.21	Hemolytic-uremic syndrome	moderate_vs_none	m2_demo	lifetime	Primary L1 omitted from summary	hematopoietic	beta_log_odds										283.11	D59.3
283.21	Hemolytic-uremic syndrome	moderate_vs_none	m3_smk_ses_win	lifetime	Primary L1 omitted from summary	hematopoietic	beta_log_odds										283.11	D59.3
283.21	Hemolytic-uremic syndrome	moderate_vs_none	m4_bmi	lifetime	Primary L1 omitted from summary	hematopoietic	beta_log_odds										283.11	D59.3
283.21	Hemolytic-uremic syndrome	severe_vs_none	m1_crude	lifetime	Primary L1 omitted from summary	hematopoietic	beta_log_odds										283.11	D59.3
283.21	Hemolytic-uremic syndrome	severe_vs_none	m2_demo	lifetime	Primary L1 omitted from summary	hematopoietic	beta_log_odds										283.11	D59.3
283.21	Hemolytic-uremic syndrome	severe_vs_none	m3_smk_ses_win	lifetime	Primary L1 omitted from summary	hematopoietic	beta_log_odds										283.11	D59.3
283.21	Hemolytic-uremic syndrome	severe_vs_none	m4_bmi	lifetime	Primary L1 omitted from summary	hematopoietic	beta_log_odds										283.11	D59.3
284	Aplastic anemia	severe_vs_none	m4_IPW	lifetime	IPW sensitivity	hematopoietic	OR	1.02806		0.523067	2.0206	0.936023	FALSE	FALSE		0.0287136					75	29	46	0.771994	0.800135	0.818404	0.813153	0.813478	FALSE
284	Aplastic anemia	AHI≥15 vs <15	m1_crude	lifetime	Primary L1 logistic	hematopoietic	OR	0.888251	0.17856	0.625957	1.26045	0.506916	FALSE	FALSE	-0.118501	0.295064	284/284.8/284.81/284.89/284.9	D60/D60.0/D60.1/D60.8/D60.9/D61/D61.1/D61.2/D61.3/D61.8/D61.9	0.295064	[-0.46847324056342604,0.23147086538196088]
284	Aplastic anemia	AHI≥15 vs <15	m2_demo	lifetime	Primary L1 logistic	hematopoietic	OR	0.81065	0.181521	0.567966	1.15703	0.247498	FALSE	FALSE	-0.209919	0.606428	284/284.8/284.81/284.89/284.9	D60/D60.0/D60.1/D60.8/D60.9/D61/D61.1/D61.2/D61.3/D61.8/D61.9	0.606428	[-0.5656943188998756,0.14585532118842304]
284	Aplastic anemia	AHI≥15 vs <15	m3_smk_ses_win	lifetime	Primary L1 logistic	hematopoietic	OR	0.80332	0.181478	0.562877	1.14647	0.22752	FALSE	FALSE	-0.219003	0.64298	284/284.8/284.81/284.89/284.9	D60/D60.0/D60.1/D60.8/D60.9/D61/D61.1/D61.2/D61.3/D61.8/D61.9	0.64298	[-0.5746932951027827,0.1366881132299028]
284	Aplastic anemia	AHI≥15 vs <15	m4_bmi	lifetime	Primary L1 logistic	hematopoietic	OR	0.879161	0.188573	0.607511	1.27228	0.494633	FALSE	FALSE	-0.128788	0.305717	284/284.8/284.81/284.89/284.9	D60/D60.0/D60.1/D60.8/D60.9/D61/D61.1/D61.2/D61.3/D61.8/D61.9	0.305717	[-0.4983842103285285,0.24080906055558754]
284	Aplastic anemia	AHI≥5 vs <5	m1_crude	lifetime	Primary L1 logistic	hematopoietic	OR	0.691577	0.182917	0.483216	0.989783	0.0437889	FALSE	FALSE	-0.36878	1.35864	284/284.8/284.81/284.89/284.9	D60/D60.0/D60.1/D60.8/D60.9/D61/D61.1/D61.2/D61.3/D61.8/D61.9	1.35864	[-0.7272916368209426,-0.01026933676148406]
284	Aplastic anemia	AHI≥5 vs <5	m2_demo	lifetime	Primary L1 logistic	hematopoietic	OR	0.567584	0.186259	0.393991	0.817663	0.00235998	FALSE	TRUE	-0.566366	2.62709	284/284.8/284.81/284.89/284.9	D60/D60.0/D60.1/D60.8/D60.9/D61/D61.1/D61.2/D61.3/D61.8/D61.9	2.62709	[-0.9314278188440024,-0.20130462040182767]
284	Aplastic anemia	AHI≥5 vs <5	m3_smk_ses_win	lifetime	Primary L1 logistic	hematopoietic	OR	0.560413	0.186268	0.389006	0.807347	0.00187813	FALSE	TRUE	-0.579081	2.72627	284/284.8/284.81/284.89/284.9	D60/D60.0/D60.1/D60.8/D60.9/D61/D61.1/D61.2/D61.3/D61.8/D61.9	2.72627	[-0.9441592957239077,-0.2140019328379864]
284	Aplastic anemia	AHI≥5 vs <5	m4_bmi	lifetime	Primary L1 logistic	hematopoietic	OR	0.601196	0.19424	0.410846	0.879738	0.00880276	FALSE	TRUE	-0.508834	2.05538	284/284.8/284.81/284.89/284.9	D60/D60.0/D60.1/D60.8/D60.9/D61/D61.1/D61.2/D61.3/D61.8/D61.9	2.05538	[-0.8895371809823026,-0.12813155443877255]
284	Aplastic anemia	mild_vs_none	m1_crude	lifetime	Primary L1 logistic	hematopoietic	OR	0.646837	0.228037	0.413704	1.01135	0.0560702	FALSE	FALSE	-0.435661	1.25127	284/284.8/284.81/284.89/284.9	D60/D60.0/D60.1/D60.8/D60.9/D61/D61.1/D61.2/D61.3/D61.8/D61.9	1.25127	[-0.8826048197007563,0.011281956551275563]
284	Aplastic anemia	mild_vs_none	m2_demo	lifetime	Primary L1 logistic	hematopoietic	OR	0.530181	0.229688	0.337997	0.83164	0.0057343	FALSE	TRUE	-0.634537	2.24152	284/284.8/284.81/284.89/284.9	D60/D60.0/D60.1/D60.8/D60.9/D61/D61.1/D61.2/D61.3/D61.8/D61.9	2.24152	[-1.0847178361339367,-0.18435608208779547]
284	Aplastic anemia	mild_vs_none	m3_smk_ses_win	lifetime	Primary L1 logistic	hematopoietic	OR	0.527901	0.229852	0.336436	0.82833	0.00544631	FALSE	TRUE	-0.638846	2.2639	284/284.8/284.81/284.89/284.9	D60/D60.0/D60.1/D60.8/D60.9/D61/D61.1/D61.2/D61.3/D61.8/D61.9	2.2639	[-1.0893484267315818,-0.18834418371773237]
284	Aplastic anemia	mild_vs_none	m4_bmi	lifetime	Primary L1 logistic	hematopoietic	OR	0.531827	0.234107	0.336123	0.841478	0.00699228	FALSE	FALSE	-0.631437	2.15538	284/284.8/284.81/284.89/284.9	D60/D60.0/D60.1/D60.8/D60.9/D61/D61.1/D61.2/D61.3/D61.8/D61.9	2.15538	[-1.0902787284161934,-0.17259502504913082]
284	Aplastic anemia	moderate_vs_none	m1_crude	lifetime	Primary L1 logistic	hematopoietic	OR	0.676943	0.255084	0.410605	1.11604	0.126124	FALSE	FALSE	-0.390168	0.899203	284/284.8/284.81/284.89/284.9	D60/D60.0/D60.1/D60.8/D60.9/D61/D61.1/D61.2/D61.3/D61.8/D61.9	0.899203	[-0.8901226809266491,0.1097870928701814]
284	Aplastic anemia	moderate_vs_none	m2_demo	lifetime	Primary L1 logistic	hematopoietic	OR	0.513635	0.259577	0.308818	0.854292	0.0102686	FALSE	TRUE	-0.666243	1.98849	284/284.8/284.81/284.89/284.9	D60/D60.0/D60.1/D60.8/D60.9/D61/D61.1/D61.2/D61.3/D61.8/D61.9	1.98849	[-1.1750042429527943,-0.15748168228205717]
284	Aplastic anemia	moderate_vs_none	m3_smk_ses_win	lifetime	Primary L1 logistic	hematopoietic	OR	0.510686	0.259621	0.307018	0.849463	0.00964272	FALSE	TRUE	-0.672	2.0158	284/284.8/284.81/284.89/284.9	D60/D60.0/D60.1/D60.8/D60.9/D61/D61.1/D61.2/D61.3/D61.8/D61.9	2.0158	[-1.180848197016486,-0.16315145655514784]
284	Aplastic anemia	moderate_vs_none	m4_bmi	lifetime	Primary L1 logistic	hematopoietic	OR	0.561805	0.27129	0.330113	0.95611	0.0335527	FALSE	FALSE	-0.576601	1.47427	284/284.8/284.81/284.89/284.9	D60/D60.0/D60.1/D60.8/D60.9/D61/D61.1/D61.2/D61.3/D61.8/D61.9	1.47427	[-1.1083193278128807,-0.04488275554259491]
284	Aplastic anemia	severe_vs_none	m1_crude	lifetime	Primary L1 logistic	hematopoietic	OR	0.774657	0.236939	0.486885	1.23252	0.281196	FALSE	FALSE	-0.255335	0.550991	284/284.8/284.81/284.89/284.9	D60/D60.0/D60.1/D60.8/D60.9/D61/D61.1/D61.2/D61.3/D61.8/D61.9	0.550991	[-0.7197273718004608,0.2090580356871582]
284	Aplastic anemia	severe_vs_none	m2_demo	lifetime	Primary L1 logistic	hematopoietic	OR	0.675919	0.247339	0.416255	1.09756	0.113289	FALSE	FALSE	-0.391682	0.945814	284/284.8/284.81/284.89/284.9	D60/D60.0/D60.1/D60.8/D60.9/D61/D61.1/D61.2/D61.3/D61.8/D61.9	0.945814	[-0.876458157228709,0.09309368046364064]
284	Aplastic anemia	severe_vs_none	m3_smk_ses_win	lifetime	Primary L1 logistic	hematopoietic	OR	0.671599	0.247224	0.413688	1.0903	0.107342	FALSE	FALSE	-0.398093	0.969231	284/284.8/284.81/284.89/284.9	D60/D60.0/D60.1/D60.8/D60.9/D61/D61.1/D61.2/D61.3/D61.8/D61.9	0.969231	[-0.8826427671440586,0.08645603620689651]
284	Aplastic anemia	severe_vs_none	m4_bmi	lifetime	Primary L1 logistic	hematopoietic	OR	0.818404	0.271576	0.48062	1.39359	0.460568	FALSE	FALSE	-0.200399	0.336707	284/284.8/284.81/284.89/284.9	D60/D60.0/D60.1/D60.8/D60.9/D61/D61.1/D61.2/D61.3/D61.8/D61.9	0.336707	[-0.7326778700371341,0.3318795896896054]
284.1	Pancytopenia	severe_vs_none	m4_IPW	lifetime	IPW sensitivity	hematopoietic	OR	0.97893		0.627119	1.5281	0.925328	FALSE	FALSE		0.0337043					130	56	74	0.926758	0.824341	0.903004			FALSE
284.1	Pancytopenia	AHI≥15 vs <15	m1_crude	lifetime	Primary L1 logistic	hematopoietic	OR	1.02121	0.11906	0.808671	1.28961	0.860062	FALSE	FALSE	0.0209897	0.0654703	284.1/284.11/284.12/284.19		0.0654703	[-0.21236325125359368,0.25434263767711585]
284.1	Pancytopenia	AHI≥15 vs <15	m2_demo	lifetime	Primary L1 logistic	hematopoietic	OR	0.835315	0.120822	0.659184	1.05851	0.136394	FALSE	FALSE	-0.179946	0.865203	284.1/284.11/284.12/284.19		0.865203	[-0.41675209477203645,0.05686001030340945]
284.1	Pancytopenia	AHI≥15 vs <15	m3_smk_ses_win	lifetime	Primary L1 logistic	hematopoietic	OR	0.835091	0.120911	0.658892	1.05841	0.136098	FALSE	FALSE	-0.180215	0.866149	284.1/284.11/284.12/284.19		0.866149	[-0.41719529328625726,0.0567655072204242]
284.1	Pancytopenia	AHI≥15 vs <15	m4_bmi	lifetime	Primary L1 logistic	hematopoietic	OR	0.952174	0.125204	0.744976	1.217	0.695485	FALSE	FALSE	-0.0490076	0.157712	284.1/284.11/284.12/284.19		0.157712	[-0.29440292264506784,0.19638766580814987]
284.1	Pancytopenia	AHI≥5 vs <5	m1_crude	lifetime	Primary L1 logistic	hematopoietic	OR	1.08372	0.134847	0.832026	1.41157	0.551001	FALSE	FALSE	0.080404	0.258847	284.1/284.11/284.12/284.19		0.258847	[-0.18389139122279785,0.34469929988302517]
284.1	Pancytopenia	AHI≥5 vs <5	m2_demo	lifetime	Primary L1 logistic	hematopoietic	OR	0.795398	0.13658	0.608594	1.03954	0.0937316	FALSE	FALSE	-0.228912	1.02811	284.1/284.11/284.12/284.19		1.02811	[-0.4966036960372709,0.038779154831281304]
284.1	Pancytopenia	AHI≥5 vs <5	m3_smk_ses_win	lifetime	Primary L1 logistic	hematopoietic	OR	0.794549	0.136635	0.607878	1.03854	0.0923418	FALSE	FALSE	-0.22998	1.0346	284.1/284.11/284.12/284.19		1.0346	[-0.49778046084874183,0.03781949039467547]
284.1	Pancytopenia	AHI≥5 vs <5	m4_bmi	lifetime	Primary L1 logistic	hematopoietic	OR	0.915754	0.141336	0.694182	1.20805	0.533492	FALSE	FALSE	-0.0880077	0.272872	284.1/284.11/284.12/284.19		0.272872	[-0.3650211066255835,0.18900577530591176]
284.1	Pancytopenia	mild_vs_none	m1_crude	lifetime	Primary L1 logistic	hematopoietic	OR	1.098	0.15694	0.807262	1.49345	0.551374	FALSE	FALSE	0.0934895	0.258554	284.1/284.11/284.12/284.19		0.258554	[-0.214107114675804,0.4010861393361461]
284.1	Pancytopenia	mild_vs_none	m2_demo	lifetime	Primary L1 logistic	hematopoietic	OR	0.851478	0.157894	0.624847	1.16031	0.308541	FALSE	FALSE	-0.160782	0.510687	284.1/284.11/284.12/284.19		0.510687	[-0.47024820559535196,0.14868489791044434]
284.1	Pancytopenia	mild_vs_none	m3_smk_ses_win	lifetime	Primary L1 logistic	hematopoietic	OR	0.850388	0.157941	0.62399	1.15893	0.304846	FALSE	FALSE	-0.162063	0.51592	284.1/284.11/284.12/284.19		0.51592	[-0.47162099005707925,0.14749558394007953]
284.1	Pancytopenia	mild_vs_none	m4_bmi	lifetime	Primary L1 logistic	hematopoietic	OR	0.963131	0.16126	0.702135	1.32114	0.815797	FALSE	FALSE	-0.0375661	0.088418	284.1/284.11/284.12/284.19		0.088418	[-0.3536290708834291,0.27849684734822344]
284.1	Pancytopenia	moderate_vs_none	m1_crude	lifetime	Primary L1 logistic	hematopoietic	OR	1.23423	0.168058	0.887859	1.71572	0.21049	FALSE	FALSE	0.210446	0.676769	284.1/284.11/284.12/284.19		0.676769	[-0.11894223094759174,0.5398338265373689]
284.1	Pancytopenia	moderate_vs_none	m2_demo	lifetime	Primary L1 logistic	hematopoietic	OR	0.87329	0.170851	0.624784	1.22064	0.427767	FALSE	FALSE	-0.135488	0.368793	284.1/284.11/284.12/284.19		0.368793	[-0.4703493191726018,0.19937351969246978]
284.1	Pancytopenia	moderate_vs_none	m3_smk_ses_win	lifetime	Primary L1 logistic	hematopoietic	OR	0.870354	0.170946	0.622568	1.21676	0.416635	FALSE	FALSE	-0.138855	0.380245	284.1/284.11/284.12/284.19		0.380245	[-0.47390300733792706,0.19619311547239754]
284.1	Pancytopenia	moderate_vs_none	m4_bmi	lifetime	Primary L1 logistic	hematopoietic	OR	0.992973	0.179118	0.698991	1.4106	0.968595	FALSE	FALSE	-0.00705201	0.0138578	284.1/284.11/284.12/284.19		0.0138578	[-0.3581171554478254,0.34401313991622373]
284.1	Pancytopenia	severe_vs_none	m1_crude	lifetime	Primary L1 logistic	hematopoietic	OR	0.925264	0.177146	0.653851	1.30934	0.661033	FALSE	FALSE	-0.0776763	0.179777	284.1/284.11/284.12/284.19		0.179777	[-0.4248764123171467,0.2695238351463034]
284.1	Pancytopenia	severe_vs_none	m2_demo	lifetime	Primary L1 logistic	hematopoietic	OR	0.717163	0.184066	0.499966	1.02871	0.0708935	FALSE	FALSE	-0.332453	1.14939	284.1/284.11/284.12/284.19		1.14939	[-0.6932156073390019,0.02831028692599663]
284.1	Pancytopenia	severe_vs_none	m3_smk_ses_win	lifetime	Primary L1 logistic	hematopoietic	OR	0.721714	0.184083	0.503122	1.03528	0.0764563	FALSE	FALSE	-0.326126	1.11659	284.1/284.11/284.12/284.19		1.11659	[-0.686921953675928,0.03466934622606055]
284.1	Pancytopenia	severe_vs_none	m4_bmi	lifetime	Primary L1 logistic	hematopoietic	OR	0.903004	0.201747	0.608082	1.34096	0.613052	FALSE	FALSE	-0.102028	0.212503	284.1/284.11/284.12/284.19		0.212503	[-0.4974452940973686,0.29338937150327116]
284.2	Constitutional aplastic anemia	AHI≥15 vs <15	m1_crude	lifetime	Primary L1 logistic	hematopoietic	OR	1.73381	0.75447	0.39518	7.60689	0.465748	FALSE	FALSE	0.550321	0.331849	284.0/284.01/284.09	D61.0	0.331849	[-0.9284127398176566,2.029054335689032]
284.2	Constitutional aplastic anemia	AHI≥15 vs <15	m2_demo	lifetime	Primary L1 logistic	hematopoietic	OR	1.63412	0.775181	0.357641	7.46653	0.526387	FALSE	FALSE	0.491102	0.278695	284.0/284.01/284.09	D61.0	0.278695	[-1.0282257266568764,2.0104297234525537]
284.2	Constitutional aplastic anemia	AHI≥15 vs <15	m3_smk_ses_win	lifetime	Primary L1 logistic	hematopoietic	OR	1.67087	0.776986	0.364393	7.6615	0.508815	FALSE	FALSE	0.513343	0.29344	284.0/284.01/284.09	D61.0	0.29344	[-1.0095227905696045,2.036207946611634]
284.2	Constitutional aplastic anemia	AHI≥15 vs <15	m4_bmi	lifetime	Primary L1 logistic	hematopoietic	OR	1.5121	0.80702	0.310916	7.35388	0.608389	FALSE	FALSE	0.413497	0.215819	284.0/284.01/284.09	D61.0	0.215819	[-1.1682334454792511,1.9952275786475764]
284.2	Constitutional aplastic anemia	AHI≥5 vs <5	m1_crude	lifetime	Primary L1 logistic	hematopoietic	OR	19.6638	2.75719	0.0884588	4371.13	0.279979	FALSE	FALSE	2.97878	0.552875	284.0/284.01/284.09	D61.0	0.552875	[-2.4252180016478126,8.382776153009925]
284.2	Constitutional aplastic anemia	AHI≥5 vs <5	m2_demo	lifetime	Primary L1 logistic	hematopoietic	OR	9.89068	2.05133	0.177471	551.219	0.263942	FALSE	FALSE	2.29159	0.578492	284.0/284.01/284.09	D61.0	0.578492	[-1.7289469587831516,6.312132830314054]
284.2	Constitutional aplastic anemia	AHI≥5 vs <5	m3_smk_ses_win	lifetime	Primary L1 logistic	hematopoietic	OR	12.1365	2.22038	0.156353	942.066	0.260915	FALSE	FALSE	2.49622	0.583501	284.0/284.01/284.09	D61.0	0.583501	[-1.8556401763079484,6.848075670308882]
284.2	Constitutional aplastic anemia	AHI≥5 vs <5	m4_bmi	lifetime	Primary L1 logistic	hematopoietic	OR	11.4074	2.21804	0.147636	881.421	0.272429	FALSE	FALSE	2.43426	0.564747	284.0/284.01/284.09	D61.0	0.564747	[-1.9130070884668826,6.78153584295511]
284.2	Constitutional aplastic anemia	mild_vs_none	m1_crude	lifetime	Primary L1 omitted from summary	hematopoietic	beta_log_odds										284.0/284.01/284.09	D61.0
284.2	Constitutional aplastic anemia	mild_vs_none	m2_demo	lifetime	Primary L1 omitted from summary	hematopoietic	beta_log_odds										284.0/284.01/284.09	D61.0
284.2	Constitutional aplastic anemia	mild_vs_none	m3_smk_ses_win	lifetime	Primary L1 omitted from summary	hematopoietic	beta_log_odds										284.0/284.01/284.09	D61.0
284.2	Constitutional aplastic anemia	mild_vs_none	m4_bmi	lifetime	Primary L1 omitted from summary	hematopoietic	beta_log_odds										284.0/284.01/284.09	D61.0
284.2	Constitutional aplastic anemia	moderate_vs_none	m1_crude	lifetime	Primary L1 omitted from summary	hematopoietic	beta_log_odds										284.0/284.01/284.09	D61.0
284.2	Constitutional aplastic anemia	moderate_vs_none	m2_demo	lifetime	Primary L1 omitted from summary	hematopoietic	beta_log_odds										284.0/284.01/284.09	D61.0
284.2	Constitutional aplastic anemia	moderate_vs_none	m3_smk_ses_win	lifetime	Primary L1 omitted from summary	hematopoietic	beta_log_odds										284.0/284.01/284.09	D61.0
284.2	Constitutional aplastic anemia	moderate_vs_none	m4_bmi	lifetime	Primary L1 omitted from summary	hematopoietic	beta_log_odds										284.0/284.01/284.09	D61.0
284.2	Constitutional aplastic anemia	severe_vs_none	m1_crude	lifetime	Primary L1 omitted from summary	hematopoietic	beta_log_odds										284.0/284.01/284.09	D61.0
284.2	Constitutional aplastic anemia	severe_vs_none	m2_demo	lifetime	Primary L1 omitted from summary	hematopoietic	beta_log_odds										284.0/284.01/284.09	D61.0
284.2	Constitutional aplastic anemia	severe_vs_none	m3_smk_ses_win	lifetime	Primary L1 omitted from summary	hematopoietic	beta_log_odds										284.0/284.01/284.09	D61.0
284.2	Constitutional aplastic anemia	severe_vs_none	m4_bmi	lifetime	Primary L1 omitted from summary	hematopoietic	beta_log_odds										284.0/284.01/284.09	D61.0
285	Other anemias	severe_vs_none	m4_IPW	lifetime	IPW sensitivity	hematopoietic	OR	0.806157		0.773764	0.839905	7.19262e-25	TRUE	TRUE		24.1431					20958	8529	12429	0.807229	0.786075	0.788569	0.788555	0.803692	TRUE
285	Other anemias	AHI≥15 vs <15	m1_crude	lifetime	Primary L1 logistic	hematopoietic	OR	0.88705	0.010939	0.868234	0.906274	6.18206e-28	TRUE	TRUE	-0.119854	27.2089	284.2/285/285.8/285.9	D64/D64.4/D64.8/D64.9	27.2089	[-0.1412939347895762,-0.09841373900452997]
285	Other anemias	AHI≥15 vs <15	m2_demo	lifetime	Primary L1 logistic	hematopoietic	OR	0.887783	0.0116122	0.867806	0.90822	1.18064e-24	TRUE	TRUE	-0.119028	23.9279	284.2/285/285.8/285.9	D64/D64.4/D64.8/D64.9	23.9279	[-0.14178717688748277,-0.09626819690404351]
285	Other anemias	AHI≥15 vs <15	m3_smk_ses_win	lifetime	Primary L1 logistic	hematopoietic	OR	0.884362	0.0116764	0.864353	0.904834	6.65473e-26	TRUE	TRUE	-0.122889	25.1769	284.2/285/285.8/285.9	D64/D64.4/D64.8/D64.9	25.1769	[-0.1457742371601793,-0.10000373537793927]
285	Other anemias	AHI≥15 vs <15	m4_bmi	lifetime	Primary L1 logistic	hematopoietic	OR	0.861046	0.0122199	0.840668	0.881917	1.83255e-34	TRUE	TRUE	-0.149607	33.7369	284.2/285/285.8/285.9	D64/D64.4/D64.8/D64.9	33.7369	[-0.17355795928723944,-0.12565688588036195]
285	Other anemias	AHI≥5 vs <5	m1_crude	lifetime	Primary L1 logistic	hematopoietic	OR	0.903	0.0119005	0.882181	0.924309	1.0008e-17	TRUE	TRUE	-0.102033	16.9997	284.2/285/285.8/285.9	D64/D64.4/D64.8/D64.9	16.9997	[-0.12535750246571867,-0.07870846406672996]
285	Other anemias	AHI≥5 vs <5	m2_demo	lifetime	Primary L1 logistic	hematopoietic	OR	0.825779	0.0127211	0.805444	0.846627	3.55296e-51	TRUE	TRUE	-0.191428	50.4494	284.2/285/285.8/285.9	D64/D64.4/D64.8/D64.9	50.4494	[-0.21636112105390182,-0.16649536097233042]
285	Other anemias	AHI≥5 vs <5	m3_smk_ses_win	lifetime	Primary L1 logistic	hematopoietic	OR	0.820689	0.012795	0.800364	0.84153	8.22454e-54	TRUE	TRUE	-0.197611	53.0849	284.2/285/285.8/285.9	D64/D64.4/D64.8/D64.9	53.0849	[-0.22268848423763243,-0.17253318564388387]
285	Other anemias	AHI≥5 vs <5	m4_bmi	lifetime	Primary L1 logistic	hematopoietic	OR	0.793156	0.0133809	0.772625	0.814233	3.41994e-67	TRUE	TRUE	-0.231735	66.466	284.2/285/285.8/285.9	D64/D64.4/D64.8/D64.9	66.466	[-0.25796127189227375,-0.2055091053074108]
285	Other anemias	mild_vs_none	m1_crude	lifetime	Primary L1 logistic	hematopoietic	OR	0.955667	0.0139726	0.92985	0.9822	0.00117306	FALSE	TRUE	-0.0453459	2.93068	284.2/285/285.8/285.9	D64/D64.4/D64.8/D64.9	2.93068	[-0.07273164645272817,-0.017960164557522803]
285	Other anemias	mild_vs_none	m2_demo	lifetime	Primary L1 logistic	hematopoietic	OR	0.869988	0.0147342	0.845224	0.895479	3.30677e-21	TRUE	TRUE	-0.139275	20.4806	284.2/285/285.8/285.9	D64/D64.4/D64.8/D64.9	20.4806	[-0.1681538294681362,-0.11039697315364991]
285	Other anemias	mild_vs_none	m3_smk_ses_win	lifetime	Primary L1 logistic	hematopoietic	OR	0.86623	0.0148149	0.84144	0.891751	3.22062e-22	TRUE	TRUE	-0.143604	21.4921	284.2/285/285.8/285.9	D64/D64.4/D64.8/D64.9	21.4921	[-0.1726410876009772,-0.11456786366567726]
285	Other anemias	mild_vs_none	m4_bmi	lifetime	Primary L1 logistic	hematopoietic	OR	0.845623	0.0151706	0.82085	0.871145	2.11909e-28	TRUE	TRUE	-0.167681	27.6739	284.2/285/285.8/285.9	D64/D64.4/D64.8/D64.9	27.6739	[-0.19741496431784966,-0.1379473507357778]
285	Other anemias	moderate_vs_none	m1_crude	lifetime	Primary L1 logistic	hematopoietic	OR	0.933133	0.0156035	0.905027	0.962111	9.1905e-06	TRUE	TRUE	-0.0692078	5.03666	284.2/285/285.8/285.9	D64/D64.4/D64.8/D64.9	5.03666	[-0.09979012371445298,-0.03862540991961166]
285	Other anemias	moderate_vs_none	m2_demo	lifetime	Primary L1 logistic	hematopoietic	OR	0.828146	0.0168389	0.801261	0.855934	4.1592e-29	TRUE	TRUE	-0.188565	28.381	284.2/285/285.8/285.9	D64/D64.4/D64.8/D64.9	28.381	[-0.22156902634489842,-0.1555619404388329]
285	Other anemias	moderate_vs_none	m3_smk_ses_win	lifetime	Primary L1 logistic	hematopoietic	OR	0.821393	0.0169389	0.794571	0.849121	3.43817e-31	TRUE	TRUE	-0.196753	30.4637	284.2/285/285.8/285.9	D64/D64.4/D64.8/D64.9	30.4637	[-0.22995292663530148,-0.16355374812702483]
285	Other anemias	moderate_vs_none	m4_bmi	lifetime	Primary L1 logistic	hematopoietic	OR	0.79523	0.0178401	0.767905	0.823528	9.39166e-38	TRUE	TRUE	-0.229123	37.0273	284.2/285/285.8/285.9	D64/D64.4/D64.8/D64.9	37.0273	[-0.2640892557114042,-0.19415750409743282]
285	Other anemias	severe_vs_none	m1_crude	lifetime	Primary L1 logistic	hematopoietic	OR	0.807219	0.0155842	0.782936	0.832256	5.67576e-43	TRUE	TRUE	-0.21416	42.246	284.2/285/285.8/285.9	D64/D64.4/D64.8/D64.9	42.246	[-0.24470429504379415,-0.18361553599503017]
285	Other anemias	severe_vs_none	m2_demo	lifetime	Primary L1 logistic	hematopoietic	OR	0.822234	0.0172365	0.79492	0.850486	6.95576e-30	TRUE	TRUE	-0.19573	29.1577	284.2/285/285.8/285.9	D64/D64.4/D64.8/D64.9	29.1577	[-0.2295133080111772,-0.16194761035301158]
285	Other anemias	severe_vs_none	m3_smk_ses_win	lifetime	Primary L1 logistic	hematopoietic	OR	0.819342	0.0173404	0.791963	0.847667	1.46864e-30	TRUE	TRUE	-0.199254	29.8331	284.2/285/285.8/285.9	D64/D64.4/D64.8/D64.9	29.8331	[-0.2332405533954699,-0.16526739727918027]
285	Other anemias	severe_vs_none	m4_bmi	lifetime	Primary L1 logistic	hematopoietic	OR	0.788569	0.0192683	0.759344	0.818919	6.41572e-35	TRUE	TRUE	-0.237536	34.1928	284.2/285/285.8/285.9	D64/D64.4/D64.8/D64.9	34.1928	[-0.27530087518739355,-0.199770658502445]
285.1	Acute posthemorrhagic anemia	severe_vs_none	m4_IPW	lifetime	IPW sensitivity	hematopoietic	OR	1.07596		0.982041	1.17886	0.116168	FALSE	FALSE		0.934915					3313	1729	1584	1.34906	1.03104	1.1156	1.11587	1.11057	TRUE
285.1	Acute posthemorrhagic anemia	AHI≥15 vs <15	m1_crude	lifetime	Primary L1 logistic	hematopoietic	OR	1.26482	0.0236935	1.20742	1.32494	3.57353e-23	TRUE	TRUE	0.234927	22.4469	285.1	D62	22.4469	[0.18848847751625408,0.2813652214322396]
285.1	Acute posthemorrhagic anemia	AHI≥15 vs <15	m2_demo	lifetime	Primary L1 logistic	hematopoietic	OR	1.14324	0.0244955	1.08965	1.19947	4.62908e-08	TRUE	TRUE	0.133868	7.33451	285.1	D62	7.33451	[0.08585743508737771,0.18187785062200573]
285.1	Acute posthemorrhagic anemia	AHI≥15 vs <15	m3_smk_ses_win	lifetime	Primary L1 logistic	hematopoietic	OR	1.14246	0.0245886	1.08871	1.19887	6.07954e-08	TRUE	TRUE	0.133183	7.21613	285.1	D62	7.21613	[0.08499011638590329,0.18137573303292856]
285.1	Acute posthemorrhagic anemia	AHI≥15 vs <15	m4_bmi	lifetime	Primary L1 logistic	hematopoietic	OR	1.10078	0.0255004	1.04711	1.15719	0.000166394	FALSE	TRUE	0.0960149	3.77886	285.1	D62	3.77886	[0.04603508606102592,0.14599480122899244]
285.1	Acute posthemorrhagic anemia	AHI≥5 vs <5	m1_crude	lifetime	Primary L1 logistic	hematopoietic	OR	1.38877	0.0287571	1.31266	1.46929	3.30649e-30	TRUE	TRUE	0.328418	29.4806	285.1	D62	29.4806	[0.2720554799111224,0.3847813753048946]
285.1	Acute posthemorrhagic anemia	AHI≥5 vs <5	m2_demo	lifetime	Primary L1 logistic	hematopoietic	OR	1.10178	0.0295954	1.03969	1.16758	0.00105611	FALSE	TRUE	0.0969291	2.97629	285.1	D62	2.97629	[0.03892311109184689,0.15493506016256275]
285.1	Acute posthemorrhagic anemia	AHI≥5 vs <5	m3_smk_ses_win	lifetime	Primary L1 logistic	hematopoietic	OR	1.09862	0.0297021	1.03649	1.16447	0.00154279	FALSE	TRUE	0.0940519	2.81169	285.1	D62	2.81169	[0.03583695433404179,0.1522668913811272]
285.1	Acute posthemorrhagic anemia	AHI≥5 vs <5	m4_bmi	lifetime	Primary L1 logistic	hematopoietic	OR	1.05063	0.0305853	0.989496	1.11553	0.106373	FALSE	FALSE	0.0493863	0.973167	285.1	D62	0.973167	[-0.010559676244270191,0.10933231689511663]
285.1	Acute posthemorrhagic anemia	mild_vs_none	m1_crude	lifetime	Primary L1 logistic	hematopoietic	OR	1.29177	0.0332996	1.21016	1.3789	1.49124e-14	TRUE	TRUE	0.256017	13.8265	285.1	D62	13.8265	[0.19075098244763009,0.3212832060766233]
285.1	Acute posthemorrhagic anemia	mild_vs_none	m2_demo	lifetime	Primary L1 logistic	hematopoietic	OR	1.03754	0.0340373	0.970587	1.10912	0.278875	FALSE	FALSE	0.0368573	0.55459	285.1	D62	0.55459	[-0.029854637580667316,0.10356926460320162]
285.1	Acute posthemorrhagic anemia	mild_vs_none	m3_smk_ses_win	lifetime	Primary L1 logistic	hematopoietic	OR	1.03424	0.0341468	0.967288	1.10583	0.324144	FALSE	FALSE	0.033668	0.489262	285.1	D62	0.489262	[-0.03325850561985978,0.10059452339858414]
285.1	Acute posthemorrhagic anemia	mild_vs_none	m4_bmi	lifetime	Primary L1 logistic	hematopoietic	OR	0.995652	0.034731	0.930132	1.06579	0.900158	FALSE	FALSE	-0.00435743	0.0456815	285.1	D62	0.0456815	[-0.07242889773528306,0.06371403724600692]
285.1	Acute posthemorrhagic anemia	moderate_vs_none	m1_crude	lifetime	Primary L1 logistic	hematopoietic	OR	1.57843	0.0349104	1.47404	1.69021	4.61537e-39	TRUE	TRUE	0.45643	38.3358	285.1	D62	38.3358	[0.3880070587622597,0.5248531916386002]
285.1	Acute posthemorrhagic anemia	moderate_vs_none	m2_demo	lifetime	Primary L1 logistic	hematopoietic	OR	1.19279	0.0361474	1.1112	1.28036	1.0771e-06	TRUE	TRUE	0.176291	5.96774	285.1	D62	5.96774	[0.10544335324756109,0.247138522142826]
285.1	Acute posthemorrhagic anemia	moderate_vs_none	m3_smk_ses_win	lifetime	Primary L1 logistic	hematopoietic	OR	1.18695	0.0362691	1.1055	1.27439	2.29726e-06	TRUE	TRUE	0.171384	5.63879	285.1	D62	5.63879	[0.10029795533548784,0.24247035266673678]
285.1	Acute posthemorrhagic anemia	moderate_vs_none	m4_bmi	lifetime	Primary L1 logistic	hematopoietic	OR	1.13335	0.0378943	1.05223	1.22073	0.000955231	FALSE	TRUE	0.12518	3.01989	285.1	D62	3.01989	[0.05090824498402598,0.19945122393687992]
285.1	Acute posthemorrhagic anemia	severe_vs_none	m1_crude	lifetime	Primary L1 logistic	hematopoietic	OR	1.34881	0.03532	1.25859	1.44549	2.4183e-17	TRUE	TRUE	0.299221	16.6165	285.1	D62	16.6165	[0.22999493477556046,0.3684469718185319]
285.1	Acute posthemorrhagic anemia	severe_vs_none	m2_demo	lifetime	Primary L1 logistic	hematopoietic	OR	1.15633	0.0374233	1.07455	1.24433	0.000103893	FALSE	TRUE	0.145252	3.98341	285.1	D62	3.98341	[0.07190332791283571,0.21859997439934753]
285.1	Acute posthemorrhagic anemia	severe_vs_none	m3_smk_ses_win	lifetime	Primary L1 logistic	hematopoietic	OR	1.15855	0.0375716	1.0763	1.24708	8.96708e-05	FALSE	TRUE	0.147167	4.04735	285.1	D62	4.04735	[0.0735276250545793,0.22080553937053468]
285.1	Acute posthemorrhagic anemia	severe_vs_none	m4_bmi	lifetime	Primary L1 logistic	hematopoietic	OR	1.1156	0.0411596	1.02913	1.20932	0.00786859	FALSE	TRUE	0.109388	2.1041	285.1	D62	2.1041	[0.028716753915016602,0.19005934352495993]
285.2	Anemia of chronic disease	severe_vs_none	m4_IPW	lifetime	IPW sensitivity	hematopoietic	OR	1.0442		0.870906	1.25196	0.640434	FALSE	FALSE		0.193525					972	522	450	1.4252	0.919878	1.085	1.08588	1.08365	FALSE
285.2	Anemia of chronic disease	AHI≥15 vs <15	m1_crude	lifetime	Primary L1 logistic	hematopoietic	OR	1.32362	0.0452339	1.21133	1.44633	5.70811e-10	TRUE	TRUE	0.280373	9.24351	285.2/285.29	D63.8	9.24351	[0.1917157801963057,0.36902933024222356]
285.2	Anemia of chronic disease	AHI≥15 vs <15	m2_demo	lifetime	Primary L1 logistic	hematopoietic	OR	1.07858	0.0462151	0.985174	1.18084	0.101683	FALSE	FALSE	0.0756425	0.992752	285.2/285.29	D63.8	0.992752	[-0.014937401571018902,0.16622246139109292]
285.2	Anemia of chronic disease	AHI≥15 vs <15	m3_smk_ses_win	lifetime	Primary L1 logistic	hematopoietic	OR	1.0755	0.0462873	0.982226	1.17764	0.115833	FALSE	FALSE	0.0727872	0.936169	285.2/285.29	D63.8	0.936169	[-0.01793429873481117,0.1635087645942211]
285.2	Anemia of chronic disease	AHI≥15 vs <15	m4_bmi	lifetime	Primary L1 logistic	hematopoietic	OR	1.10153	0.0478095	1.003	1.20974	0.0431166	FALSE	FALSE	0.0966984	1.36536	285.2/285.29	D63.8	1.36536	[0.0029935965747385496,0.19040323783679028]
285.2	Anemia of chronic disease	AHI≥5 vs <5	m1_crude	lifetime	Primary L1 logistic	hematopoietic	OR	1.27258	0.0538607	1.14509	1.41427	7.62619e-06	TRUE	TRUE	0.241049	5.11769	285.2/285.29	D63.8	5.11769	[0.13548415845612127,0.34661427819103846]
285.2	Anemia of chronic disease	AHI≥5 vs <5	m2_demo	lifetime	Primary L1 logistic	hematopoietic	OR	0.91284	0.0548386	0.819815	1.01642	0.0963191	FALSE	FALSE	-0.0911947	1.01629	285.2/285.29	D63.8	1.01629	[-0.1986763845207722,0.016286921200234922]
285.2	Anemia of chronic disease	AHI≥5 vs <5	m3_smk_ses_win	lifetime	Primary L1 logistic	hematopoietic	OR	0.908564	0.0549109	0.81586	1.0118	0.0807623	FALSE	FALSE	-0.0958897	1.09279	285.2/285.29	D63.8	1.09279	[-0.20351305454929258,0.01173357087868708]
285.2	Anemia of chronic disease	AHI≥5 vs <5	m4_bmi	lifetime	Primary L1 logistic	hematopoietic	OR	0.922058	0.0564008	0.825562	1.02983	0.150219	FALSE	FALSE	-0.0811471	0.823275	285.2/285.29	D63.8	0.823275	[-0.19169060579924185,0.029396399918288046]
285.2	Anemia of chronic disease	mild_vs_none	m1_crude	lifetime	Primary L1 logistic	hematopoietic	OR	1.10126	0.0638595	0.9717	1.24809	0.130938	FALSE	FALSE	0.0964544	0.882935	285.2/285.29	D63.8	0.882935	[-0.028708054498638363,0.2216167660764534]
285.2	Anemia of chronic disease	mild_vs_none	m2_demo	lifetime	Primary L1 logistic	hematopoietic	OR	0.833185	0.0646276	0.734058	0.945699	0.00474495	FALSE	TRUE	-0.182499	2.32377	285.2/285.29	D63.8	2.32377	[-0.30916677555539995,-0.05583134881308807]
285.2	Anemia of chronic disease	mild_vs_none	m3_smk_ses_win	lifetime	Primary L1 logistic	hematopoietic	OR	0.828314	0.0647095	0.729649	0.94032	0.00360381	FALSE	TRUE	-0.188363	2.44324	285.2/285.29	D63.8	2.44324	[-0.3151914455759407,-0.06153502204114222]
285.2	Anemia of chronic disease	mild_vs_none	m4_bmi	lifetime	Primary L1 logistic	hematopoietic	OR	0.831441	0.0656867	0.731002	0.945679	0.00495049	FALSE	FALSE	-0.184595	2.30535	285.2/285.29	D63.8	2.30535	[-0.31333905434827286,-0.055851742163018914]
285.2	Anemia of chronic disease	moderate_vs_none	m1_crude	lifetime	Primary L1 logistic	hematopoietic	OR	1.36007	0.0668455	1.19306	1.55046	4.21108e-06	TRUE	TRUE	0.307535	5.37561	285.2/285.29	D63.8	5.37561	[0.1765200673352998,0.43854944903274895]
285.2	Anemia of chronic disease	moderate_vs_none	m2_demo	lifetime	Primary L1 logistic	hematopoietic	OR	0.908172	0.0682455	0.79447	1.03815	0.158129	FALSE	FALSE	-0.0963211	0.800988	285.2/285.29	D63.8	0.800988	[-0.23007972607950453,0.03743757951814711]
285.2	Anemia of chronic disease	moderate_vs_none	m3_smk_ses_win	lifetime	Primary L1 logistic	hematopoietic	OR	0.904019	0.0683495	0.790675	1.03361	0.139861	FALSE	FALSE	-0.100905	0.854304	285.2/285.29	D63.8	0.854304	[-0.23486765618379116,0.033057562759190834]
285.2	Anemia of chronic disease	moderate_vs_none	m4_bmi	lifetime	Primary L1 logistic	hematopoietic	OR	0.946943	0.0711678	0.823656	1.08868	0.443662	FALSE	FALSE	-0.0545163	0.352948	285.2/285.29	D63.8	0.352948	[-0.19400261702346683,0.08497009852862769]
285.2	Anemia of chronic disease	severe_vs_none	m1_crude	lifetime	Primary L1 logistic	hematopoietic	OR	1.42481	0.0646088	1.25534	1.61715	4.26108e-08	TRUE	TRUE	0.354035	7.37048	285.2/285.29	D63.8	7.37048	[0.22740416675833433,0.4806658630853442]
285.2	Anemia of chronic disease	severe_vs_none	m2_demo	lifetime	Primary L1 logistic	hematopoietic	OR	1.04873	0.0674541	0.918856	1.19696	0.48057	FALSE	FALSE	0.0475812	0.318243	285.2/285.29	D63.8	0.318243	[-0.08462637217487799,0.17978868477645527]
285.2	Anemia of chronic disease	severe_vs_none	m3_smk_ses_win	lifetime	Primary L1 logistic	hematopoietic	OR	1.04479	0.0675856	0.91517	1.19278	0.516748	FALSE	FALSE	0.0438203	0.286722	285.2/285.29	D63.8	0.286722	[-0.08864507841547345,0.17628565374288105]
285.2	Anemia of chronic disease	severe_vs_none	m4_bmi	lifetime	Primary L1 logistic	hematopoietic	OR	1.085	0.0732151	0.939959	1.25242	0.265169	FALSE	FALSE	0.0815804	0.576477	285.2/285.29	D63.8	0.576477	[-0.06191851431583621,0.2250792927171455]
285.21	Anemia in chronic kidney disease	severe_vs_none	m4_IPW	lifetime	IPW sensitivity	hematopoietic	OR	1.73538		1.30248	2.31215	0.000166538	FALSE	TRUE		3.77849					352	221	131	2.07097	1.49513	1.78541	1.79043	1.7773	TRUE
285.21	Anemia in chronic kidney disease	AHI≥15 vs <15	m1_crude	lifetime	Primary L1 logistic	hematopoietic	OR	1.66114	0.0763749	1.4302	1.92937	3.03411e-11	TRUE	TRUE	0.507504	10.518	285.21		10.518	[0.3578118450488392,0.65719586476148]
285.21	Anemia in chronic kidney disease	AHI≥15 vs <15	m2_demo	lifetime	Primary L1 logistic	hematopoietic	OR	1.35909	0.077793	1.1669	1.58295	8.01196e-05	FALSE	TRUE	0.306819	4.09626	285.21		4.09626	[0.15434737722662517,0.4592903339332791]
285.21	Anemia in chronic kidney disease	AHI≥15 vs <15	m3_smk_ses_win	lifetime	Primary L1 logistic	hematopoietic	OR	1.35535	0.0779232	1.16338	1.57899	9.53889e-05	FALSE	TRUE	0.304059	4.0205	285.21		4.0205	[0.15133206198567745,0.45678533255082737]
285.21	Anemia in chronic kidney disease	AHI≥15 vs <15	m4_bmi	lifetime	Primary L1 logistic	hematopoietic	OR	1.41922	0.08036	1.21241	1.66132	1.32006e-05	TRUE	TRUE	0.350109	4.87941	285.21		4.87941	[0.19260602279984643,0.5076114203943868]
285.21	Anemia in chronic kidney disease	AHI≥5 vs <5	m1_crude	lifetime	Primary L1 logistic	hematopoietic	OR	1.61658	0.0970636	1.33653	1.95532	7.4806e-07	TRUE	TRUE	0.480314	6.12606	285.21		6.12606	[0.29007327876871003,0.6705554284868664]
285.21	Anemia in chronic kidney disease	AHI≥5 vs <5	m2_demo	lifetime	Primary L1 logistic	hematopoietic	OR	1.18031	0.0982637	0.973544	1.431	0.0915842	FALSE	FALSE	0.165781	1.03818	285.21		1.03818	[-0.026812648329222533,0.35837406512839376]
285.21	Anemia in chronic kidney disease	AHI≥5 vs <5	m3_smk_ses_win	lifetime	Primary L1 logistic	hematopoietic	OR	1.17823	0.0983657	0.971633	1.42876	0.0954324	FALSE	FALSE	0.164016	1.0203	285.21		1.0203	[-0.028777035384512734,0.3568094830388032]
285.21	Anemia in chronic kidney disease	AHI≥5 vs <5	m4_bmi	lifetime	Primary L1 logistic	hematopoietic	OR	1.22111	0.100675	1.00244	1.48747	0.0472368	FALSE	FALSE	0.199757	1.32572	285.21		1.32572	[0.0024370158128962094,0.39707684282673783]
285.21	Anemia in chronic kidney disease	mild_vs_none	m1_crude	lifetime	Primary L1 logistic	hematopoietic	OR	1.2474	0.11481	0.996044	1.56218	0.0541746	FALSE	FALSE	0.22106	1.2662	285.21		1.2662	[-0.003963937032926301,0.4460832331011098]
285.21	Anemia in chronic kidney disease	mild_vs_none	m2_demo	lifetime	Primary L1 logistic	hematopoietic	OR	0.962918	0.115788	0.767416	1.20823	0.744162	FALSE	FALSE	-0.037787	0.128333	285.21		0.128333	[-0.26472675774863325,0.18915277924271653]
285.21	Anemia in chronic kidney disease	mild_vs_none	m3_smk_ses_win	lifetime	Primary L1 logistic	hematopoietic	OR	0.960313	0.115969	0.765067	1.20539	0.726945	FALSE	FALSE	-0.0404955	0.138498	285.21		0.138498	[-0.26779121665151173,0.18680018599537024]
285.21	Anemia in chronic kidney disease	mild_vs_none	m4_bmi	lifetime	Primary L1 logistic	hematopoietic	OR	0.968799	0.117642	0.769301	1.22003	0.787585	FALSE	FALSE	-0.0316985	0.103703	285.21		0.103703	[-0.26227312928580987,0.19887611019054147]
285.21	Anemia in chronic kidney disease	moderate_vs_none	m1_crude	lifetime	Primary L1 logistic	hematopoietic	OR	1.66627	0.117633	1.32317	2.09833	1.42166e-05	TRUE	TRUE	0.510585	4.84721	285.21		4.84721	[0.2800283109002104,0.7411410992107605]
285.21	Anemia in chronic kidney disease	moderate_vs_none	m2_demo	lifetime	Primary L1 logistic	hematopoietic	OR	1.12699	0.11956	0.891557	1.42458	0.31736	FALSE	FALSE	0.119548	0.498448	285.21		0.498448	[-0.11478536721372706,0.3538803860106353]
285.21	Anemia in chronic kidney disease	moderate_vs_none	m3_smk_ses_win	lifetime	Primary L1 logistic	hematopoietic	OR	1.12157	0.119824	0.886811	1.41847	0.338336	FALSE	FALSE	0.114726	0.470652	285.21		0.470652	[-0.1201238022826951,0.3495761882515696]
285.21	Anemia in chronic kidney disease	moderate_vs_none	m4_bmi	lifetime	Primary L1 logistic	hematopoietic	OR	1.19032	0.124576	0.932445	1.5195	0.161965	FALSE	FALSE	0.174218	0.790579	285.21		0.790579	[-0.06994562600222015,0.4183823514010701]
285.21	Anemia in chronic kidney disease	severe_vs_none	m1_crude	lifetime	Primary L1 logistic	hematopoietic	OR	2.06898	0.110397	1.66643	2.56878	4.52349e-11	TRUE	TRUE	0.727058	10.3445	285.21		10.3445	[0.5106829197999683,0.9434321368646073]
285.21	Anemia in chronic kidney disease	severe_vs_none	m2_demo	lifetime	Primary L1 logistic	hematopoietic	OR	1.55126	0.11486	1.23856	1.94292	0.000132036	FALSE	TRUE	0.439069	3.87931	285.21		3.87931	[0.2139466120038013,0.6641911642496013]
285.21	Anemia in chronic kidney disease	severe_vs_none	m3_smk_ses_win	lifetime	Primary L1 logistic	hematopoietic	OR	1.54597	0.11499	1.23402	1.93678	0.000151498	FALSE	TRUE	0.435651	3.81959	285.21		3.81959	[0.21027466000135586,0.6610265164326634]
285.21	Anemia in chronic kidney disease	severe_vs_none	m4_bmi	lifetime	Primary L1 logistic	hematopoietic	OR	1.78541	0.124082	1.39997	2.27697	2.99042e-06	TRUE	TRUE	0.579648	5.52427	285.21		5.52427	[0.3364508549854114,0.8228446650013533]
285.22	Anemia in neoplastic disease	severe_vs_none	m4_IPW	lifetime	IPW sensitivity	hematopoietic	OR	0.935118		0.556925	1.57013	0.799726	FALSE	FALSE		0.097059					119	61	58	1.28846	0.973154	1.10146			FALSE
285.22	Anemia in neoplastic disease	AHI≥15 vs <15	m1_crude	lifetime	Primary L1 logistic	hematopoietic	OR	1.45635	0.129493	1.1299	1.87711	0.00369476	FALSE	TRUE	0.375933	2.43241	285.22/285.3	D63.0	2.43241	[0.12213115539037095,0.6297352444289173]
285.22	Anemia in neoplastic disease	AHI≥15 vs <15	m2_demo	lifetime	Primary L1 logistic	hematopoietic	OR	1.27646	0.131371	0.986697	1.65132	0.0631663	FALSE	FALSE	0.24409	1.19951	285.22/285.3	D63.0	1.19951	[-0.01339267500427152,0.5015734795228307]
285.22	Anemia in neoplastic disease	AHI≥15 vs <15	m3_smk_ses_win	lifetime	Primary L1 logistic	hematopoietic	OR	1.27611	0.131426	0.986324	1.65105	0.0635697	FALSE	FALSE	0.24382	1.19675	285.22/285.3	D63.0	1.19675	[-0.01377054525995236,0.5014095780041964]
285.22	Anemia in neoplastic disease	AHI≥15 vs <15	m4_bmi	lifetime	Primary L1 logistic	hematopoietic	OR	1.32028	0.135916	1.01152	1.72329	0.0409329	FALSE	FALSE	0.277841	1.38793	285.22/285.3	D63.0	1.38793	[0.011450260486659869,0.5442325573730288]
285.22	Anemia in neoplastic disease	AHI≥5 vs <5	m1_crude	lifetime	Primary L1 logistic	hematopoietic	OR	1.16894	0.150823	0.869783	1.57099	0.300686	FALSE	FALSE	0.156097	0.521886	285.22/285.3	D63.0	0.521886	[-0.13951186695761103,0.4517049532524982]
285.22	Anemia in neoplastic disease	AHI≥5 vs <5	m2_demo	lifetime	Primary L1 logistic	hematopoietic	OR	0.895969	0.152423	0.664584	1.20791	0.471102	FALSE	FALSE	-0.10985	0.326885	285.22/285.3	D63.0	0.326885	[-0.4085934646209637,0.18889439650661802]
285.22	Anemia in neoplastic disease	AHI≥5 vs <5	m3_smk_ses_win	lifetime	Primary L1 logistic	hematopoietic	OR	0.894605	0.152495	0.663479	1.20624	0.46518	FALSE	FALSE	-0.111374	0.332379	285.22/285.3	D63.0	0.332379	[-0.4102576787811673,0.18751060502447575]
285.22	Anemia in neoplastic disease	AHI≥5 vs <5	m4_bmi	lifetime	Primary L1 logistic	hematopoietic	OR	0.905158	0.157053	0.665335	1.23142	0.525772	FALSE	FALSE	-0.099646	0.279203	285.22/285.3	D63.0	0.279203	[-0.4074639217681956,0.2081720145312284]
285.22	Anemia in neoplastic disease	mild_vs_none	m1_crude	lifetime	Primary L1 logistic	hematopoietic	OR	0.886671	0.186477	0.615223	1.27789	0.518914	FALSE	FALSE	-0.120282	0.284905	285.22/285.3	D63.0	0.284905	[-0.4857699493094576,0.24520673384719868]
285.22	Anemia in neoplastic disease	mild_vs_none	m2_demo	lifetime	Primary L1 logistic	hematopoietic	OR	0.698161	0.187461	0.483491	1.00815	0.0552773	FALSE	FALSE	-0.359305	1.25745	285.22/285.3	D63.0	1.25745	[-0.7267225439564922,0.00811210718065769]
285.22	Anemia in neoplastic disease	mild_vs_none	m3_smk_ses_win	lifetime	Primary L1 logistic	hematopoietic	OR	0.696341	0.187518	0.482177	1.00563	0.0536029	FALSE	FALSE	-0.361915	1.27081	285.22/285.3	D63.0	1.27081	[-0.7294436881231916,0.005612797053256624]
285.22	Anemia in neoplastic disease	mild_vs_none	m4_bmi	lifetime	Primary L1 logistic	hematopoietic	OR	0.72709	0.190935	0.500108	1.05709	0.0950819	FALSE	FALSE	-0.318705	1.0219	285.22/285.3	D63.0	1.0219	[-0.6929305257135938,0.05552105632507026]
285.22	Anemia in neoplastic disease	moderate_vs_none	m1_crude	lifetime	Primary L1 logistic	hematopoietic	OR	1.45787	0.181986	1.02049	2.08269	0.0383174	FALSE	FALSE	0.376974	1.4166	285.22/285.3	D63.0	1.4166	[0.02028758987119683,0.7336599578059975]
285.22	Anemia in neoplastic disease	moderate_vs_none	m2_demo	lifetime	Primary L1 logistic	hematopoietic	OR	1.07728	0.185264	0.749257	1.5489	0.687838	FALSE	FALSE	0.0744372	0.162514	285.22/285.3	D63.0	0.162514	[-0.28867315933242993,0.4375474625357228]
285.22	Anemia in neoplastic disease	moderate_vs_none	m3_smk_ses_win	lifetime	Primary L1 logistic	hematopoietic	OR	1.07512	0.185325	0.747669	1.54599	0.695906	FALSE	FALSE	0.0724347	0.157449	285.22/285.3	D63.0	0.157449	[-0.29079486870722393,0.43566422213733935]
285.22	Anemia in neoplastic disease	moderate_vs_none	m4_bmi	lifetime	Primary L1 logistic	hematopoietic	OR	1.01092	0.193267	0.692164	1.47648	0.955172	FALSE	FALSE	0.0108642	0.0199185	285.22/285.3	D63.0	0.0199185	[-0.367932411460305,0.38966080869749187]
285.22	Anemia in neoplastic disease	severe_vs_none	m1_crude	lifetime	Primary L1 logistic	hematopoietic	OR	1.28194	0.18341	0.894844	1.83648	0.175677	FALSE	FALSE	0.248372	0.755285	285.22/285.3	D63.0	0.755285	[-0.1111057944096536,0.6078491018669524]
285.22	Anemia in neoplastic disease	severe_vs_none	m2_demo	lifetime	Primary L1 logistic	hematopoietic	OR	0.99441	0.189468	0.685946	1.44159	0.976397	FALSE	FALSE	-0.00560555	0.0103734	285.22/285.3	D63.0	0.0103734	[-0.37695587354941507,0.3657447694219945]
285.22	Anemia in neoplastic disease	severe_vs_none	m3_smk_ses_win	lifetime	Primary L1 logistic	hematopoietic	OR	0.998449	0.189625	0.68852	1.44789	0.993467	FALSE	FALSE	-0.0015526	0.00284646	285.22/285.3	D63.0	0.00284646	[-0.373210800621228,0.37010560689719163]
285.22	Anemia in neoplastic disease	severe_vs_none	m4_bmi	lifetime	Primary L1 logistic	hematopoietic	OR	1.10146	0.20571	0.735986	1.64843	0.638508	FALSE	FALSE	0.0966397	0.194834	285.22/285.3	D63.0	0.194834	[-0.30654406024567105,0.49982339370610596]
285.3	285.3	severe_vs_none	m4_IPW	lifetime	IPW sensitivity		OR	1.1776		0.256436	5.40775	0.833515	FALSE	FALSE		0.0790864					9	4	5	0.979802	1.05407				FALSE
285.3	Sideroblastic anemia	AHI≥15 vs <15	m1_crude	lifetime	Primary L1 logistic	hematopoietic	OR	1.06882	0.472873	0.423054	2.70033	0.888064	FALSE	FALSE	0.0665588	0.0515556	285.0	D64.0/D64.1/D64.2/D64.3	0.0515556	[-0.860255113655416,0.9933726561596425]
285.3	Sideroblastic anemia	AHI≥15 vs <15	m2_demo	lifetime	Primary L1 logistic	hematopoietic	OR	1.11617	0.481785	0.434143	2.86963	0.819558	FALSE	FALSE	0.109901	0.0864201	285.0	D64.0/D64.1/D64.2/D64.3	0.0864201	[-0.834380285235961,1.0541832674667901]
285.3	Sideroblastic anemia	AHI≥15 vs <15	m3_smk_ses_win	lifetime	Primary L1 logistic	hematopoietic	OR	1.10013	0.481217	0.42838	2.82524	0.842812	FALSE	FALSE	0.095424	0.074269	285.0	D64.0/D64.1/D64.2/D64.3	0.074269	[-0.8477437744067908,1.0385917612669235]
285.3	Sideroblastic anemia	AHI≥15 vs <15	m4_bmi	lifetime	Primary L1 logistic	hematopoietic	OR	1.29778	0.501218	0.48592	3.46608	0.603031	FALSE	FALSE	0.260657	0.21966	285.0	D64.0/D64.1/D64.2/D64.3	0.21966	[-0.7217122670487692,1.2430253436181657]
285.3	Sideroblastic anemia	AHI≥5 vs <5	m1_crude	lifetime	Primary L1 logistic	hematopoietic	OR	0.951791	0.521109	0.342746	2.64308	0.92446	FALSE	FALSE	-0.0494103	0.034112	285.0	D64.0/D64.1/D64.2/D64.3	0.034112	[-1.0707650187229836,0.9719444180121978]
285.3	Sideroblastic anemia	AHI≥5 vs <5	m2_demo	lifetime	Primary L1 logistic	hematopoietic	OR	0.907346	0.532997	0.319216	2.57906	0.85525	FALSE	FALSE	-0.0972315	0.067907	285.0	D64.0/D64.1/D64.2/D64.3	0.067907	[-1.1418862688093026,0.9474232356506678]
285.3	Sideroblastic anemia	AHI≥5 vs <5	m3_smk_ses_win	lifetime	Primary L1 logistic	hematopoietic	OR	0.881645	0.532958	0.310198	2.50581	0.81316	FALSE	FALSE	-0.125965	0.0898241	285.0	D64.0/D64.1/D64.2/D64.3	0.0898241	[-1.17054360859604,0.9186126589897942]
285.3	Sideroblastic anemia	AHI≥5 vs <5	m4_bmi	lifetime	Primary L1 logistic	hematopoietic	OR	1.01809	0.549525	0.346761	2.98911	0.973973	FALSE	FALSE	0.0179285	0.011453	285.0	D64.0/D64.1/D64.2/D64.3	0.011453	[-1.0591203369118252,1.094977333392202]
285.3	Sideroblastic anemia	mild_vs_none	m1_crude	lifetime	Primary L1 logistic	hematopoietic	OR	0.88365	0.628016	0.258055	3.02586	0.843859	FALSE	FALSE	-0.123694	0.0737303	285.0	D64.0/D64.1/D64.2/D64.3	0.0737303	[-1.3545833079314038,1.107194815437785]
285.3	Sideroblastic anemia	mild_vs_none	m2_demo	lifetime	Primary L1 logistic	hematopoietic	OR	0.821377	0.63464	0.236775	2.84937	0.75652	FALSE	FALSE	-0.196773	0.12118	285.0	D64.0/D64.1/D64.2/D64.3	0.12118	[-1.4406447470315489,1.0470990999728547]
285.3	Sideroblastic anemia	mild_vs_none	m3_smk_ses_win	lifetime	Primary L1 logistic	hematopoietic	OR	0.792753	0.634572	0.228554	2.74971	0.714377	FALSE	FALSE	-0.232243	0.146073	285.0	D64.0/D64.1/D64.2/D64.3	0.146073	[-1.4759818558601376,1.0114953443934558]
285.3	Sideroblastic anemia	mild_vs_none	m4_bmi	lifetime	Primary L1 logistic	hematopoietic	OR	0.829928	0.650207	0.232051	2.96823	0.774339	FALSE	FALSE	-0.186417	0.111069	285.0	D64.0/D64.1/D64.2/D64.3	0.111069	[-1.4607989183733698,1.0879654799575889]
285.3	Sideroblastic anemia	moderate_vs_none	m1_crude	lifetime	Primary L1 logistic	hematopoietic	OR	1.01126	0.669895	0.272048	3.75904	0.986668	FALSE	FALSE	0.0111941	0.00582907	285.0	D64.0/D64.1/D64.2/D64.3	0.00582907	[-1.3017751646935478,1.3241634412326393]
285.3	Sideroblastic anemia	moderate_vs_none	m2_demo	lifetime	Primary L1 logistic	hematopoietic	OR	0.963586	0.6798	0.25424	3.65206	0.956485	FALSE	FALSE	-0.0370931	0.0193217	285.0	D64.0/D64.1/D64.2/D64.3	0.0193217	[-1.3694774165298347,1.2952911344447349]
285.3	Sideroblastic anemia	moderate_vs_none	m3_smk_ses_win	lifetime	Primary L1 logistic	hematopoietic	OR	0.907739	0.676955	0.240844	3.42126	0.886297	FALSE	FALSE	-0.0967989	0.0524208	285.0	D64.0/D64.1/D64.2/D64.3	0.0524208	[-1.4236054249394465,1.2300077229531863]
285.3	Sideroblastic anemia	moderate_vs_none	m4_bmi	lifetime	Primary L1 logistic	hematopoietic	OR	1.02921	0.72059	0.250691	4.22545	0.968125	FALSE	FALSE	0.0287949	0.0140686	285.0	D64.0/D64.1/D64.2/D64.3	0.0140686	[-1.3835350811453504,1.4411248432221149]
285.3	Sideroblastic anemia	severe_vs_none	m2_demo	lifetime	Primary L1 logistic	hematopoietic	OR	1.03135	0.699063	0.262038	4.0593	0.964775	FALSE	FALSE	0.0308725	0.0155741	285.0	D64.0/D64.1/D64.2/D64.3	0.0155741	[-1.3392667439808608,1.4010116887238104]
285.3	Sideroblastic anemia	severe_vs_none	m1_crude	lifetime	Primary L1 omitted from summary	hematopoietic	beta_log_odds	0							0		285.0	D64.0/D64.1/D64.2/D64.3		[nan,nan]
285.3	Sideroblastic anemia	severe_vs_none	m3_smk_ses_win	lifetime	Primary L1 omitted from summary	hematopoietic	beta_log_odds	0							0		285.0	D64.0/D64.1/D64.2/D64.3		[nan,nan]
285.3	Sideroblastic anemia	severe_vs_none	m4_bmi	lifetime	Primary L1 omitted from summary	hematopoietic	beta_log_odds	0							0		285.0	D64.0/D64.1/D64.2/D64.3		[nan,nan]
285.8	Hemoglobinuria	severe_vs_none	m4_IPW	lifetime	IPW sensitivity	hematopoietic	OR	0.930617		0.406516	2.13042	0.86488	FALSE	FALSE		0.0630441					34	12	22	0.667967	0.867507	0.834754			FALSE
285.8	Hemoglobinuria	AHI≥15 vs <15	m1_crude	lifetime	Primary L1 logistic	hematopoietic	OR	1.11171	0.235022	0.701358	1.76214	0.652289	FALSE	FALSE	0.105897	0.18556	283.2/791.2	D59.5/D59.6/D59.8/R82.3	0.18556	[-0.3547367651651658,0.56653125263463]
285.8	Hemoglobinuria	AHI≥15 vs <15	m2_demo	lifetime	Primary L1 logistic	hematopoietic	OR	1.10513	0.24044	0.689845	1.77043	0.677584	FALSE	FALSE	0.099966	0.169037	283.2/791.2	D59.5/D59.6/D59.8/R82.3	0.169037	[-0.3712885651319642,0.5712206000102431]
285.8	Hemoglobinuria	AHI≥15 vs <15	m3_smk_ses_win	lifetime	Primary L1 logistic	hematopoietic	OR	1.1158	0.240601	0.696284	1.78808	0.648817	FALSE	FALSE	0.109571	0.187878	283.2/791.2	D59.5/D59.6/D59.8/R82.3	0.187878	[-0.3619973235189571,0.5811396425186879]
285.8	Hemoglobinuria	AHI≥15 vs <15	m4_bmi	lifetime	Primary L1 logistic	hematopoietic	OR	1.25294	0.252649	0.763617	2.05582	0.372116	FALSE	FALSE	0.225493	0.429322	283.2/791.2	D59.5/D59.6/D59.8/R82.3	0.429322	[-0.2696889567178643,0.7206759091524326]
285.8	Hemoglobinuria	AHI≥5 vs <5	m1_crude	lifetime	Primary L1 logistic	hematopoietic	OR	0.865142	0.254554	0.525303	1.42483	0.569302	FALSE	FALSE	-0.144862	0.244657	283.2/791.2	D59.5/D59.6/D59.8/R82.3	0.244657	[-0.6437793207457934,0.35405583748966035]
285.8	Hemoglobinuria	AHI≥5 vs <5	m2_demo	lifetime	Primary L1 logistic	hematopoietic	OR	0.801846	0.261489	0.480299	1.33866	0.398366	FALSE	FALSE	-0.220839	0.399718	283.2/791.2	D59.5/D59.6/D59.8/R82.3	0.399718	[-0.7333471758889406,0.2916698659219824]
285.8	Hemoglobinuria	AHI≥5 vs <5	m3_smk_ses_win	lifetime	Primary L1 logistic	hematopoietic	OR	0.805524	0.261433	0.482555	1.34465	0.408113	FALSE	FALSE	-0.216262	0.389219	283.2/791.2	D59.5/D59.6/D59.8/R82.3	0.389219	[-0.7286603478977639,0.29613655219856516]
285.8	Hemoglobinuria	AHI≥5 vs <5	m4_bmi	lifetime	Primary L1 logistic	hematopoietic	OR	0.885453	0.274506	0.517017	1.51644	0.657634	FALSE	FALSE	-0.121656	0.182015	283.2/791.2	D59.5/D59.6/D59.8/R82.3	0.182015	[-0.6596787261740918,0.41636640085027643]
285.8	Hemoglobinuria	mild_vs_none	m1_crude	lifetime	Primary L1 logistic	hematopoietic	OR	0.735797	0.317383	0.395004	1.37061	0.333714	FALSE	FALSE	-0.306801	0.476625	283.2/791.2	D59.5/D59.6/D59.8/R82.3	0.476625	[-0.9288592422310069,0.3152575434652564]
285.8	Hemoglobinuria	mild_vs_none	m2_demo	lifetime	Primary L1 logistic	hematopoietic	OR	0.704465	0.323381	0.373763	1.32777	0.278678	FALSE	FALSE	-0.350317	0.554898	283.2/791.2	D59.5/D59.6/D59.8/R82.3	0.554898	[-0.9841330495479215,0.2834984351830407]
285.8	Hemoglobinuria	mild_vs_none	m3_smk_ses_win	lifetime	Primary L1 logistic	hematopoietic	OR	0.715223	0.323682	0.379248	1.34884	0.300453	FALSE	FALSE	-0.33516	0.522224	283.2/791.2	D59.5/D59.6/D59.8/R82.3	0.522224	[-0.9695649373807481,0.2992439465026785]
285.8	Hemoglobinuria	mild_vs_none	m4_bmi	lifetime	Primary L1 logistic	hematopoietic	OR	0.76683	0.332943	0.399298	1.47265	0.425216	FALSE	FALSE	-0.265491	0.371391	283.2/791.2	D59.5/D59.6/D59.8/R82.3	0.371391	[-0.9180471819537335,0.3870657894124858]
285.8	Hemoglobinuria	moderate_vs_none	m1_crude	lifetime	Primary L1 logistic	hematopoietic	OR	1.26952	0.304845	0.698483	2.30741	0.433729	FALSE	FALSE	0.238641	0.362781	283.2/791.2	D59.5/D59.6/D59.8/R82.3	0.362781	[-0.35884509883747734,0.8361268739606582]
285.8	Hemoglobinuria	moderate_vs_none	m2_demo	lifetime	Primary L1 logistic	hematopoietic	OR	1.07429	0.315611	0.578724	1.9942	0.820391	FALSE	FALSE	0.0716569	0.0859789	283.2/791.2	D59.5/D59.6/D59.8/R82.3	0.0859789	[-0.54692994483851,0.6902437967646408]
285.8	Hemoglobinuria	moderate_vs_none	m3_smk_ses_win	lifetime	Primary L1 logistic	hematopoietic	OR	1.08019	0.316322	0.581095	2.00796	0.80734	FALSE	FALSE	0.0771379	0.0929434	283.2/791.2	D59.5/D59.6/D59.8/R82.3	0.0929434	[-0.5428416235149257,0.697117390522593]
285.8	Hemoglobinuria	moderate_vs_none	m4_bmi	lifetime	Primary L1 logistic	hematopoietic	OR	1.1201	0.334366	0.581628	2.1571	0.734451	FALSE	FALSE	0.113421	0.134037	283.2/791.2	D59.5/D59.6/D59.8/R82.3	0.134037	[-0.5419243527247047,0.7687656959160915]
285.8	Hemoglobinuria	severe_vs_none	m1_crude	lifetime	Primary L1 logistic	hematopoietic	OR	0.673534	0.357961	0.333936	1.35849	0.269559	FALSE	FALSE	-0.395217	0.569346	283.2/791.2	D59.5/D59.6/D59.8/R82.3	0.569346	[-1.0968066684073867,0.3063730317621094]
285.8	Hemoglobinuria	severe_vs_none	m2_demo	lifetime	Primary L1 logistic	hematopoietic	OR	0.669733	0.379658	0.318227	1.40951	0.29102	FALSE	FALSE	-0.400875	0.536077	283.2/791.2	D59.5/D59.6/D59.8/R82.3	0.536077	[-1.1449904633556158,0.343239618306123]
285.8	Hemoglobinuria	severe_vs_none	m3_smk_ses_win	lifetime	Primary L1 logistic	hematopoietic	OR	0.708543	0.38088	0.335862	1.49476	0.365678	FALSE	FALSE	-0.344544	0.436902	283.2/791.2	D59.5/D59.6/D59.8/R82.3	0.436902	[-1.0910553276191752,0.40196741123651797]
285.8	Hemoglobinuria	severe_vs_none	m4_bmi	lifetime	Primary L1 logistic	hematopoietic	OR	0.834754	0.426843	0.3616	1.92703	0.672186	FALSE	FALSE	-0.180619	0.172511	283.2/791.2	D59.5/D59.6/D59.8/R82.3	0.172511	[-1.0172161253468173,0.6559788841003471]
286	Coagulation defects	AHI≥15 vs <15	m1_crude	lifetime	Primary L1 omitted from summary	hematopoietic	beta_log_odds										286
286	Coagulation defects	AHI≥15 vs <15	m2_demo	lifetime	Primary L1 omitted from summary	hematopoietic	beta_log_odds										286
286	Coagulation defects	AHI≥15 vs <15	m3_smk_ses_win	lifetime	Primary L1 omitted from summary	hematopoietic	beta_log_odds										286
286	Coagulation defects	AHI≥15 vs <15	m4_bmi	lifetime	Primary L1 omitted from summary	hematopoietic	beta_log_odds										286
286	Coagulation defects	AHI≥5 vs <5	m1_crude	lifetime	Primary L1 omitted from summary	hematopoietic	beta_log_odds										286
286	Coagulation defects	AHI≥5 vs <5	m2_demo	lifetime	Primary L1 omitted from summary	hematopoietic	beta_log_odds										286
286	Coagulation defects	AHI≥5 vs <5	m3_smk_ses_win	lifetime	Primary L1 omitted from summary	hematopoietic	beta_log_odds										286
286	Coagulation defects	AHI≥5 vs <5	m4_bmi	lifetime	Primary L1 omitted from summary	hematopoietic	beta_log_odds										286
286	Coagulation defects	mild_vs_none	m1_crude	lifetime	Primary L1 omitted from summary	hematopoietic	beta_log_odds										286
286	Coagulation defects	mild_vs_none	m2_demo	lifetime	Primary L1 omitted from summary	hematopoietic	beta_log_odds										286
286	Coagulation defects	mild_vs_none	m3_smk_ses_win	lifetime	Primary L1 omitted from summary	hematopoietic	beta_log_odds										286
286	Coagulation defects	mild_vs_none	m4_bmi	lifetime	Primary L1 omitted from summary	hematopoietic	beta_log_odds										286
286	Coagulation defects	moderate_vs_none	m1_crude	lifetime	Primary L1 omitted from summary	hematopoietic	beta_log_odds										286
286	Coagulation defects	moderate_vs_none	m2_demo	lifetime	Primary L1 omitted from summary	hematopoietic	beta_log_odds										286
286	Coagulation defects	moderate_vs_none	m3_smk_ses_win	lifetime	Primary L1 omitted from summary	hematopoietic	beta_log_odds										286
286	Coagulation defects	moderate_vs_none	m4_bmi	lifetime	Primary L1 omitted from summary	hematopoietic	beta_log_odds										286
286	Coagulation defects	severe_vs_none	m1_crude	lifetime	Primary L1 omitted from summary	hematopoietic	beta_log_odds										286
286	Coagulation defects	severe_vs_none	m2_demo	lifetime	Primary L1 omitted from summary	hematopoietic	beta_log_odds										286
286	Coagulation defects	severe_vs_none	m3_smk_ses_win	lifetime	Primary L1 omitted from summary	hematopoietic	beta_log_odds										286
286	Coagulation defects	severe_vs_none	m4_bmi	lifetime	Primary L1 omitted from summary	hematopoietic	beta_log_odds										286
286.1	Congenital coagulation defects	severe_vs_none	m4_IPW	lifetime	IPW sensitivity	hematopoietic	OR	1.51818		0.419609	5.49293	0.524548	FALSE	FALSE		0.280215					12	5	7	0.874812	1.46615	1.27722			FALSE
286.1	Congenital coagulation defects	AHI≥15 vs <15	m1_crude	lifetime	Primary L1 logistic	hematopoietic	OR	1.22676	0.416299	0.542507	2.77405	0.623469	FALSE	FALSE	0.204378	0.205185	286.1/286.2	D67/D68.1	0.205185	[-0.611553952378102,1.0203100686605238]
286.1	Congenital coagulation defects	AHI≥15 vs <15	m2_demo	lifetime	Primary L1 logistic	hematopoietic	OR	1.2775	0.42883	0.551238	2.9606	0.567936	FALSE	FALSE	0.244902	0.2457	286.1/286.2	D67/D68.1	0.2457	[-0.5955892878240873,1.0853932014236463]
286.1	Congenital coagulation defects	AHI≥15 vs <15	m3_smk_ses_win	lifetime	Primary L1 logistic	hematopoietic	OR	1.30018	0.421624	0.569007	2.97092	0.533544	FALSE	FALSE	0.262505	0.27283	286.1/286.2	D67/D68.1	0.27283	[-0.5638625608962238,1.0888726557415562]
286.1	Congenital coagulation defects	AHI≥15 vs <15	m4_bmi	lifetime	Primary L1 logistic	hematopoietic	OR	1.68803	0.455435	0.691372	4.12142	0.250316	FALSE	FALSE	0.52356	0.601511	286.1/286.2	D67/D68.1	0.601511	[-0.36907680497228046,1.41619742953556]
286.1	Congenital coagulation defects	AHI≥5 vs <5	m1_crude	lifetime	Primary L1 logistic	hematopoietic	OR	0.842844	0.450099	0.348837	2.03644	0.704052	FALSE	FALSE	-0.170973	0.152395	286.1/286.2	D67/D68.1	0.152395	[-1.053150970524752,0.7112052379995999]
286.1	Congenital coagulation defects	AHI≥5 vs <5	m2_demo	lifetime	Primary L1 logistic	hematopoietic	OR	0.847231	0.455488	0.346968	2.06878	0.715884	FALSE	FALSE	-0.165782	0.145157	286.1/286.2	D67/D68.1	0.145157	[-1.058521352162741,0.7269582717706927]
286.1	Congenital coagulation defects	AHI≥5 vs <5	m3_smk_ses_win	lifetime	Primary L1 logistic	hematopoietic	OR	0.89569	0.468535	0.357553	2.24375	0.814116	FALSE	FALSE	-0.110161	0.0893135	286.1/286.2	D67/D68.1	0.0893135	[-1.0284721152601264,0.8081493944385153]
286.1	Congenital coagulation defects	AHI≥5 vs <5	m4_bmi	lifetime	Primary L1 logistic	hematopoietic	OR	1.09613	0.485195	0.423509	2.837	0.849961	FALSE	FALSE	0.0917836	0.0706012	286.1/286.2	D67/D68.1	0.0706012	[-0.8591809557441457,1.0427482207765633]
286.1	Congenital coagulation defects	mild_vs_none	m1_crude	lifetime	Primary L1 logistic	hematopoietic	OR	0.658754	0.582208	0.210449	2.06205	0.473415	FALSE	FALSE	-0.417405	0.324758	286.1/286.2	D67/D68.1	0.324758	[-1.5585127004100472,0.7237023328055967]
286.1	Congenital coagulation defects	mild_vs_none	m2_demo	lifetime	Primary L1 logistic	hematopoietic	OR	0.629577	0.592308	0.197186	2.01012	0.434688	FALSE	FALSE	-0.462707	0.361822	286.1/286.2	D67/D68.1	0.361822	[-1.6236091999944067,0.6981942081562134]
286.1	Congenital coagulation defects	mild_vs_none	m3_smk_ses_win	lifetime	Primary L1 logistic	hematopoietic	OR	0.632911	0.592504	0.198154	2.02154	0.440103	FALSE	FALSE	-0.457425	0.356446	286.1/286.2	D67/D68.1	0.356446	[-1.618712737513519,0.7038620249053933]
286.1	Congenital coagulation defects	mild_vs_none	m4_bmi	lifetime	Primary L1 logistic	hematopoietic	OR	0.673509	0.595377	0.20968	2.16336	0.506773	FALSE	FALSE	-0.395254	0.295187	286.1/286.2	D67/D68.1	0.295187	[-1.562171324897504,0.7716642141460983]
286.1	Congenital coagulation defects	moderate_vs_none	m1_crude	lifetime	Primary L1 logistic	hematopoietic	OR	1.10491	0.555355	0.372057	3.28132	0.857429	FALSE	FALSE	0.0997683	0.0668018	286.1/286.2	D67/D68.1	0.0668018	[-0.9887080330549448,1.1882446896495178]
286.1	Congenital coagulation defects	moderate_vs_none	m2_demo	lifetime	Primary L1 logistic	hematopoietic	OR	1.26184	0.588696	0.39802	4.00039	0.692798	FALSE	FALSE	0.23257	0.159393	286.1/286.2	D67/D68.1	0.159393	[-0.92125182872422,1.386392148848748]
286.1	Congenital coagulation defects	moderate_vs_none	m3_smk_ses_win	lifetime	Primary L1 logistic	hematopoietic	OR	1.25933	0.587578	0.3981	3.98371	0.694744	FALSE	FALSE	0.230581	0.158175	286.1/286.2	D67/D68.1	0.158175	[-0.921051415372754,1.3822128263212716]
286.1	Congenital coagulation defects	moderate_vs_none	m4_bmi	lifetime	Primary L1 logistic	hematopoietic	OR	1.58157	0.632228	0.458073	5.46061	0.468401	FALSE	FALSE	0.458417	0.329382	286.1/286.2	D67/D68.1	0.329382	[-0.7807260184332665,1.6975606695476868]
286.1	Congenital coagulation defects	severe_vs_none	m1_crude	lifetime	Primary L1 logistic	hematopoietic	OR	0.860968	0.583006	0.27462	2.69925	0.797357	FALSE	FALSE	-0.149698	0.0983473	286.1/286.2	D67/D68.1	0.0983473	[-1.2923684804039157,0.9929723318754944]
286.1	Congenital coagulation defects	severe_vs_none	m4_bmi	lifetime	Primary L1 logistic	hematopoietic	OR	1.27722	0.711778	0.316519	5.15387	0.73102	FALSE	FALSE	0.244687	0.13607	286.1/286.2	D67/D68.1	0.13607	[-1.150373133285565,1.639747087167783]
286.1	Congenital coagulation defects	severe_vs_none	m2_demo	lifetime	Primary L1 omitted from summary	hematopoietic	beta_log_odds	0							0		286.1/286.2	D67/D68.1		[nan,nan]
286.1	Congenital coagulation defects	severe_vs_none	m3_smk_ses_win	lifetime	Primary L1 omitted from summary	hematopoietic	beta_log_odds	0							0		286.1/286.2	D67/D68.1		[nan,nan]
286.11	Von willebrand's disease	severe_vs_none	m4_IPW	lifetime	IPW sensitivity	hematopoietic	OR	0.892084		0.387659	2.05287	0.788277	FALSE	FALSE		0.103321					56	13	43	0.370109	0.714545	0.696488			FALSE
286.11	Von willebrand's disease	AHI≥15 vs <15	m1_crude	lifetime	Primary L1 logistic	hematopoietic	OR	0.573463	0.204703	0.383939	0.856542	0.00659889	FALSE	TRUE	-0.556061	2.18053	286.4	D68.0	2.18053	[-0.9572711545439356,-0.15485183624823812]
286.11	Von willebrand's disease	AHI≥15 vs <15	m2_demo	lifetime	Primary L1 logistic	hematopoietic	OR	0.804687	0.211271	0.531855	1.21748	0.303693	FALSE	FALSE	-0.217302	0.517565	286.4	D68.0	0.517565	[-0.631385156106452,0.1967815438055046]
286.11	Von willebrand's disease	AHI≥15 vs <15	m3_smk_ses_win	lifetime	Primary L1 logistic	hematopoietic	OR	0.813548	0.211255	0.537728	1.23085	0.328677	FALSE	FALSE	-0.20635	0.483231	286.4	D68.0	0.483231	[-0.620402810040333,0.2077019886539748]
286.11	Von willebrand's disease	AHI≥15 vs <15	m4_bmi	lifetime	Primary L1 logistic	hematopoietic	OR	0.873448	0.222054	0.565229	1.34974	0.542297	FALSE	FALSE	-0.135307	0.265763	286.4	D68.0	0.265763	[-0.5705239205027453,0.2999099882076684]
286.11	Von willebrand's disease	AHI≥5 vs <5	m1_crude	lifetime	Primary L1 logistic	hematopoietic	OR	0.617844	0.193094	0.423172	0.902072	0.012642	FALSE	TRUE	-0.481518	1.89818	286.4	D68.0	1.89818	[-0.8599761666586359,-0.10306081991970467]
286.11	Von willebrand's disease	AHI≥5 vs <5	m2_demo	lifetime	Primary L1 logistic	hematopoietic	OR	0.880544	0.202738	0.591807	1.31015	0.530342	FALSE	FALSE	-0.127215	0.275444	286.4	D68.0	0.275444	[-0.5245746697882745,0.2701448253641977]
286.11	Von willebrand's disease	AHI≥5 vs <5	m3_smk_ses_win	lifetime	Primary L1 logistic	hematopoietic	OR	0.887119	0.203023	0.595893	1.32067	0.555216	FALSE	FALSE	-0.119776	0.255538	286.4	D68.0	0.255538	[-0.5176941673745873,0.2781421561342893]
286.11	Von willebrand's disease	AHI≥5 vs <5	m4_bmi	lifetime	Primary L1 logistic	hematopoietic	OR	0.964157	0.216011	0.631363	1.47237	0.865815	FALSE	FALSE	-0.0365008	0.0625748	286.4	D68.0	0.0625748	[-0.45987414595559367,0.3868726282569907]
286.11	Von willebrand's disease	mild_vs_none	m1_crude	lifetime	Primary L1 logistic	hematopoietic	OR	0.775726	0.22413	0.499952	1.20362	0.257182	FALSE	FALSE	-0.253956	0.589759	286.4	D68.0	0.589759	[-0.6932424257116477,0.1853300345953537]
286.11	Von willebrand's disease	mild_vs_none	m2_demo	lifetime	Primary L1 logistic	hematopoietic	OR	0.994833	0.231655	0.631779	1.56652	0.982159	FALSE	FALSE	-0.00518042	0.00781833	286.4	D68.0	0.00781833	[-0.4592162159380658,0.44885538413430487]
286.11	Von willebrand's disease	mild_vs_none	m4_bmi	lifetime	Primary L1 logistic	hematopoietic	OR	1.00499	0.239861	0.628047	1.60817	0.98344	FALSE	FALSE	0.00497878	0.00725233	286.4	D68.0	0.00725233	[-0.4651402756868458,0.4750978312168488]
286.11	Von willebrand's disease	moderate_vs_none	m1_crude	lifetime	Primary L1 logistic	hematopoietic	OR	0.661448	0.265876	0.392809	1.11381	0.120047	FALSE	FALSE	-0.413324	0.920649	286.4	D68.0	0.920649	[-0.9344313756382178,0.1077825989519633]
286.11	Von willebrand's disease	moderate_vs_none	m2_demo	lifetime	Primary L1 logistic	hematopoietic	OR	0.964676	0.282186	0.554862	1.67717	0.898588	FALSE	FALSE	-0.0359631	0.0464392	286.4	D68.0	0.0464392	[-0.5890367381235305,0.5171105404192106]
286.11	Von willebrand's disease	moderate_vs_none	m3_smk_ses_win	lifetime	Primary L1 logistic	hematopoietic	OR	0.975401	0.282812	0.560342	1.6979	0.929822	FALSE	FALSE	-0.0249069	0.0316002	286.4	D68.0	0.0316002	[-0.5792087042835173,0.5293948674477725]
286.11	Von willebrand's disease	moderate_vs_none	m4_bmi	lifetime	Primary L1 logistic	hematopoietic	OR	1.07219	0.302542	0.592583	1.93998	0.817779	FALSE	FALSE	0.0697064	0.0873641	286.4	D68.0	0.0873641	[-0.5232643930217244,0.6626772263492229]
286.11	Von willebrand's disease	severe_vs_none	m1_crude	lifetime	Primary L1 logistic	hematopoietic	OR	0.372959	0.315639	0.200904	0.692363	0.00177969	FALSE	TRUE	-0.986286	2.74965	286.4	D68.0	2.74965	[-1.604927280748381,-0.36764503748225386]
286.11	Von willebrand's disease	severe_vs_none	m2_demo	lifetime	Primary L1 logistic	hematopoietic	OR	0.570383	0.337149	0.294567	1.10446	0.0958567	FALSE	FALSE	-0.561448	1.01838	286.4	D68.0	1.01838	[-1.22224756786939,0.09935201387360937]
286.11	Von willebrand's disease	severe_vs_none	m3_smk_ses_win	lifetime	Primary L1 logistic	hematopoietic	OR	0.590688	0.337578	0.304797	1.14473	0.118867	FALSE	FALSE	-0.526468	0.924939	286.4	D68.0	0.924939	[-1.1881082035989938,0.13517190876575946]
286.11	Von willebrand's disease	severe_vs_none	m4_bmi	lifetime	Primary L1 logistic	hematopoietic	OR	0.696488	0.371944	0.335981	1.44382	0.330815	FALSE	FALSE	-0.361705	0.480414	286.4	D68.0	0.480414	[-1.0907021075645102,0.36729132254699043]
286.11	Von willebrand's disease	mild_vs_none	m3_smk_ses_win	lifetime	Primary L1 omitted from summary	hematopoietic	beta_log_odds	0							0		286.4	D68.0		[nan,nan]
286.12	Congenital deficiency of other clotting factors (including factor VII)	severe_vs_none	m4_IPW	lifetime	IPW sensitivity	hematopoietic	OR	0.31356		0.130806	0.751648	0.00932313	FALSE	TRUE		2.03044					53	11	42	0.320618	0.327008	0.351807	0.346129	0.346218	TRUE
286.12	Congenital deficiency of other clotting factors (including factor VII)	AHI≥15 vs <15	m1_crude	lifetime	Primary L1 logistic	hematopoietic	OR	0.674679	0.196094	0.45939	0.990862	0.0447731	FALSE	FALSE	-0.393518	1.34898	286.3	D68.2	1.34898	[-0.7778553249043241,-0.009180406691050524]
286.12	Congenital deficiency of other clotting factors (including factor VII)	AHI≥15 vs <15	m2_demo	lifetime	Primary L1 logistic	hematopoietic	OR	0.751829	0.200994	0.507029	1.11482	0.155846	FALSE	FALSE	-0.285247	0.807305	286.3	D68.2	0.807305	[-0.6791868735143901,0.10869355353473376]
286.12	Congenital deficiency of other clotting factors (including factor VII)	AHI≥15 vs <15	m3_smk_ses_win	lifetime	Primary L1 logistic	hematopoietic	OR	0.761501	0.201139	0.513406	1.12948	0.175544	FALSE	FALSE	-0.272464	0.755615	286.3	D68.2	0.755615	[-0.6666886454421589,0.12176128622117477]
286.12	Congenital deficiency of other clotting factors (including factor VII)	AHI≥15 vs <15	m4_bmi	lifetime	Primary L1 logistic	hematopoietic	OR	0.758622	0.210293	0.50237	1.14558	0.188962	FALSE	FALSE	-0.276252	0.723625	286.3	D68.2	0.723625	[-0.6884174899294387,0.13591398590672354]
286.12	Congenital deficiency of other clotting factors (including factor VII)	AHI≥5 vs <5	m1_crude	lifetime	Primary L1 logistic	hematopoietic	OR	0.668176	0.192576	0.458111	0.974567	0.036283	FALSE	FALSE	-0.403204	1.4403	286.3	D68.2	1.4403	[-0.7806446630991852,-0.025762387510591844]
286.12	Congenital deficiency of other clotting factors (including factor VII)	AHI≥5 vs <5	m2_demo	lifetime	Primary L1 logistic	hematopoietic	OR	0.704711	0.19959	0.476562	1.04208	0.0795288	FALSE	FALSE	-0.349967	1.09948	286.3	D68.2	1.09948	[-0.7411566346208903,0.041222864094518474]
286.12	Congenital deficiency of other clotting factors (including factor VII)	AHI≥5 vs <5	m3_smk_ses_win	lifetime	Primary L1 logistic	hematopoietic	OR	0.714275	0.199964	0.482676	1.057	0.0924253	FALSE	FALSE	-0.336487	1.03421	286.3	D68.2	1.03421	[-0.7284089184634881,0.05543463436233359]
286.12	Congenital deficiency of other clotting factors (including factor VII)	AHI≥5 vs <5	m4_bmi	lifetime	Primary L1 logistic	hematopoietic	OR	0.705891	0.210554	0.467212	1.0665	0.0980901	FALSE	FALSE	-0.348295	1.00837	286.3	D68.2	1.00837	[-0.7609722820836367,0.06438311123752244]
286.12	Congenital deficiency of other clotting factors (including factor VII)	mild_vs_none	m1_crude	lifetime	Primary L1 logistic	hematopoietic	OR	0.77271	0.227013	0.495203	1.20573	0.256021	FALSE	FALSE	-0.257852	0.591724	286.3	D68.2	0.591724	[-0.7027884690190346,0.18708542429846575]
286.12	Congenital deficiency of other clotting factors (including factor VII)	mild_vs_none	m2_demo	lifetime	Primary L1 logistic	hematopoietic	OR	0.792393	0.23212	0.502759	1.24888	0.316106	FALSE	FALSE	-0.232698	0.500167	286.3	D68.2	0.500167	[-0.6876438861693475,0.22224796527264132]
286.12	Congenital deficiency of other clotting factors (including factor VII)	mild_vs_none	m3_smk_ses_win	lifetime	Primary L1 logistic	hematopoietic	OR	0.788359	0.232379	0.499946	1.24315	0.306148	FALSE	FALSE	-0.237802	0.514069	286.3	D68.2	0.514069	[-0.6932554950601695,0.21765170110054408]
286.12	Congenital deficiency of other clotting factors (including factor VII)	mild_vs_none	m4_bmi	lifetime	Primary L1 logistic	hematopoietic	OR	0.782067	0.238461	0.490079	1.24802	0.302617	FALSE	FALSE	-0.245814	0.519106	286.3	D68.2	0.519106	[-0.7131892171981729,0.22156046708701949]
286.12	Congenital deficiency of other clotting factors (including factor VII)	moderate_vs_none	m1_crude	lifetime	Primary L1 logistic	hematopoietic	OR	0.902053	0.243794	0.559389	1.45462	0.672423	FALSE	FALSE	-0.103082	0.172358	286.3	D68.2	0.172358	[-0.5809095828898124,0.37474502148124544]
286.12	Congenital deficiency of other clotting factors (including factor VII)	moderate_vs_none	m2_demo	lifetime	Primary L1 logistic	hematopoietic	OR	0.881665	0.254304	0.535598	1.45134	0.620426	FALSE	FALSE	-0.125943	0.20731	286.3	D68.2	0.20731	[-0.6243707958645444,0.37248411058377484]
286.12	Congenital deficiency of other clotting factors (including factor VII)	moderate_vs_none	m3_smk_ses_win	lifetime	Primary L1 logistic	hematopoietic	OR	0.891784	0.254552	0.541483	1.4687	0.652758	FALSE	FALSE	-0.114532	0.185248	286.3	D68.2	0.185248	[-0.6134444963044159,0.38438103597817735]
286.12	Congenital deficiency of other clotting factors (including factor VII)	moderate_vs_none	m4_bmi	lifetime	Primary L1 logistic	hematopoietic	OR	0.836238	0.267906	0.494638	1.41375	0.504418	FALSE	FALSE	-0.178842	0.29721	286.3	D68.2	0.29721	[-0.7039287487830276,0.34624453689356083]
286.12	Congenital deficiency of other clotting factors (including factor VII)	severe_vs_none	m1_crude	lifetime	Primary L1 logistic	hematopoietic	OR	0.323542	0.337545	0.16696	0.626974	0.000828652	FALSE	TRUE	-1.12843	3.08163	286.3	D68.2	3.08163	[-1.7900013054463089,-0.46685069472194307]
286.12	Congenital deficiency of other clotting factors (including factor VII)	severe_vs_none	m2_demo	lifetime	Primary L1 logistic	hematopoietic	OR	0.363154	0.352366	0.182036	0.724477	0.00404473	FALSE	TRUE	-1.01293	2.39311	286.3	D68.2	2.39311	[-1.7035534394327185,-0.322304865019432]
286.12	Congenital deficiency of other clotting factors (including factor VII)	severe_vs_none	m3_smk_ses_win	lifetime	Primary L1 logistic	hematopoietic	OR	0.369164	0.352537	0.184986	0.736714	0.00470306	FALSE	TRUE	-0.996514	2.32762	286.3	D68.2	2.32762	[-1.6874731057591252,-0.3055554105129149]
286.12	Congenital deficiency of other clotting factors (including factor VII)	severe_vs_none	m4_bmi	lifetime	Primary L1 logistic	hematopoietic	OR	0.351807	0.38123	0.166648	0.74269	0.00613887	FALSE	TRUE	-1.04467	2.21191	286.3	D68.2	2.21191	[-1.7918711908497797,-0.29747627259390064]
286.13	Congenital factor VIII disorder	severe_vs_none	m4_IPW	lifetime	IPW sensitivity	hematopoietic	OR	1.56324		0.662101	3.69086	0.308084	FALSE	FALSE		0.511331					29	14	15	1.14314	1.28121	1.23452			FALSE
286.13	Congenital factor VIII disorder	AHI≥15 vs <15	m1_crude	lifetime	Primary L1 logistic	hematopoietic	OR	1.49514	0.264958	0.889508	2.51313	0.129	FALSE	FALSE	0.402222	0.889411	286.0	D66	0.889411	[-0.11708665747946218,0.9215304291285018]
286.13	Congenital factor VIII disorder	AHI≥15 vs <15	m2_demo	lifetime	Primary L1 logistic	hematopoietic	OR	1.41904	0.273052	0.830948	2.42336	0.199931	FALSE	FALSE	0.349984	0.699121	286.0	D66	0.699121	[-0.18518769505585303,0.885155612325625]
286.13	Congenital factor VIII disorder	AHI≥15 vs <15	m3_smk_ses_win	lifetime	Primary L1 logistic	hematopoietic	OR	1.39708	0.272813	0.818469	2.38473	0.220316	FALSE	FALSE	0.334383	0.656954	286.0	D66	0.656954	[-0.20031962533433317,0.8690862142381097]
286.13	Congenital factor VIII disorder	AHI≥15 vs <15	m4_bmi	lifetime	Primary L1 logistic	hematopoietic	OR	1.49347	0.288058	0.849185	2.6266	0.163787	FALSE	FALSE	0.401105	0.785719	286.0	D66	0.785719	[-0.1634781854823698,0.965688600912192]
286.13	Congenital factor VIII disorder	AHI≥5 vs <5	m1_crude	lifetime	Primary L1 logistic	hematopoietic	OR	1.0421	0.299812	0.579042	1.87547	0.890593	FALSE	FALSE	0.0412403	0.0503207	286.0	D66	0.0503207	[-0.5463807211217082,0.6288613550086948]
286.13	Congenital factor VIII disorder	AHI≥5 vs <5	m2_demo	lifetime	Primary L1 logistic	hematopoietic	OR	0.977816	0.310603	0.53195	1.79739	0.942422	FALSE	FALSE	-0.0224338	0.0257547	286.0	D66	0.0257547	[-0.6312052204042701,0.5863376870261662]
286.13	Congenital factor VIII disorder	AHI≥5 vs <5	m3_smk_ses_win	lifetime	Primary L1 logistic	hematopoietic	OR	0.960225	0.3103	0.522692	1.76401	0.895933	FALSE	FALSE	-0.0405873	0.0477243	286.0	D66	0.0477243	[-0.6487638274773951,0.5675892345719807]
286.13	Congenital factor VIII disorder	AHI≥5 vs <5	m4_bmi	lifetime	Primary L1 logistic	hematopoietic	OR	0.977676	0.324938	0.517139	1.84834	0.944606	FALSE	FALSE	-0.0225772	0.0247492	286.0	D66	0.0247492	[-0.6594433321120992,0.6142888576413268]
286.13	Congenital factor VIII disorder	mild_vs_none	m1_crude	lifetime	Primary L1 logistic	hematopoietic	OR	0.729344	0.386449	0.341969	1.55553	0.414105	FALSE	FALSE	-0.315609	0.38289	286.0	D66	0.38289	[-1.0730351468190593,0.44181638613931845]
286.13	Congenital factor VIII disorder	mild_vs_none	m2_demo	lifetime	Primary L1 logistic	hematopoietic	OR	0.663862	0.392839	0.307392	1.43372	0.297008	FALSE	FALSE	-0.409681	0.527232	286.0	D66	0.527232	[-1.1796316102237823,0.3602700020066047]
286.13	Congenital factor VIII disorder	mild_vs_none	m3_smk_ses_win	lifetime	Primary L1 logistic	hematopoietic	OR	0.654814	0.392604	0.303342	1.41352	0.280833	FALSE	FALSE	-0.423404	0.551552	286.0	D66	0.551552	[-1.1928933242191073,0.34608602446371844]
286.13	Congenital factor VIII disorder	mild_vs_none	m4_bmi	lifetime	Primary L1 logistic	hematopoietic	OR	0.648968	0.400754	0.29587	1.42346	0.280633	FALSE	FALSE	-0.432372	0.551861	286.0	D66	0.551861	[-1.2178349017073584,0.3530901920728027]
286.13	Congenital factor VIII disorder	moderate_vs_none	m1_crude	lifetime	Primary L1 logistic	hematopoietic	OR	1.41057	0.358785	0.698225	2.84965	0.337676	FALSE	FALSE	0.343992	0.4715	286.0	D66	0.4715	[-0.35921434085914716,1.047197423881841]
286.13	Congenital factor VIII disorder	moderate_vs_none	m2_demo	lifetime	Primary L1 logistic	hematopoietic	OR	1.23289	0.374468	0.5918	2.56845	0.576106	FALSE	FALSE	0.209358	0.239497	286.0	D66	0.239497	[-0.5245862279592447,0.9433028081276967]
286.13	Congenital factor VIII disorder	moderate_vs_none	m3_smk_ses_win	lifetime	Primary L1 logistic	hematopoietic	OR	1.21501	0.374045	0.583703	2.52911	0.602601	FALSE	FALSE	0.194752	0.21997	286.0	D66	0.21997	[-0.5383623496303067,0.9278655913997824]
286.13	Congenital factor VIII disorder	moderate_vs_none	m4_bmi	lifetime	Primary L1 logistic	hematopoietic	OR	1.07101	0.391691	0.497032	2.30781	0.860971	FALSE	FALSE	0.0686	0.0650114	286.0	D66	0.0650114	[-0.6991002254860852,0.8363002995068602]
286.13	Congenital factor VIII disorder	severe_vs_none	m1_crude	lifetime	Primary L1 logistic	hematopoietic	OR	1.12005	0.371172	0.54112	2.31834	0.760034	FALSE	FALSE	0.113369	0.119167	286.0	D66	0.119167	[-0.6141141997185071,0.8408528977784835]
286.13	Congenital factor VIII disorder	severe_vs_none	m2_demo	lifetime	Primary L1 logistic	hematopoietic	OR	0.889262	0.392403	0.412112	1.91886	0.764872	FALSE	FALSE	-0.117363	0.116411	286.0	D66	0.116411	[-0.8864591904013694,0.6517326530415755]
286.13	Congenital factor VIII disorder	severe_vs_none	m3_smk_ses_win	lifetime	Primary L1 logistic	hematopoietic	OR	0.860263	0.392204	0.398829	1.85556	0.701147	FALSE	FALSE	-0.150517	0.154191	286.0	D66	0.154191	[-0.91922192232055,0.6181877168236445]
286.13	Congenital factor VIII disorder	severe_vs_none	m4_bmi	lifetime	Primary L1 logistic	hematopoietic	OR	1.23452	0.44457	0.516511	2.95065	0.635569	FALSE	FALSE	0.210683	0.196837	286.0	D66	0.196837	[-0.6606586940440046,1.0820245707705283]
286.2	Encounter for long-term (current) use of anticoagulants	severe_vs_none	m4_IPW	lifetime	IPW sensitivity	hematopoietic	OR	0.929511		0.828824	1.04243	0.211448	FALSE	FALSE		0.674796					2059	1143	916	1.54076	0.876531	1.03378	1.03403	1.03162	FALSE
286.2	Encounter for long-term (current) use of anticoagulants	AHI≥15 vs <15	m1_crude	lifetime	Primary L1 logistic	hematopoietic	OR	1.35755	0.0302133	1.2795	1.44037	4.62092e-24	TRUE	TRUE	0.305683	23.3353	V58.61		23.3353	[0.2464661570057268,0.36490022794059446]
286.2	Encounter for long-term (current) use of anticoagulants	AHI≥15 vs <15	m2_demo	lifetime	Primary L1 logistic	hematopoietic	OR	1.12773	0.0314309	1.06036	1.19939	0.000131006	FALSE	TRUE	0.120209	3.88271	V58.61		3.88271	[0.058605990251771316,0.18181300015362345]
286.2	Encounter for long-term (current) use of anticoagulants	AHI≥15 vs <15	m3_smk_ses_win	lifetime	Primary L1 logistic	hematopoietic	OR	1.12405	0.031578	1.05659	1.19581	0.000213032	FALSE	TRUE	0.116934	3.67155	V58.61		3.67155	[0.05504275137520207,0.17882608425241797]
286.2	Encounter for long-term (current) use of anticoagulants	AHI≥15 vs <15	m4_bmi	lifetime	Primary L1 logistic	hematopoietic	OR	1.0431	0.0325917	0.978551	1.11191	0.195422	FALSE	FALSE	0.0421967	0.709026	V58.61		0.709026	[-0.02168197671799498,0.10607531855277638]
286.2	Encounter for long-term (current) use of anticoagulants	AHI≥5 vs <5	m1_crude	lifetime	Primary L1 logistic	hematopoietic	OR	1.46813	0.0373588	1.36447	1.57966	8.81913e-25	TRUE	TRUE	0.383988	24.0546	V58.61		24.0546	[0.31076590919086683,0.4572095318918363]
286.2	Encounter for long-term (current) use of anticoagulants	AHI≥5 vs <5	m2_demo	lifetime	Primary L1 logistic	hematopoietic	OR	1.06446	0.0386818	0.98674	1.1483	0.106338	FALSE	FALSE	0.0624663	0.973311	V58.61		0.973311	[-0.013348737785070716,0.13828127274332447]
286.2	Encounter for long-term (current) use of anticoagulants	AHI≥5 vs <5	m3_smk_ses_win	lifetime	Primary L1 logistic	hematopoietic	OR	1.06013	0.0388634	0.982378	1.14404	0.132971	FALSE	FALSE	0.0583918	0.876243	V58.61		0.876243	[-0.01777906691259267,0.13456264962257738]
286.2	Encounter for long-term (current) use of anticoagulants	AHI≥5 vs <5	m4_bmi	lifetime	Primary L1 logistic	hematopoietic	OR	0.974064	0.0398445	0.900891	1.05318	0.50957	FALSE	FALSE	-0.0262778	0.292796	V58.61		0.292796	[-0.10437154333502743,0.05181601997223748]
286.2	Encounter for long-term (current) use of anticoagulants	mild_vs_none	m1_crude	lifetime	Primary L1 logistic	hematopoietic	OR	1.31195	0.0433516	1.20508	1.42829	3.77505e-10	TRUE	TRUE	0.271513	9.42308	V58.61		9.42308	[0.18654589828279544,0.35648102211611943]
286.2	Encounter for long-term (current) use of anticoagulants	mild_vs_none	m2_demo	lifetime	Primary L1 logistic	hematopoietic	OR	0.997352	0.0444767	0.914092	1.0882	0.952464	FALSE	FALSE	-0.00265141	0.0211517	V58.61		0.0211517	[-0.089824063074383,0.0845212498253994]
286.2	Encounter for long-term (current) use of anticoagulants	mild_vs_none	m3_smk_ses_win	lifetime	Primary L1 logistic	hematopoietic	OR	0.993297	0.0446589	0.91005	1.08416	0.880286	FALSE	FALSE	-0.00672593	0.0553762	V58.61		0.0553762	[-0.094255692525993,0.08080384118418343]
286.2	Encounter for long-term (current) use of anticoagulants	mild_vs_none	m4_bmi	lifetime	Primary L1 logistic	hematopoietic	OR	0.9281	0.0453068	0.849239	1.01429	0.0995802	FALSE	FALSE	-0.0746154	1.00183	V58.61		1.00183	[-0.1634150892224076,0.01418428898893312]
286.2	Encounter for long-term (current) use of anticoagulants	moderate_vs_none	m1_crude	lifetime	Primary L1 logistic	hematopoietic	OR	1.62233	0.045242	1.48467	1.77276	1.07409e-26	TRUE	TRUE	0.483864	25.969	V58.61		25.969	[0.39519111791260525,0.5725365983830886]
286.2	Encounter for long-term (current) use of anticoagulants	moderate_vs_none	m2_demo	lifetime	Primary L1 logistic	hematopoietic	OR	1.10031	0.0469333	1.00361	1.20633	0.0416758	FALSE	FALSE	0.095591	1.38012	V58.61		1.38012	[0.0036034954512992184,0.1875785978244326]
286.2	Encounter for long-term (current) use of anticoagulants	moderate_vs_none	m3_smk_ses_win	lifetime	Primary L1 logistic	hematopoietic	OR	1.09179	0.0471544	0.995405	1.1975	0.0625631	FALSE	FALSE	0.0878149	1.20368	V58.61		1.20368	[-0.00460603879437653,0.18023577776858063]
286.2	Encounter for long-term (current) use of anticoagulants	moderate_vs_none	m4_bmi	lifetime	Primary L1 logistic	hematopoietic	OR	0.981657	0.0488905	0.891957	1.08038	0.704932	FALSE	FALSE	-0.0185134	0.151853	V58.61		0.151853	[-0.11433702166685757,0.07731014707189586]
286.2	Encounter for long-term (current) use of anticoagulants	severe_vs_none	m1_crude	lifetime	Primary L1 logistic	hematopoietic	OR	1.54055	0.0447645	1.41114	1.68182	4.74766e-22	TRUE	TRUE	0.432137	21.3235	V58.61		21.3235	[0.344400406459483,0.5198741600581367]
286.2	Encounter for long-term (current) use of anticoagulants	severe_vs_none	m2_demo	lifetime	Primary L1 logistic	hematopoietic	OR	1.14594	0.047532	1.044	1.25782	0.00415854	FALSE	TRUE	0.136221	2.38106	V58.61		2.38106	[0.04305994600829087,0.22938200492169342]
286.2	Encounter for long-term (current) use of anticoagulants	severe_vs_none	m3_smk_ses_win	lifetime	Primary L1 logistic	hematopoietic	OR	1.14593	0.0477713	1.04351	1.25841	0.00435236	FALSE	TRUE	0.136216	2.36127	V58.61		2.36127	[0.04258627220006156,0.22984625441039436]
286.2	Encounter for long-term (current) use of anticoagulants	severe_vs_none	m4_bmi	lifetime	Primary L1 logistic	hematopoietic	OR	1.03378	0.0517087	0.934143	1.14404	0.520567	FALSE	FALSE	0.0332213	0.283523	V58.61		0.283523	[-0.06812576580094809,0.13456842620171486]
286.3	Coagulation defects complicating pregnancy or postpartum	severe_vs_none	m4_IPW	lifetime	IPW sensitivity	hematopoietic	OR	0.6756		0.364022	1.25387	0.213895	FALSE	FALSE		0.6698					119	20	99	0.247121	0.760041	0.756939	0.75517	0.755741	FALSE
286.3	Coagulation defects complicating pregnancy or postpartum	AHI≥15 vs <15	m1_crude	lifetime	Primary L1 logistic	hematopoietic	OR	0.449926	0.158642	0.329689	0.614013	4.79277e-07	TRUE	TRUE	-0.798673	6.31941	649.3/649.30/649.31/649.32/649.33/649.34/666.3/666.30/666.32/666.34	O72.3/O99.1	6.31941	[-1.1096057475231542,-0.4877397689959419]
286.3	Coagulation defects complicating pregnancy or postpartum	AHI≥15 vs <15	m2_demo	lifetime	Primary L1 logistic	hematopoietic	OR	0.902785	0.162406	0.656665	1.24115	0.528876	FALSE	FALSE	-0.102271	0.276646	649.3/649.30/649.31/649.32/649.33/649.34/666.3/666.30/666.32/666.34	O72.3/O99.1	0.276646	[-0.4205815169773869,0.2160395616201539]
286.3	Coagulation defects complicating pregnancy or postpartum	AHI≥15 vs <15	m3_smk_ses_win	lifetime	Primary L1 logistic	hematopoietic	OR	0.905578	0.162594	0.658454	1.24545	0.541862	FALSE	FALSE	-0.0991822	0.266111	649.3/649.30/649.31/649.32/649.33/649.34/666.3/666.30/666.32/666.34	O72.3/O99.1	0.266111	[-0.41786071277189485,0.21949621590155846]
286.3	Coagulation defects complicating pregnancy or postpartum	AHI≥15 vs <15	m4_bmi	lifetime	Primary L1 logistic	hematopoietic	OR	1.04182	0.171986	0.743701	1.45945	0.811712	FALSE	FALSE	0.0409702	0.0905981	649.3/649.30/649.31/649.32/649.33/649.34/666.3/666.30/666.32/666.34	O72.3/O99.1	0.0905981	[-0.2961161848229875,0.3780566069633876]
286.3	Coagulation defects complicating pregnancy or postpartum	AHI≥5 vs <5	m1_crude	lifetime	Primary L1 logistic	hematopoietic	OR	0.427535	0.137687	0.326417	0.559978	6.76943e-10	TRUE	TRUE	-0.849719	9.16945	649.3/649.30/649.31/649.32/649.33/649.34/666.3/666.30/666.32/666.34	O72.3/O99.1	9.16945	[-1.1195810308026297,-0.579857928721951]
286.3	Coagulation defects complicating pregnancy or postpartum	AHI≥5 vs <5	m2_demo	lifetime	Primary L1 logistic	hematopoietic	OR	0.861092	0.144606	0.648576	1.14324	0.301033	FALSE	FALSE	-0.149554	0.521386	649.3/649.30/649.31/649.32/649.33/649.34/666.3/666.30/666.32/666.34	O72.3/O99.1	0.521386	[-0.4329766415425217,0.133867856381455]
286.3	Coagulation defects complicating pregnancy or postpartum	AHI≥5 vs <5	m3_smk_ses_win	lifetime	Primary L1 logistic	hematopoietic	OR	0.864074	0.145029	0.650283	1.14815	0.313759	FALSE	FALSE	-0.146097	0.503403	649.3/649.30/649.31/649.32/649.33/649.34/666.3/666.30/666.32/666.34	O72.3/O99.1	0.503403	[-0.4303475124892739,0.1381540517366055]
286.3	Coagulation defects complicating pregnancy or postpartum	mild_vs_none	m1_crude	lifetime	Primary L1 logistic	hematopoietic	OR	0.546967	0.163653	0.396881	0.753812	0.000227038	FALSE	TRUE	-0.603366	3.6439	649.3/649.30/649.31/649.32/649.33/649.34/666.3/666.30/666.32/666.34	O72.3/O99.1	3.6439	[-0.9241200050060809,-0.28261181640025895]
286.3	Coagulation defects complicating pregnancy or postpartum	mild_vs_none	m2_demo	lifetime	Primary L1 logistic	hematopoietic	OR	0.844219	0.16958	0.605492	1.17707	0.317985	FALSE	FALSE	-0.169344	0.497594	649.3/649.30/649.31/649.32/649.33/649.34/666.3/666.30/666.32/666.34	O72.3/O99.1	0.497594	[-0.5017142021670481,0.16302655363605145]
286.3	Coagulation defects complicating pregnancy or postpartum	mild_vs_none	m3_smk_ses_win	lifetime	Primary L1 logistic	hematopoietic	OR	0.845857	0.16995	0.606227	1.18021	0.324612	FALSE	FALSE	-0.167405	0.488636	649.3/649.30/649.31/649.32/649.33/649.34/666.3/666.30/666.32/666.34	O72.3/O99.1	0.488636	[-0.5005014678211621,0.16569097215363598]
286.3	Coagulation defects complicating pregnancy or postpartum	mild_vs_none	m4_bmi	lifetime	Primary L1 logistic	hematopoietic	OR	0.935813	0.176691	0.661895	1.32309	0.70732	FALSE	FALSE	-0.06634	0.150384	649.3/649.30/649.31/649.32/649.33/649.34/666.3/666.30/666.32/666.34	O72.3/O99.1	0.150384	[-0.41264783823296514,0.27996776712109406]
286.3	Coagulation defects complicating pregnancy or postpartum	moderate_vs_none	m1_crude	lifetime	Primary L1 logistic	hematopoietic	OR	0.450409	0.200877	0.303823	0.667718	7.16926e-05	FALSE	TRUE	-0.7976	4.14453	649.3/649.30/649.31/649.32/649.33/649.34/666.3/666.30/666.32/666.34	O72.3/O99.1	4.14453	[-1.1913110705234058,-0.4038892498588855]
286.3	Coagulation defects complicating pregnancy or postpartum	moderate_vs_none	m2_demo	lifetime	Primary L1 logistic	hematopoietic	OR	0.862615	0.212069	0.569251	1.30716	0.485877	FALSE	FALSE	-0.147787	0.313473	649.3/649.30/649.31/649.32/649.33/649.34/666.3/666.30/666.32/666.34	O72.3/O99.1	0.313473	[-0.5634336404092579,0.26786032398485304]
286.3	Coagulation defects complicating pregnancy or postpartum	moderate_vs_none	m3_smk_ses_win	lifetime	Primary L1 logistic	hematopoietic	OR	0.863329	0.212788	0.56892	1.31009	0.489792	FALSE	FALSE	-0.14696	0.309988	649.3/649.30/649.31/649.32/649.33/649.34/666.3/666.30/666.32/666.34	O72.3/O99.1	0.309988	[-0.56401610552103,0.2700966272350402]
286.3	Coagulation defects complicating pregnancy or postpartum	moderate_vs_none	m4_bmi	lifetime	Primary L1 logistic	hematopoietic	OR	0.965935	0.225633	0.62071	1.50317	0.877921	FALSE	FALSE	-0.0346584	0.0565445	649.3/649.30/649.31/649.32/649.33/649.34/666.3/666.30/666.32/666.34	O72.3/O99.1	0.0565445	[-0.4768910131162899,0.4075742183954717]
286.3	Coagulation defects complicating pregnancy or postpartum	severe_vs_none	m1_crude	lifetime	Primary L1 logistic	hematopoietic	OR	0.246914	0.245155	0.152711	0.399228	1.16042e-08	TRUE	TRUE	-1.39872	7.93538	649.3/649.30/649.31/649.32/649.33/649.34/666.3/666.30/666.32/666.34	O72.3/O99.1	7.93538	[-1.8792109554792198,-0.9182217042135181]
286.3	Coagulation defects complicating pregnancy or postpartum	severe_vs_none	m2_demo	lifetime	Primary L1 logistic	hematopoietic	OR	0.656979	0.252708	0.400356	1.07809	0.0964308	FALSE	FALSE	-0.420103	1.01578	649.3/649.30/649.31/649.32/649.33/649.34/666.3/666.30/666.32/666.34	O72.3/O99.1	1.01578	[-0.9154011802684063,0.07519440390086934]
286.3	Coagulation defects complicating pregnancy or postpartum	severe_vs_none	m3_smk_ses_win	lifetime	Primary L1 logistic	hematopoietic	OR	0.667582	0.25314	0.406473	1.09642	0.110417	FALSE	FALSE	-0.404093	0.956965	649.3/649.30/649.31/649.32/649.33/649.34/666.3/666.30/666.32/666.34	O72.3/O99.1	0.956965	[-0.9002382125195902,0.09205221811220898]
286.3	Coagulation defects complicating pregnancy or postpartum	severe_vs_none	m4_bmi	lifetime	Primary L1 logistic	hematopoietic	OR	0.756939	0.27541	0.441196	1.29864	0.311958	FALSE	FALSE	-0.278473	0.505904	649.3/649.30/649.31/649.32/649.33/649.34/666.3/666.30/666.32/666.34	O72.3/O99.1	0.505904	[-0.8182665229645543,0.26132021141191886]
286.3	Coagulation defects complicating pregnancy or postpartum	AHI≥5 vs <5	m4_bmi	lifetime	Primary L1 omitted from summary	hematopoietic	beta_log_odds	0							0		649.3/649.30/649.31/649.32/649.33/649.34/666.3/666.30/666.32/666.34	O72.3/O99.1		[nan,nan]
286.4	Acquired coagulation factor deficiency	severe_vs_none	m4_IPW	lifetime	IPW sensitivity	hematopoietic	OR	0.745127		0.38713	1.43418	0.378525	FALSE	FALSE		0.421906					54	21	33	0.779296	0.627975	0.690566	0.68585	0.686259	FALSE
286.4	Acquired coagulation factor deficiency	AHI≥15 vs <15	m1_crude	lifetime	Primary L1 logistic	hematopoietic	OR	1.0204	0.16829	0.733705	1.41912	0.904491	FALSE	FALSE	0.020193	0.0435956	286.7	D68.4	0.0435956	[-0.30964886509216505,0.3500348959940639]
286.4	Acquired coagulation factor deficiency	AHI≥15 vs <15	m2_demo	lifetime	Primary L1 logistic	hematopoietic	OR	0.838417	0.171013	0.599644	1.17227	0.302746	FALSE	FALSE	-0.17624	0.518921	286.7	D68.4	0.518921	[-0.5114195400819469,0.1589400441323873]
286.4	Acquired coagulation factor deficiency	AHI≥15 vs <15	m3_smk_ses_win	lifetime	Primary L1 logistic	hematopoietic	OR	0.826702	0.17105	0.591223	1.15597	0.265876	FALSE	FALSE	-0.190311	0.575321	286.7	D68.4	0.575321	[-0.5255625869508312,0.1449396713546569]
286.4	Acquired coagulation factor deficiency	AHI≥15 vs <15	m4_bmi	lifetime	Primary L1 logistic	hematopoietic	OR	0.863665	0.17783	0.609503	1.22381	0.409816	FALSE	FALSE	-0.146571	0.387411	286.7	D68.4	0.387411	[-0.49511212245566716,0.2019704521289398]
286.4	Acquired coagulation factor deficiency	AHI≥5 vs <5	m1_crude	lifetime	Primary L1 logistic	hematopoietic	OR	1.2578	0.198011	0.853229	1.85421	0.246719	FALSE	FALSE	0.229367	0.607797	286.7	D68.4	0.607797	[-0.15872720657646483,0.6174611330578095]
286.4	Acquired coagulation factor deficiency	AHI≥5 vs <5	m2_demo	lifetime	Primary L1 logistic	hematopoietic	OR	0.946015	0.201055	0.63791	1.40293	0.782526	FALSE	FALSE	-0.0554972	0.106501	286.7	D68.4	0.106501	[-0.44955833250245564,0.3385640263122232]
286.4	Acquired coagulation factor deficiency	AHI≥5 vs <5	m3_smk_ses_win	lifetime	Primary L1 logistic	hematopoietic	OR	0.931455	0.200926	0.628251	1.38099	0.723788	FALSE	FALSE	-0.0710073	0.140388	286.7	D68.4	0.140388	[-0.46481473572379184,0.3228002199992135]
286.4	Acquired coagulation factor deficiency	AHI≥5 vs <5	m4_bmi	lifetime	Primary L1 logistic	hematopoietic	OR	0.98946	0.207806	0.658436	1.4869	0.959334	FALSE	FALSE	-0.0105959	0.0180302	286.7	D68.4	0.0180302	[-0.41788796986684057,0.39669618359149444]
286.4	Acquired coagulation factor deficiency	mild_vs_none	m1_crude	lifetime	Primary L1 logistic	hematopoietic	OR	1.33778	0.22498	0.86076	2.07916	0.195836	FALSE	FALSE	0.291013	0.708106	286.7	D68.4	0.708106	[-0.14994012579814225,0.7319662098287549]
286.4	Acquired coagulation factor deficiency	mild_vs_none	m2_demo	lifetime	Primary L1 logistic	hematopoietic	OR	1.04286	0.226454	0.669067	1.6255	0.852961	FALSE	FALSE	0.0419713	0.0690706	286.7	D68.4	0.0690706	[-0.40187122079441345,0.48581388163194134]
286.4	Acquired coagulation factor deficiency	mild_vs_none	m3_smk_ses_win	lifetime	Primary L1 logistic	hematopoietic	OR	1.03343	0.226355	0.663143	1.61048	0.884494	FALSE	FALSE	0.0328838	0.0533053	286.7	D68.4	0.0533053	[-0.4107645278779802,0.47653209834932125]
286.4	Acquired coagulation factor deficiency	mild_vs_none	m4_bmi	lifetime	Primary L1 logistic	hematopoietic	OR	1.11668	0.231008	0.710061	1.75616	0.632829	FALSE	FALSE	0.110364	0.198714	286.7	D68.4	0.198714	[-0.3424040763475421,0.5631323798998619]
286.4	Acquired coagulation factor deficiency	moderate_vs_none	m1_crude	lifetime	Primary L1 logistic	hematopoietic	OR	1.66167	0.233686	1.05107	2.62699	0.0297729	FALSE	FALSE	0.507823	1.52618	286.7	D68.4	1.52618	[0.04980648584901465,0.9658388918335481]
286.4	Acquired coagulation factor deficiency	moderate_vs_none	m2_demo	lifetime	Primary L1 logistic	hematopoietic	OR	1.16191	0.238214	0.728457	1.85328	0.528721	FALSE	FALSE	0.150065	0.276773	286.7	D68.4	0.276773	[-0.3168260254114226,0.6169568438901114]
286.4	Acquired coagulation factor deficiency	moderate_vs_none	m3_smk_ses_win	lifetime	Primary L1 logistic	hematopoietic	OR	1.14338	0.238154	0.716922	1.8235	0.573709	FALSE	FALSE	0.133985	0.241309	286.7	D68.4	0.241309	[-0.3327883271956435,0.600758202341872]
286.4	Acquired coagulation factor deficiency	moderate_vs_none	m4_bmi	lifetime	Primary L1 logistic	hematopoietic	OR	1.16811	0.248906	0.717159	1.90263	0.532438	FALSE	FALSE	0.15539	0.273731	286.7	D68.4	0.273731	[-0.33245786823745593,0.6432370035839761]
286.4	Acquired coagulation factor deficiency	severe_vs_none	m1_crude	lifetime	Primary L1 logistic	hematopoietic	OR	0.776569	0.27896	0.449499	1.34163	0.364685	FALSE	FALSE	-0.25287	0.438082	286.7	D68.4	0.438082	[-0.7996218940868584,0.2938820102052685]
286.4	Acquired coagulation factor deficiency	severe_vs_none	m2_demo	lifetime	Primary L1 logistic	hematopoietic	OR	0.580421	0.288544	0.329712	1.02177	0.0593852	FALSE	FALSE	-0.544001	1.22632	286.7	D68.4	1.22632	[-1.1095366960739566,0.021534900513038524]
286.4	Acquired coagulation factor deficiency	severe_vs_none	m3_smk_ses_win	lifetime	Primary L1 logistic	hematopoietic	OR	0.564967	0.288612	0.32089	0.994695	0.0478843	FALSE	FALSE	-0.570988	1.31981	286.7	D68.4	1.31981	[-1.1366566538158787,-0.005318953306912344]
286.4	Acquired coagulation factor deficiency	severe_vs_none	m4_bmi	lifetime	Primary L1 logistic	hematopoietic	OR	0.690566	0.314274	0.372988	1.27854	0.238759	FALSE	FALSE	-0.370244	0.62204	286.7	D68.4	0.62204	[-0.9862093357830205,0.24572105157861424]
286.5	Hemorrhagic disorder due to intrinsic circulating anticoagulants	severe_vs_none	m4_IPW	lifetime	IPW sensitivity	hematopoietic	OR	0.83849		0.20948	3.35625	0.803419	FALSE	FALSE		0.095058					11	5	6	1.02063	0.57293	0.734003	0.69904	0.699229	FALSE
286.5	Hemorrhagic disorder due to intrinsic circulating anticoagulants	AHI≥15 vs <15	m1_crude	lifetime	Primary L1 logistic	hematopoietic	OR	0.789721	0.397891	0.362066	1.7225	0.552969	FALSE	FALSE	-0.236076	0.257299	286.5/286.52/286.53/286.59	D68.3	0.257299	[-1.0159282710514796,0.5437769341258502]
286.5	Hemorrhagic disorder due to intrinsic circulating anticoagulants	AHI≥15 vs <15	m2_demo	lifetime	Primary L1 logistic	hematopoietic	OR	0.711161	0.401781	0.323572	1.56302	0.396236	FALSE	FALSE	-0.340856	0.402046	286.5/286.52/286.53/286.59	D68.3	0.402046	[-1.1283331981111973,0.44662023266073086]
286.5	Hemorrhagic disorder due to intrinsic circulating anticoagulants	AHI≥15 vs <15	m3_smk_ses_win	lifetime	Primary L1 logistic	hematopoietic	OR	0.700689	0.402478	0.318372	1.54211	0.376829	FALSE	FALSE	-0.355692	0.423856	286.5/286.52/286.53/286.59	D68.3	0.423856	[-1.1445343442243745,0.4331506962522293]
286.5	Hemorrhagic disorder due to intrinsic circulating anticoagulants	AHI≥15 vs <15	m4_bmi	lifetime	Primary L1 logistic	hematopoietic	OR	0.611118	0.413718	0.271624	1.37493	0.233912	FALSE	FALSE	-0.492466	0.630948	286.5/286.52/286.53/286.59	D68.3	0.630948	[-1.303337143851498,0.3184060129944841]
286.5	Hemorrhagic disorder due to intrinsic circulating anticoagulants	AHI≥5 vs <5	m1_crude	lifetime	Primary L1 logistic	hematopoietic	OR	1.28605	0.458883	0.523187	3.16126	0.583527	FALSE	FALSE	0.251578	0.233939	286.5/286.52/286.53/286.59	D68.3	0.233939	[-0.6478162958472475,1.1509721404600002]
286.5	Hemorrhagic disorder due to intrinsic circulating anticoagulants	AHI≥5 vs <5	m4_bmi	lifetime	Primary L1 logistic	hematopoietic	OR	0.895484	0.47674	0.351768	2.27961	0.816885	FALSE	FALSE	-0.110391	0.0878391	286.5/286.52/286.53/286.59	D68.3	0.0878391	[-1.0447837851312245,0.8240023440323709]
286.5	Hemorrhagic disorder due to intrinsic circulating anticoagulants	mild_vs_none	m1_crude	lifetime	Primary L1 logistic	hematopoietic	OR	1.62385	0.503891	0.604831	4.35973	0.335991	FALSE	FALSE	0.484802	0.473673	286.5/286.52/286.53/286.59	D68.3	0.473673	[-0.5028057161082546,1.4724093375813943]
286.5	Hemorrhagic disorder due to intrinsic circulating anticoagulants	mild_vs_none	m2_demo	lifetime	Primary L1 logistic	hematopoietic	OR	1.30209	0.504886	0.484041	3.50269	0.601088	FALSE	FALSE	0.263973	0.221062	286.5/286.52/286.53/286.59	D68.3	0.221062	[-0.725585926182595,1.2535321606142025]
286.5	Hemorrhagic disorder due to intrinsic circulating anticoagulants	mild_vs_none	m3_smk_ses_win	lifetime	Primary L1 logistic	hematopoietic	OR	1.22396	0.506924	0.453181	3.30568	0.690146	FALSE	FALSE	0.202089	0.161059	286.5/286.52/286.53/286.59	D68.3	0.161059	[-0.7914644096357975,1.1956417061806965]
286.5	Hemorrhagic disorder due to intrinsic circulating anticoagulants	mild_vs_none	m4_bmi	lifetime	Primary L1 logistic	hematopoietic	OR	1.14981	0.509642	0.423466	3.12201	0.784153	FALSE	FALSE	0.139597	0.105599	286.5/286.52/286.53/286.59	D68.3	0.105599	[-0.8592830510051062,1.1384765864901387]
286.5	Hemorrhagic disorder due to intrinsic circulating anticoagulants	moderate_vs_none	m1_crude	lifetime	Primary L1 logistic	hematopoietic	OR	1.10252	0.60237	0.338568	3.59024	0.871292	FALSE	FALSE	0.0975948	0.0598364	286.5/286.52/286.53/286.59	D68.3	0.0598364	[-1.0830291239465848,1.2782188164940633]
286.5	Hemorrhagic disorder due to intrinsic circulating anticoagulants	moderate_vs_none	m2_demo	lifetime	Primary L1 logistic	hematopoietic	OR	0.75855	0.611678	0.22873	2.51562	0.651423	FALSE	FALSE	-0.276347	0.186137	286.5/286.52/286.53/286.59	D68.3	0.186137	[-1.475213132072068,0.9225186901413135]
286.5	Hemorrhagic disorder due to intrinsic circulating anticoagulants	moderate_vs_none	m3_smk_ses_win	lifetime	Primary L1 logistic	hematopoietic	OR	0.764865	0.610853	0.231008	2.53247	0.66079	FALSE	FALSE	-0.268056	0.179936	286.5/286.52/286.53/286.59	D68.3	0.179936	[-1.4653045988746127,0.9291934458613418]
286.5	Hemorrhagic disorder due to intrinsic circulating anticoagulants	moderate_vs_none	m4_bmi	lifetime	Primary L1 logistic	hematopoietic	OR	0.704101	0.635158	0.202762	2.44502	0.580704	FALSE	FALSE	-0.350834	0.236045	286.5/286.52/286.53/286.59	D68.3	0.236045	[-1.5957203969694937,0.894053197783876]
286.5	Hemorrhagic disorder due to intrinsic circulating anticoagulants	severe_vs_none	m2_demo	lifetime	Primary L1 logistic	hematopoietic	OR	0.884554	0.625376	0.259659	3.01332	0.844488	FALSE	FALSE	-0.122672	0.0734067	286.5/286.52/286.53/286.59	D68.3	0.0734067	[-1.3483858684877368,1.1030427791425175]
286.5	Hemorrhagic disorder due to intrinsic circulating anticoagulants	severe_vs_none	m3_smk_ses_win	lifetime	Primary L1 logistic	hematopoietic	OR	0.855873	0.625409	0.251224	2.9158	0.803477	FALSE	FALSE	-0.155633	0.0950268	286.5/286.52/286.53/286.59	D68.3	0.0950268	[-1.3814118542811056,1.0701455682307184]
286.5	Hemorrhagic disorder due to intrinsic circulating anticoagulants	severe_vs_none	m4_bmi	lifetime	Primary L1 logistic	hematopoietic	OR	0.734003	0.679857	0.193643	2.78223	0.649207	FALSE	FALSE	-0.309242	0.187617	286.5/286.52/286.53/286.59	D68.3	0.187617	[-1.6417366903903268,1.0232518827297648]
286.5	Hemorrhagic disorder due to intrinsic circulating anticoagulants	AHI≥5 vs <5	m2_demo	lifetime	Primary L1 omitted from summary	hematopoietic	beta_log_odds	0							0		286.5/286.52/286.53/286.59	D68.3		[nan,nan]
286.5	Hemorrhagic disorder due to intrinsic circulating anticoagulants	AHI≥5 vs <5	m3_smk_ses_win	lifetime	Primary L1 omitted from summary	hematopoietic	beta_log_odds	0							0		286.5/286.52/286.53/286.59	D68.3		[nan,nan]
286.5	Hemorrhagic disorder due to intrinsic circulating anticoagulants	severe_vs_none	m1_crude	lifetime	Primary L1 omitted from summary	hematopoietic	beta_log_odds	0							0		286.5/286.52/286.53/286.59	D68.3		[nan,nan]
286.6	Defibrination syndrome	severe_vs_none	m4_IPW	lifetime	IPW sensitivity	hematopoietic	OR	1.65954		0.822323	3.34912	0.157386	FALSE	FALSE		0.803033					62	24	38	0.773419	1.29166	1.20021			FALSE
286.6	Defibrination syndrome	AHI≥15 vs <15	m1_crude	lifetime	Primary L1 logistic	hematopoietic	OR	0.984662	0.178954	0.693364	1.39834	0.931171	FALSE	FALSE	-0.0154565	0.0309705	286.6	D65/D68	0.0309705	[-0.3661994455042709,0.335286413691908]
286.6	Defibrination syndrome	AHI≥15 vs <15	m3_smk_ses_win	lifetime	Primary L1 logistic	hematopoietic	OR	0.993269	0.183322	0.693463	1.42269	0.97061	FALSE	FALSE	-0.0067542	0.0129553	286.6	D65/D68	0.0129553	[-0.3660579488428104,0.3525495569860778]
286.6	Defibrination syndrome	AHI≥15 vs <15	m4_bmi	lifetime	Primary L1 logistic	hematopoietic	OR	1.14123	0.192137	0.783114	1.6631	0.491735	FALSE	FALSE	0.132104	0.308269	286.6	D65/D68	0.308269	[-0.24447677248592334,0.5086847557565243]
286.6	Defibrination syndrome	AHI≥5 vs <5	m1_crude	lifetime	Primary L1 logistic	hematopoietic	OR	0.88598	0.193269	0.606615	1.294	0.531064	FALSE	FALSE	-0.12106	0.274853	286.6	D65/D68	0.274853	[-0.4998607339403514,0.2577398199167609]
286.6	Defibrination syndrome	AHI≥5 vs <5	m2_demo	lifetime	Primary L1 logistic	hematopoietic	OR	0.849209	0.198833	0.575132	1.2539	0.411051	FALSE	FALSE	-0.16345	0.386104	286.6	D65/D68	0.386104	[-0.5531560532319804,0.22625605765764295]
286.6	Defibrination syndrome	AHI≥5 vs <5	m3_smk_ses_win	lifetime	Primary L1 logistic	hematopoietic	OR	0.839209	0.198693	0.568516	1.23879	0.377647	FALSE	FALSE	-0.175295	0.422914	286.6	D65/D68	0.422914	[-0.5647262800577931,0.21413607819322092]
286.6	Defibrination syndrome	AHI≥5 vs <5	m4_bmi	lifetime	Primary L1 logistic	hematopoietic	OR	0.968114	0.208312	0.643592	1.45627	0.876378	FALSE	FALSE	-0.0324055	0.0573084	286.6	D65/D68	0.0573084	[-0.44069050179218383,0.37587943896688136]
286.6	Defibrination syndrome	mild_vs_none	m1_crude	lifetime	Primary L1 logistic	hematopoietic	OR	0.853805	0.232432	0.541392	1.3465	0.49651	FALSE	FALSE	-0.158052	0.304072	286.6	D65/D68	0.304072	[-0.6136109381556417,0.29750703091827757]
286.6	Defibrination syndrome	mild_vs_none	m2_demo	lifetime	Primary L1 logistic	hematopoietic	OR	0.822597	0.23668	0.517279	1.30813	0.409306	FALSE	FALSE	-0.195289	0.387952	286.6	D65/D68	0.387952	[-0.6591734529887242,0.2685964483650416]
286.6	Defibrination syndrome	mild_vs_none	m3_smk_ses_win	lifetime	Primary L1 logistic	hematopoietic	OR	0.817371	0.236745	0.513928	1.29998	0.394319	FALSE	FALSE	-0.201662	0.404152	286.6	D65/D68	0.404152	[-0.6656729649525336,0.2623496932742334]
286.6	Defibrination syndrome	mild_vs_none	m4_bmi	lifetime	Primary L1 logistic	hematopoietic	OR	0.890624	0.243266	0.552874	1.43471	0.633961	FALSE	FALSE	-0.115833	0.197937	286.6	D65/D68	0.197937	[-0.5926257788805891,0.3609593198342414]
286.6	Defibrination syndrome	moderate_vs_none	m1_crude	lifetime	Primary L1 logistic	hematopoietic	OR	1.05543	0.244257	0.653908	1.7035	0.8252	FALSE	FALSE	0.0539471	0.0834408	286.6	D65/D68	0.0834408	[-0.42478845606968163,0.5326826961507508]
286.6	Defibrination syndrome	moderate_vs_none	m2_demo	lifetime	Primary L1 logistic	hematopoietic	OR	1.0597	0.255711	0.64198	1.74922	0.820609	FALSE	FALSE	0.0579855	0.0858638	286.6	D65/D68	0.0858638	[-0.44319854517852303,0.5591694669196234]
286.6	Defibrination syndrome	moderate_vs_none	m3_smk_ses_win	lifetime	Primary L1 logistic	hematopoietic	OR	1.04796	0.255368	0.635293	1.72867	0.854459	FALSE	FALSE	0.0468427	0.0683088	286.6	D65/D68	0.0683088	[-0.4536696109851319,0.5473550301043699]
286.6	Defibrination syndrome	moderate_vs_none	m4_bmi	lifetime	Primary L1 logistic	hematopoietic	OR	1.30705	0.273169	0.765195	2.23262	0.326958	FALSE	FALSE	0.267776	0.485507	286.6	D65/D68	0.485507	[-0.2676249306067941,0.8031770432841128]
286.6	Defibrination syndrome	severe_vs_none	m1_crude	lifetime	Primary L1 logistic	hematopoietic	OR	0.776606	0.260477	0.466103	1.29395	0.331741	FALSE	FALSE	-0.252823	0.479201	286.6	D65/D68	0.479201	[-0.7633483042660133,0.25770307649367974]
286.6	Defibrination syndrome	severe_vs_none	m2_demo	lifetime	Primary L1 logistic	hematopoietic	OR	0.890995	0.278918	0.515775	1.53918	0.67902	FALSE	FALSE	-0.115417	0.168118	286.6	D65/D68	0.168118	[-0.6620856037391639,0.4312524780641819]
286.6	Defibrination syndrome	severe_vs_none	m3_smk_ses_win	lifetime	Primary L1 logistic	hematopoietic	OR	0.875974	0.27854	0.507456	1.51211	0.6345	FALSE	FALSE	-0.132418	0.197568	286.6	D65/D68	0.197568	[-0.6783460527250823,0.4135091783023711]
286.6	Defibrination syndrome	severe_vs_none	m4_bmi	lifetime	Primary L1 logistic	hematopoietic	OR	1.20021	0.310394	0.653205	2.20529	0.556566	FALSE	FALSE	0.182496	0.254483	286.6	D65/D68	0.254483	[-0.4258649530020738,0.7908571227788947]
286.6	Defibrination syndrome	AHI≥15 vs <15	m2_demo	lifetime	Primary L1 omitted from summary	hematopoietic	beta_log_odds	0							0		286.6	D65/D68		[nan,nan]
286.7	Other and unspecified coagulation defects	severe_vs_none	m4_IPW	lifetime	IPW sensitivity	hematopoietic	OR	1.21286		0.993352	1.48087	0.0581615	FALSE	FALSE		1.23536					780	420	360	1.43255	1.17677	1.29483	1.29637	1.29382	TRUE
286.7	Other and unspecified coagulation defects	AHI≥15 vs <15	m1_crude	lifetime	Primary L1 logistic	hematopoietic	OR	1.28275	0.0502793	1.16237	1.4156	7.32867e-07	TRUE	TRUE	0.249006	6.13497	286.9	D68/D68.8/D68.9	6.13497	[0.1504600006500344,0.3475514256168991]
286.7	Other and unspecified coagulation defects	AHI≥15 vs <15	m2_demo	lifetime	Primary L1 logistic	hematopoietic	OR	1.12881	0.0512685	1.0209	1.24813	0.0181113	FALSE	TRUE	0.121165	1.74205	286.9	D68/D68.8/D68.9	1.74205	[0.020680249590630986,0.22164901685425148]
286.7	Other and unspecified coagulation defects	AHI≥15 vs <15	m3_smk_ses_win	lifetime	Primary L1 logistic	hematopoietic	OR	1.12453	0.0513029	1.01696	1.24349	0.0221541	FALSE	FALSE	0.117366	1.65454	286.9	D68/D68.8/D68.9	1.65454	[0.016814557440032865,0.2179182539479459]
286.7	Other and unspecified coagulation defects	AHI≥15 vs <15	m4_bmi	lifetime	Primary L1 logistic	hematopoietic	OR	1.17004	0.053298	1.05398	1.29887	0.0032154	FALSE	TRUE	0.157035	2.49276	286.9	D68/D68.8/D68.9	2.49276	[0.05257279822213706,0.26149705264871237]
286.7	Other and unspecified coagulation defects	AHI≥5 vs <5	m1_crude	lifetime	Primary L1 logistic	hematopoietic	OR	1.28946	0.0600771	1.14622	1.45059	2.32024e-05	TRUE	TRUE	0.254223	4.63447	286.9	D68/D68.8/D68.9	4.63447	[0.13647391138538112,0.3719717883120329]
286.7	Other and unspecified coagulation defects	AHI≥5 vs <5	m2_demo	lifetime	Primary L1 logistic	hematopoietic	OR	1.01553	0.0610271	0.901046	1.14456	0.800617	FALSE	FALSE	0.0154123	0.0965754	286.9	D68/D68.8/D68.9	0.0965754	[-0.1041985267317387,0.13502318424493842]
286.7	Other and unspecified coagulation defects	AHI≥5 vs <5	m3_smk_ses_win	lifetime	Primary L1 logistic	hematopoietic	OR	1.00996	0.0610494	0.896065	1.13834	0.871014	FALSE	FALSE	0.00991261	0.0599747	286.9	D68/D68.8/D68.9	0.0599747	[-0.1097420870585703,0.12956731193318297]
286.7	Other and unspecified coagulation defects	AHI≥5 vs <5	m4_bmi	lifetime	Primary L1 logistic	hematopoietic	OR	1.0443	0.0630324	0.922937	1.18162	0.491646	FALSE	FALSE	0.0433469	0.308347	286.9	D68/D68.8/D68.9	0.308347	[-0.0801943215910082,0.16688820436523555]
286.7	Other and unspecified coagulation defects	mild_vs_none	m1_crude	lifetime	Primary L1 logistic	hematopoietic	OR	1.15351	0.0706185	1.00441	1.32474	0.0431509	FALSE	FALSE	0.142808	1.36501	286.9	D68/D68.8/D68.9	1.36501	[0.004398278627295915,0.2812178457359791]
286.7	Other and unspecified coagulation defects	mild_vs_none	m2_demo	lifetime	Primary L1 logistic	hematopoietic	OR	0.94417	0.0713636	0.820928	1.08591	0.420807	FALSE	FALSE	-0.0574493	0.375917	286.9	D68/D68.8/D68.9	0.375917	[-0.19731942854379822,0.08242088357078722]
286.7	Other and unspecified coagulation defects	mild_vs_none	m3_smk_ses_win	lifetime	Primary L1 logistic	hematopoietic	OR	0.941629	0.0714024	0.818657	1.08307	0.399609	FALSE	FALSE	-0.0601436	0.398365	286.9	D68/D68.8/D68.9	0.398365	[-0.20008973924646573,0.07980249201322531]
286.7	Other and unspecified coagulation defects	mild_vs_none	m4_bmi	lifetime	Primary L1 logistic	hematopoietic	OR	0.945876	0.0727705	0.820147	1.09088	0.444483	FALSE	FALSE	-0.0556436	0.352145	286.9	D68/D68.8/D68.9	0.352145	[-0.19827107789675452,0.08698388766549997]
286.7	Other and unspecified coagulation defects	moderate_vs_none	m1_crude	lifetime	Primary L1 logistic	hematopoietic	OR	1.33491	0.0749999	1.15242	1.54629	0.000117391	FALSE	TRUE	0.288863	3.93037	286.9	D68/D68.8/D68.9	3.93037	[0.1418660079510045,0.43586037836228103]
286.7	Other and unspecified coagulation defects	moderate_vs_none	m2_demo	lifetime	Primary L1 logistic	hematopoietic	OR	1.00667	0.0768103	0.865977	1.17022	0.931023	FALSE	FALSE	0.00664853	0.0310396	286.9	D68/D68.8/D68.9	0.0310396	[-0.14389695549204728,0.15719400821418678]
286.7	Other and unspecified coagulation defects	moderate_vs_none	m4_bmi	lifetime	Primary L1 logistic	hematopoietic	OR	0.999848	0.0804447	0.854003	1.1706	0.99849	FALSE	FALSE	-0.000152282	0.000656453	286.9	D68/D68.8/D68.9	0.000656453	[-0.15782095417147457,0.15751639014960667]
286.7	Other and unspecified coagulation defects	severe_vs_none	m1_crude	lifetime	Primary L1 logistic	hematopoietic	OR	1.43141	0.0720745	1.24283	1.64859	6.48463e-07	TRUE	TRUE	0.358657	6.18811	286.9	D68/D68.8/D68.9	6.18811	[0.21739325813594065,0.49992000384722457]
286.7	Other and unspecified coagulation defects	severe_vs_none	m2_demo	lifetime	Primary L1 logistic	hematopoietic	OR	1.15499	0.0754295	0.996263	1.33902	0.0560907	FALSE	FALSE	0.144095	1.25111	286.9	D68/D68.8/D68.9	1.25111	[-0.003743817829795021,0.2919344811874981]
286.7	Other and unspecified coagulation defects	severe_vs_none	m3_smk_ses_win	lifetime	Primary L1 logistic	hematopoietic	OR	1.14724	0.0754869	0.98946	1.33017	0.0688215	FALSE	FALSE	0.137355	1.16228	286.9	D68/D68.8/D68.9	1.16228	[-0.010596405186191815,0.28530688418080496]
286.7	Other and unspecified coagulation defects	severe_vs_none	m4_bmi	lifetime	Primary L1 logistic	hematopoietic	OR	1.29483	0.0829398	1.10056	1.52339	0.00183795	FALSE	TRUE	0.258378	2.73567	286.9	D68/D68.8/D68.9	2.73567	[0.09581844436833617,0.4209366073778469]
286.7	Other and unspecified coagulation defects	moderate_vs_none	m3_smk_ses_win	lifetime	Primary L1 omitted from summary	hematopoietic	beta_log_odds	0							0		286.9	D68/D68.8/D68.9		[nan,nan]
286.8	Hypercoagulable state	severe_vs_none	m4_IPW	lifetime	IPW sensitivity	hematopoietic	OR	0.707341		0.16834	2.97215	0.636403	FALSE	FALSE		0.196268					15	5	10	0.612338	0.526892	0.601582			FALSE
286.8	Hypercoagulable state	AHI≥15 vs <15	m1_crude	lifetime	Primary L1 logistic	hematopoietic	OR	0.611229	0.380951	0.289693	1.28964	0.19627	FALSE	FALSE	-0.492284	0.707146	289.82		0.707146	[-1.2389341204356707,0.2543657687468228]
286.8	Hypercoagulable state	AHI≥15 vs <15	m2_demo	lifetime	Primary L1 logistic	hematopoietic	OR	0.54178	0.385183	0.254657	1.15263	0.111569	FALSE	FALSE	-0.612895	0.952457	289.82		0.952457	[-1.3678388713283458,0.1420487845857512]
286.8	Hypercoagulable state	AHI≥15 vs <15	m3_smk_ses_win	lifetime	Primary L1 logistic	hematopoietic	OR	0.542158	0.385703	0.254574	1.15462	0.112462	FALSE	FALSE	-0.612198	0.948994	289.82		0.948994	[-1.3681626950252972,0.14376714926441525]
286.8	Hypercoagulable state	AHI≥15 vs <15	m4_bmi	lifetime	Primary L1 logistic	hematopoietic	OR	0.542053	0.396843	0.249028	1.17987	0.122792	FALSE	FALSE	-0.612392	0.91083	289.82		0.91083	[-1.390188793594594,0.16540554044333966]
286.8	Hypercoagulable state	AHI≥5 vs <5	m1_crude	lifetime	Primary L1 logistic	hematopoietic	OR	0.815505	0.379597	0.387537	1.71609	0.591078	FALSE	FALSE	-0.203948	0.228355	289.82		0.228355	[-0.9479448503748293,0.5400492771852676]
286.8	Hypercoagulable state	AHI≥5 vs <5	m2_demo	lifetime	Primary L1 logistic	hematopoietic	OR	0.636062	0.384677	0.299269	1.35188	0.239512	FALSE	FALSE	-0.45246	0.620672	289.82		0.620672	[-1.2064132143563007,0.30149364478457963]
286.8	Hypercoagulable state	AHI≥5 vs <5	m3_smk_ses_win	lifetime	Primary L1 logistic	hematopoietic	OR	0.64918	0.385773	0.304785	1.38272	0.262736	FALSE	FALSE	-0.432046	0.58048	289.82		0.58048	[-1.1881471920840423,0.32405601012372476]
286.8	Hypercoagulable state	AHI≥5 vs <5	m4_bmi	lifetime	Primary L1 logistic	hematopoietic	OR	0.654533	0.399589	0.299089	1.4324	0.28884	FALSE	FALSE	-0.423833	0.539343	289.82		0.539343	[-1.2070132837417085,0.3593482265003816]
286.8	Hypercoagulable state	mild_vs_none	m1_crude	lifetime	Primary L1 logistic	hematopoietic	OR	1.07201	0.426585	0.464612	2.47349	0.870508	FALSE	FALSE	0.069539	0.0602272	289.82		0.0602272	[-0.7665528625629345,0.9056309498081614]
286.8	Hypercoagulable state	mild_vs_none	m2_demo	lifetime	Primary L1 logistic	hematopoietic	OR	0.866244	0.428699	0.373879	2.00701	0.737669	FALSE	FALSE	-0.143589	0.132138	289.82		0.132138	[-0.9838235569168026,0.6966456764275661]
286.8	Hypercoagulable state	mild_vs_none	m3_smk_ses_win	lifetime	Primary L1 logistic	hematopoietic	OR	0.868232	0.42891	0.374582	2.01245	0.741831	FALSE	FALSE	-0.141296	0.129695	289.82		0.129695	[-0.9819449932432066,0.6993530192007867]
286.8	Hypercoagulable state	mild_vs_none	m4_bmi	lifetime	Primary L1 logistic	hematopoietic	OR	0.831053	0.436221	0.353441	1.95407	0.671392	FALSE	FALSE	-0.185062	0.173024	289.82		0.173024	[-1.0400386032906406,0.6699152877440803]
286.8	Hypercoagulable state	moderate_vs_none	m1_crude	lifetime	Primary L1 logistic	hematopoietic	OR	0.687647	0.544173	0.236682	1.99787	0.49135	FALSE	FALSE	-0.374479	0.308609	289.82		0.308609	[-1.4410380941948826,0.6920792916252381]
286.8	Hypercoagulable state	moderate_vs_none	m2_demo	lifetime	Primary L1 logistic	hematopoietic	OR	0.497568	0.550765	0.16906	1.46442	0.205023	FALSE	FALSE	-0.698023	0.688197	289.82		0.688197	[-1.7775017742912138,0.38145675891005126]
286.8	Hypercoagulable state	moderate_vs_none	m3_smk_ses_win	lifetime	Primary L1 logistic	hematopoietic	OR	0.493983	0.551353	0.167648	1.45554	0.20085	FALSE	FALSE	-0.705254	0.697128	289.82		0.697128	[-1.7858870477712934,0.37537828979517185]
286.8	Hypercoagulable state	moderate_vs_none	m4_bmi	lifetime	Primary L1 logistic	hematopoietic	OR	0.508809	0.572575	0.165645	1.5629	0.237969	FALSE	FALSE	-0.675683	0.62348	289.82		0.62348	[-1.79790855947219,0.4465424688781804]
286.8	Hypercoagulable state	severe_vs_none	m1_crude	lifetime	Primary L1 logistic	hematopoietic	OR	0.624591	0.544163	0.214982	1.81463	0.387081	FALSE	FALSE	-0.470659	0.412198	289.82		0.412198	[-1.5371987123304849,0.5958809380917923]
286.8	Hypercoagulable state	severe_vs_none	m2_demo	lifetime	Primary L1 logistic	hematopoietic	OR	0.532358	0.562583	0.176739	1.60352	0.262452	FALSE	FALSE	-0.630439	0.580951	289.82		0.580951	[-1.7330819931850168,0.4722035894438985]
286.8	Hypercoagulable state	severe_vs_none	m3_smk_ses_win	lifetime	Primary L1 logistic	hematopoietic	OR	0.535675	0.563572	0.177496	1.61664	0.268022	FALSE	FALSE	-0.624228	0.571829	289.82		0.571829	[-1.7288087362490345,0.48035243490552804]
286.8	Hypercoagulable state	severe_vs_none	m4_bmi	lifetime	Primary L1 logistic	hematopoietic	OR	0.601582	0.60931	0.182243	1.98582	0.404256	FALSE	FALSE	-0.508192	0.393344	289.82		0.393344	[-1.7024170552751108,0.686033367446739]
286.81	Primary hypercoagulable state	severe_vs_none	m4_IPW	lifetime	IPW sensitivity	hematopoietic	OR	0.892968		0.626459	1.27285	0.531348	FALSE	FALSE		0.274621					227	94	133	0.86536	0.811991	0.806599	0.805225	0.805617	FALSE
286.81	Primary hypercoagulable state	AHI≥15 vs <15	m1_crude	lifetime	Primary L1 logistic	hematopoietic	OR	0.928375	0.0919412	0.775288	1.11169	0.418898	FALSE	FALSE	-0.0743192	0.377892	289.81		0.377892	[-0.2545207109642942,0.1058822155740295]
286.81	Primary hypercoagulable state	AHI≥15 vs <15	m2_demo	lifetime	Primary L1 logistic	hematopoietic	OR	1.01273	0.0942293	0.841952	1.21816	0.893176	FALSE	FALSE	0.0126537	0.049063	289.81		0.049063	[-0.172032295344021,0.19733977657849097]
286.81	Primary hypercoagulable state	AHI≥15 vs <15	m3_smk_ses_win	lifetime	Primary L1 logistic	hematopoietic	OR	1.01227	0.0942475	0.841538	1.21765	0.897024	FALSE	FALSE	0.0121976	0.0471957	289.81		0.0471957	[-0.17252414587598305,0.19691937227368464]
286.81	Primary hypercoagulable state	AHI≥15 vs <15	m4_bmi	lifetime	Primary L1 logistic	hematopoietic	OR	0.920911	0.0982805	0.759558	1.11654	0.401841	FALSE	FALSE	-0.0823923	0.395946	289.81		0.395946	[-0.2750185674396172,0.11023395640974222]
286.81	Primary hypercoagulable state	AHI≥5 vs <5	m1_crude	lifetime	Primary L1 logistic	hematopoietic	OR	1.0094	0.101621	0.827113	1.23187	0.926612	FALSE	FALSE	0.00936012	0.033102	289.81		0.033102	[-0.18981355621858695,0.208533787436694]
286.81	Primary hypercoagulable state	AHI≥5 vs <5	m2_demo	lifetime	Primary L1 logistic	hematopoietic	OR	1.02073	0.104396	0.831853	1.25248	0.844221	FALSE	FALSE	0.0205136	0.0735439	289.81		0.0735439	[-0.18409903333419436,0.22512617368527715]
286.81	Primary hypercoagulable state	AHI≥5 vs <5	m3_smk_ses_win	lifetime	Primary L1 logistic	hematopoietic	OR	1.01754	0.104458	0.829159	1.24873	0.867778	FALSE	FALSE	0.0173904	0.0615916	289.81		0.0615916	[-0.18734357650281877,0.2221243426524893]
286.81	Primary hypercoagulable state	AHI≥5 vs <5	m4_bmi	lifetime	Primary L1 logistic	hematopoietic	OR	0.919661	0.108685	0.743215	1.138	0.440963	FALSE	FALSE	-0.0837496	0.355598	289.81		0.355598	[-0.29676926323054514,0.1292699872658174]
286.81	Primary hypercoagulable state	mild_vs_none	m1_crude	lifetime	Primary L1 logistic	hematopoietic	OR	1.07334	0.117777	0.852093	1.35204	0.54787	FALSE	FALSE	0.0707786	0.261323	289.81		0.261323	[-0.1600597187217618,0.30161696146708716]
286.81	Primary hypercoagulable state	mild_vs_none	m2_demo	lifetime	Primary L1 logistic	hematopoietic	OR	1.00101	0.119808	0.791515	1.26596	0.993252	FALSE	FALSE	0.00101332	0.00294068	289.81		0.00294068	[-0.23380660932569938,0.23583324662378027]
286.81	Primary hypercoagulable state	mild_vs_none	m3_smk_ses_win	lifetime	Primary L1 logistic	hematopoietic	OR	0.999562	0.119881	0.790254	1.26431	0.997084	FALSE	FALSE	-0.000438072	0.0012681	289.81		0.0012681	[-0.235400233793281,0.23452408919800433]
286.81	Primary hypercoagulable state	mild_vs_none	m4_bmi	lifetime	Primary L1 logistic	hematopoietic	OR	0.945526	0.122368	0.743898	1.2018	0.647132	FALSE	FALSE	-0.0560141	0.189007	289.81		0.189007	[-0.29585183651344055,0.1838236542702805]
286.81	Primary hypercoagulable state	moderate_vs_none	m1_crude	lifetime	Primary L1 logistic	hematopoietic	OR	1.07217	0.130342	0.830456	1.38424	0.592897	FALSE	FALSE	0.0696866	0.227021	289.81		0.227021	[-0.1857799687849532,0.32515317784919673]
286.81	Primary hypercoagulable state	moderate_vs_none	m2_demo	lifetime	Primary L1 logistic	hematopoietic	OR	1.04585	0.135498	0.801923	1.36397	0.740764	FALSE	FALSE	0.0448284	0.13032	289.81		0.13032	[-0.2207424872490738,0.31039937066004025]
286.81	Primary hypercoagulable state	moderate_vs_none	m3_smk_ses_win	lifetime	Primary L1 logistic	hematopoietic	OR	1.03766	0.135515	0.795614	1.35333	0.785033	FALSE	FALSE	0.036964	0.105112	289.81		0.105112	[-0.22864101071441545,0.3025689799555229]
286.81	Primary hypercoagulable state	moderate_vs_none	m4_bmi	lifetime	Primary L1 logistic	hematopoietic	OR	0.892447	0.141755	0.675959	1.17827	0.422139	FALSE	FALSE	-0.113789	0.374544	289.81		0.374544	[-0.39162250127644427,0.1640452470221916]
286.81	Primary hypercoagulable state	severe_vs_none	m1_crude	lifetime	Primary L1 logistic	hematopoietic	OR	0.866274	0.134843	0.665085	1.12832	0.287056	FALSE	FALSE	-0.143554	0.542033	289.81		0.542033	[-0.4078402729885049,0.12073302412767575]
286.81	Primary hypercoagulable state	severe_vs_none	m2_demo	lifetime	Primary L1 logistic	hematopoietic	OR	0.978073	0.142923	0.73912	1.29428	0.87672	FALSE	FALSE	-0.0221714	0.0571391	289.81		0.0571391	[-0.30229481958459803,0.25795205128282417]
286.81	Primary hypercoagulable state	severe_vs_none	m3_smk_ses_win	lifetime	Primary L1 logistic	hematopoietic	OR	0.978108	0.143017	0.73901	1.29456	0.876998	FALSE	FALSE	-0.0221356	0.0570015	289.81		0.0570015	[-0.3024439469215823,0.25817267469433924]
286.81	Primary hypercoagulable state	severe_vs_none	m4_bmi	lifetime	Primary L1 logistic	hematopoietic	OR	0.806599	0.158039	0.591745	1.09946	0.173839	FALSE	FALSE	-0.214929	0.759853	289.81		0.759853	[-0.5246798418578,0.09482231490044316]
286.9	Abnormal coagulation profile	severe_vs_none	m4_IPW	lifetime	IPW sensitivity	hematopoietic	OR	0.887907		0.60715	1.29849	0.53984	FALSE	FALSE		0.267735					195	94	101	1.14014	0.876959	0.92859			FALSE
286.9	Abnormal coagulation profile	AHI≥15 vs <15	m1_crude	lifetime	Primary L1 logistic	hematopoietic	OR	1.22443	0.0994564	1.00758	1.48796	0.0417657	FALSE	FALSE	0.202478	1.37918	790.92		1.37918	[0.007547101823920266,0.39740898960026694]
286.9	Abnormal coagulation profile	AHI≥15 vs <15	m2_demo	lifetime	Primary L1 logistic	hematopoietic	OR	1.11371	0.101144	0.913438	1.3579	0.28696	FALSE	FALSE	0.1077	0.542178	790.92		0.542178	[-0.09053929712144679,0.3059387963989004]
286.9	Abnormal coagulation profile	AHI≥15 vs <15	m3_smk_ses_win	lifetime	Primary L1 logistic	hematopoietic	OR	1.10673	0.101195	0.90762	1.34952	0.316291	FALSE	FALSE	0.101408	0.499913	790.92		0.499913	[-0.0969298367980742,0.2997460142678487]
286.9	Abnormal coagulation profile	AHI≥15 vs <15	m4_bmi	lifetime	Primary L1 logistic	hematopoietic	OR	1.02376	0.104587	0.834012	1.25667	0.822368	FALSE	FALSE	0.0234798	0.0849336	790.92		0.0849336	[-0.18150712676063868,0.22846668484765847]
286.9	Abnormal coagulation profile	AHI≥5 vs <5	m1_crude	lifetime	Primary L1 logistic	hematopoietic	OR	1.13232	0.114842	0.904094	1.41815	0.279231	FALSE	FALSE	0.124265	0.554036	790.92		0.554036	[-0.10082183029404168,0.3493512126260547]
286.9	Abnormal coagulation profile	AHI≥5 vs <5	m2_demo	lifetime	Primary L1 logistic	hematopoietic	OR	0.909265	0.1163	0.723928	1.14205	0.413428	FALSE	FALSE	-0.0951191	0.3836	790.92		0.3836	[-0.3230634078014877,0.1328251936225886]
286.9	Abnormal coagulation profile	AHI≥5 vs <5	m3_smk_ses_win	lifetime	Primary L1 logistic	hematopoietic	OR	0.901442	0.116315	0.71768	1.13226	0.372364	FALSE	FALSE	-0.103759	0.429032	790.92		0.429032	[-0.33173198315166375,0.12421373386118612]
286.9	Abnormal coagulation profile	AHI≥5 vs <5	m4_bmi	lifetime	Primary L1 logistic	hematopoietic	OR	0.817746	0.119711	0.646726	1.03399	0.0928134	FALSE	FALSE	-0.201203	1.03239	790.92		1.03239	[-0.43583315943063583,0.03342623434333619]
286.9	Abnormal coagulation profile	mild_vs_none	m2_demo	lifetime	Primary L1 logistic	hematopoietic	OR	0.808876	0.138151	0.617003	1.06042	0.124699	FALSE	FALSE	-0.21211	0.904139	790.92		0.904139	[-0.4828813577783939,0.058661281357664435]
286.9	Abnormal coagulation profile	mild_vs_none	m3_smk_ses_win	lifetime	Primary L1 logistic	hematopoietic	OR	0.802931	0.138205	0.612404	1.05273	0.112257	FALSE	FALSE	-0.219487	0.949787	790.92		0.949787	[-0.4903631248071763,0.05138908600567421]
286.9	Abnormal coagulation profile	mild_vs_none	m4_bmi	lifetime	Primary L1 logistic	hematopoietic	OR	0.741654	0.140243	0.563413	0.976284	0.0330805	FALSE	FALSE	-0.298872	1.48043	790.92		1.48043	[-0.5737426275863001,-0.024001341762387884]
286.9	Abnormal coagulation profile	moderate_vs_none	m1_crude	lifetime	Primary L1 logistic	hematopoietic	OR	1.31842	0.141533	0.999032	1.7399	0.0508053	FALSE	FALSE	0.276431	1.29409	790.92		1.29409	[-0.0009685603007654198,0.5538295968202244]
286.9	Abnormal coagulation profile	moderate_vs_none	m2_demo	lifetime	Primary L1 logistic	hematopoietic	OR	1.00688	0.14434	0.758779	1.33611	0.962106	FALSE	FALSE	0.00685779	0.0167772	790.92		0.0167772	[-0.27604410324172735,0.28975967442348294]
286.9	Abnormal coagulation profile	moderate_vs_none	m4_bmi	lifetime	Primary L1 logistic	hematopoietic	OR	0.878802	0.150149	0.654762	1.1795	0.389543	FALSE	FALSE	-0.129196	0.409445	790.92		0.409445	[-0.423483223949025,0.16509184715556507]
286.9	Abnormal coagulation profile	severe_vs_none	m1_crude	lifetime	Primary L1 logistic	hematopoietic	OR	1.13876	0.143395	0.859756	1.50831	0.364837	FALSE	FALSE	0.129943	0.437901	790.92		0.437901	[-0.15110692868633738,0.4109928813605742]
286.9	Abnormal coagulation profile	severe_vs_none	m2_demo	lifetime	Primary L1 logistic	hematopoietic	OR	0.982804	0.149242	0.733553	1.31675	0.907476	FALSE	FALSE	-0.0173453	0.0421647	790.92		0.0421647	[-0.30985490695463463,0.2751643315870204]
286.9	Abnormal coagulation profile	severe_vs_none	m3_smk_ses_win	lifetime	Primary L1 logistic	hematopoietic	OR	0.979093	0.149227	0.730805	1.31174	0.887406	FALSE	FALSE	-0.0211286	0.0518775	790.92		0.0518775	[-0.31360863328043254,0.27135135998443705]
286.9	Abnormal coagulation profile	severe_vs_none	m4_bmi	lifetime	Primary L1 logistic	hematopoietic	OR	0.92859	0.162153	0.675771	1.27599	0.647743	FALSE	FALSE	-0.0740876	0.188597	790.92		0.188597	[-0.3919013520946686,0.2437262176471826]
286.9	Abnormal coagulation profile	mild_vs_none	m1_crude	lifetime	Primary L1 omitted from summary	hematopoietic	beta_log_odds	0							0		790.92			[nan,nan]
286.9	Abnormal coagulation profile	moderate_vs_none	m3_smk_ses_win	lifetime	Primary L1 omitted from summary	hematopoietic	beta_log_odds	0							0		790.92			[nan,nan]
287	Purpura and other hemorrhagic conditions	severe_vs_none	m4_IPW	lifetime	IPW sensitivity	hematopoietic	OR	0.709348		0.627757	0.801545	3.62535e-08	TRUE	TRUE		7.44065					1789	844	945	1.09548	0.658737	0.830291	0.83015	0.850346	TRUE
287	Purpura and other hemorrhagic conditions	AHI≥15 vs <15	m1_crude	lifetime	Primary L1 logistic	hematopoietic	OR	1.05135	0.0325649	0.98634	1.12064	0.124144	FALSE	FALSE	0.0500721	0.906075	287/287.2/287.8/287.9	D69/D69.2/D69.8/D69.9	0.906075	[-0.013753850984823762,0.11389803150263267]
287	Purpura and other hemorrhagic conditions	AHI≥15 vs <15	m2_demo	lifetime	Primary L1 logistic	hematopoietic	OR	0.855297	0.0349193	0.798718	0.915883	7.59728e-06	TRUE	TRUE	-0.156307	5.11934	287/287.2/287.8/287.9	D69/D69.2/D69.8/D69.9	5.11934	[-0.22474730474583982,-0.08786620654505117]
287	Purpura and other hemorrhagic conditions	AHI≥15 vs <15	m3_smk_ses_win	lifetime	Primary L1 logistic	hematopoietic	OR	0.85229	0.0350245	0.795746	0.912852	5.03468e-06	TRUE	TRUE	-0.159829	5.29803	287/287.2/287.8/287.9	D69/D69.2/D69.8/D69.9	5.29803	[-0.22847541645871247,-0.09118187490416665]
287	Purpura and other hemorrhagic conditions	AHI≥15 vs <15	m4_bmi	lifetime	Primary L1 logistic	hematopoietic	OR	0.896417	0.0359996	0.835348	0.961952	0.00238544	FALSE	TRUE	-0.109349	2.62243	287/287.2/287.8/287.9	D69/D69.2/D69.8/D69.9	2.62243	[-0.1799071260058181,-0.03879115703695586]
287	Purpura and other hemorrhagic conditions	AHI≥5 vs <5	m1_crude	lifetime	Primary L1 logistic	hematopoietic	OR	1.17724	0.037675	1.09344	1.26746	1.48409e-05	TRUE	TRUE	0.163172	4.82854	287/287.2/287.8/287.9	D69/D69.2/D69.8/D69.9	4.82854	[0.08933020725578551,0.23701354107087969]
287	Purpura and other hemorrhagic conditions	AHI≥5 vs <5	m2_demo	lifetime	Primary L1 logistic	hematopoietic	OR	0.829055	0.0404788	0.765822	0.89751	3.63426e-06	TRUE	TRUE	-0.187468	5.43958	287/287.2/287.8/287.9	D69/D69.2/D69.8/D69.9	5.43958	[-0.26680517699285783,-0.10813128696440112]
287	Purpura and other hemorrhagic conditions	AHI≥5 vs <5	m3_smk_ses_win	lifetime	Primary L1 logistic	hematopoietic	OR	0.825858	0.040604	0.762681	0.894267	2.45096e-06	TRUE	TRUE	-0.191333	5.61066	287/287.2/287.8/287.9	D69/D69.2/D69.8/D69.9	5.61066	[-0.27091535110842035,-0.11175051368687348]
287	Purpura and other hemorrhagic conditions	AHI≥5 vs <5	m4_bmi	lifetime	Primary L1 logistic	hematopoietic	OR	0.872423	0.0415358	0.804214	0.946416	0.00101668	FALSE	TRUE	-0.136481	2.99282	287/287.2/287.8/287.9	D69/D69.2/D69.8/D69.9	2.99282	[-0.2178899121795813,-0.055072558909609215]
287	Purpura and other hemorrhagic conditions	mild_vs_none	m1_crude	lifetime	Primary L1 logistic	hematopoietic	OR	1.19961	0.0434742	1.10162	1.3063	2.83622e-05	FALSE	TRUE	0.181993	4.54726	287/287.2/287.8/287.9	D69/D69.2/D69.8/D69.9	4.54726	[0.09678515743482771,0.2672007081031418]
287	Purpura and other hemorrhagic conditions	mild_vs_none	m2_demo	lifetime	Primary L1 logistic	hematopoietic	OR	0.886478	0.0463757	0.809455	0.97083	0.00936805	FALSE	FALSE	-0.120499	2.02835	287/287.2/287.8/287.9	D69/D69.2/D69.8/D69.9	2.02835	[-0.21139387357070866,-0.02960433968712882]
287	Purpura and other hemorrhagic conditions	mild_vs_none	m3_smk_ses_win	lifetime	Primary L1 logistic	hematopoietic	OR	0.883992	0.0465213	0.806955	0.968384	0.00803603	FALSE	FALSE	-0.123307	2.09496	287/287.2/287.8/287.9	D69/D69.2/D69.8/D69.9	2.09496	[-0.21448712276832682,-0.03212704628294322]
287	Purpura and other hemorrhagic conditions	mild_vs_none	m4_bmi	lifetime	Primary L1 logistic	hematopoietic	OR	0.913728	0.0471611	0.833054	1.00221	0.0557394	FALSE	FALSE	-0.0902224	1.25384	287/287.2/287.8/287.9	D69/D69.2/D69.8/D69.9	1.25384	[-0.18265642554815764,0.002211672854659494]
287	Purpura and other hemorrhagic conditions	moderate_vs_none	m1_crude	lifetime	Primary L1 logistic	hematopoietic	OR	1.23426	0.0475139	1.12451	1.35472	9.43613e-06	TRUE	TRUE	0.210473	5.02521	287/287.2/287.8/287.9	D69/D69.2/D69.8/D69.9	5.02521	[0.11734717865468274,0.30359834948199327]
287	Purpura and other hemorrhagic conditions	moderate_vs_none	m2_demo	lifetime	Primary L1 logistic	hematopoietic	OR	0.807714	0.0506781	0.731342	0.892062	2.51106e-05	TRUE	TRUE	-0.213547	4.60014	287/287.2/287.8/287.9	D69/D69.2/D69.8/D69.9	4.60014	[-0.31287456642993644,-0.11422019801746136]
287	Purpura and other hemorrhagic conditions	moderate_vs_none	m3_smk_ses_win	lifetime	Primary L1 logistic	hematopoietic	OR	0.801519	0.0508625	0.72547	0.885539	1.36196e-05	TRUE	TRUE	-0.221247	4.86584	287/287.2/287.8/287.9	D69/D69.2/D69.8/D69.9	4.86584	[-0.32093553830959787,-0.12155833871240801]
287	Purpura and other hemorrhagic conditions	moderate_vs_none	m4_bmi	lifetime	Primary L1 logistic	hematopoietic	OR	0.853659	0.0526409	0.769975	0.946439	0.00264961	FALSE	TRUE	-0.158223	2.57682	287/287.2/287.8/287.9	D69/D69.2/D69.8/D69.9	2.57682	[-0.26139739083371344,-0.055048997879975914]
287	Purpura and other hemorrhagic conditions	severe_vs_none	m1_crude	lifetime	Primary L1 logistic	hematopoietic	OR	1.09512	0.0477521	0.997271	1.20256	0.0570742	FALSE	FALSE	0.09086	1.24356	287/287.2/287.8/287.9	D69/D69.2/D69.8/D69.9	1.24356	[-0.0027324468286664544,0.18445241299352716]
287	Purpura and other hemorrhagic conditions	severe_vs_none	m2_demo	lifetime	Primary L1 logistic	hematopoietic	OR	0.767465	0.0521414	0.692908	0.850044	3.85741e-07	TRUE	TRUE	-0.264663	6.4137	287/287.2/287.8/287.9	D69/D69.2/D69.8/D69.9	6.4137	[-0.36685776336169035,-0.16246729708037572]
287	Purpura and other hemorrhagic conditions	severe_vs_none	m3_smk_ses_win	lifetime	Primary L1 logistic	hematopoietic	OR	0.763669	0.0523462	0.689204	0.846179	2.59481e-07	TRUE	TRUE	-0.269621	6.5859	287/287.2/287.8/287.9	D69/D69.2/D69.8/D69.9	6.5859	[-0.3722176393592056,-0.16702427289933597]
287	Purpura and other hemorrhagic conditions	severe_vs_none	m4_bmi	lifetime	Primary L1 logistic	hematopoietic	OR	0.830291	0.0563048	0.743539	0.927165	0.00095633	FALSE	TRUE	-0.185979	3.01939	287/287.2/287.8/287.9	D69/D69.2/D69.8/D69.9	3.01939	[-0.2963340515304643,-0.07562325286603411]
287.1	Spontaneous ecchymoses	severe_vs_none	m4_IPW	lifetime	IPW sensitivity	hematopoietic	OR	0.674883		0.564137	0.807369	1.71018e-05	TRUE	TRUE		4.76696					934	291	643	0.551646	0.711543	0.719774	0.719623	0.721089	TRUE
287.1	Spontaneous ecchymoses	AHI≥15 vs <15	m1_crude	lifetime	Primary L1 logistic	hematopoietic	OR	0.668216	0.0487671	0.607304	0.735237	1.37697e-16	TRUE	TRUE	-0.403144	15.8611	782.7	R23.3	15.8611	[-0.4987253864989005,-0.3075619576624581]
287.1	Spontaneous ecchymoses	AHI≥15 vs <15	m2_demo	lifetime	Primary L1 logistic	hematopoietic	OR	0.73963	0.0498679	0.670759	0.815572	1.46575e-09	TRUE	TRUE	-0.301605	8.83394	782.7	R23.3	8.83394	[-0.3993446765862817,-0.2038661275506991]
287.1	Spontaneous ecchymoses	AHI≥15 vs <15	m3_smk_ses_win	lifetime	Primary L1 logistic	hematopoietic	OR	0.73583	0.0498879	0.667287	0.811414	7.80223e-10	TRUE	TRUE	-0.306756	9.10778	782.7	R23.3	9.10778	[-0.40453457973712803,-0.20897741262137912]
287.1	Spontaneous ecchymoses	AHI≥15 vs <15	m4_bmi	lifetime	Primary L1 logistic	hematopoietic	OR	0.767963	0.0519317	0.693643	0.850247	3.69859e-07	TRUE	TRUE	-0.264013	6.43196	782.7	R23.3	6.43196	[-0.3657975991931227,-0.16222888631500565]
287.1	Spontaneous ecchymoses	AHI≥5 vs <5	m1_crude	lifetime	Primary L1 logistic	hematopoietic	OR	0.738606	0.0486395	0.671445	0.812484	4.68483e-10	TRUE	TRUE	-0.302991	9.32931	782.7	R23.3	9.32931	[-0.3983226035491447,-0.20765915415113104]
287.1	Spontaneous ecchymoses	AHI≥5 vs <5	m2_demo	lifetime	Primary L1 logistic	hematopoietic	OR	0.750619	0.050114	0.680397	0.828088	1.03986e-08	TRUE	TRUE	-0.286857	7.98302	782.7	R23.3	7.98302	[-0.3850787987117286,-0.18863560084018077]
287.1	Spontaneous ecchymoses	AHI≥5 vs <5	m3_smk_ses_win	lifetime	Primary L1 logistic	hematopoietic	OR	0.745035	0.0501483	0.67529	0.821983	4.38201e-09	TRUE	TRUE	-0.294325	8.35833	782.7	R23.3	8.35833	[-0.3926135954198193,-0.1960358802946997]
287.1	Spontaneous ecchymoses	AHI≥5 vs <5	m4_bmi	lifetime	Primary L1 logistic	hematopoietic	OR	0.781657	0.0525665	0.705134	0.866485	2.78265e-06	TRUE	TRUE	-0.24634	5.55554	782.7	R23.3	5.55554	[-0.3493680769402402,-0.1433110549547355]
287.1	Spontaneous ecchymoses	mild_vs_none	m1_crude	lifetime	Primary L1 logistic	hematopoietic	OR	0.891763	0.0562263	0.798711	0.995656	0.0416112	FALSE	FALSE	-0.114555	1.38079	782.7	R23.3	1.38079	[-0.2247562366462292,-0.004353252613608083]
287.1	Spontaneous ecchymoses	mild_vs_none	m2_demo	lifetime	Primary L1 logistic	hematopoietic	OR	0.867119	0.0574209	0.774822	0.97041	0.0130261	FALSE	FALSE	-0.142579	1.88518	782.7	R23.3	1.88518	[-0.2551221211844197,-0.03003630757344057]
287.1	Spontaneous ecchymoses	mild_vs_none	m3_smk_ses_win	lifetime	Primary L1 logistic	hematopoietic	OR	0.861534	0.0574679	0.769761	0.964249	0.00950163	FALSE	FALSE	-0.149041	2.0222	782.7	R23.3	2.0222	[-0.26167549223953934,-0.03640551935556226]
287.1	Spontaneous ecchymoses	mild_vs_none	m4_bmi	lifetime	Primary L1 logistic	hematopoietic	OR	0.893927	0.0590138	0.796287	1.00354	0.0574228	FALSE	FALSE	-0.112131	1.24092	782.7	R23.3	1.24092	[-0.22779574738998293,0.003534076122934507]
287.1	Spontaneous ecchymoses	moderate_vs_none	m1_crude	lifetime	Primary L1 logistic	hematopoietic	OR	0.717316	0.0671483	0.628859	0.818214	7.50399e-07	TRUE	TRUE	-0.332239	6.12471	782.7	R23.3	6.12471	[-0.4638477624945193,-0.2006311639636661]
287.1	Spontaneous ecchymoses	moderate_vs_none	m2_demo	lifetime	Primary L1 logistic	hematopoietic	OR	0.711427	0.0696387	0.62066	0.815468	1.01207e-06	TRUE	TRUE	-0.340483	5.99479	782.7	R23.3	5.99479	[-0.47697218213998227,-0.20399351478046612]
287.1	Spontaneous ecchymoses	moderate_vs_none	m3_smk_ses_win	lifetime	Primary L1 logistic	hematopoietic	OR	0.70465	0.0696798	0.614698	0.807765	5.06703e-07	TRUE	TRUE	-0.350054	6.29525	782.7	R23.3	6.29525	[-0.4866240568849284,-0.21348438736164535]
287.1	Spontaneous ecchymoses	moderate_vs_none	m4_bmi	lifetime	Primary L1 logistic	hematopoietic	OR	0.727722	0.073238	0.630413	0.840052	1.42634e-05	TRUE	TRUE	-0.317836	4.84578	782.7	R23.3	4.84578	[-0.4613795427977395,-0.17429196548336515]
287.1	Spontaneous ecchymoses	severe_vs_none	m1_crude	lifetime	Primary L1 logistic	hematopoietic	OR	0.55155	0.0709099	0.479984	0.633788	4.81003e-17	TRUE	TRUE	-0.595022	16.3179	782.7	R23.3	16.3179	[-0.7340030566483975,-0.45604152227782785]
287.1	Spontaneous ecchymoses	severe_vs_none	m2_demo	lifetime	Primary L1 logistic	hematopoietic	OR	0.659022	0.074638	0.569335	0.762837	2.31098e-08	TRUE	TRUE	-0.416998	7.6362	782.7	R23.3	7.6362	[-0.5632861360015518,-0.27071059361675603]
287.1	Spontaneous ecchymoses	severe_vs_none	m3_smk_ses_win	lifetime	Primary L1 logistic	hematopoietic	OR	0.651002	0.0746813	0.562359	0.753618	9.04904e-09	TRUE	TRUE	-0.429242	8.0434	782.7	R23.3	8.0434	[-0.5756147826112685,-0.28286952460394815]
287.1	Spontaneous ecchymoses	severe_vs_none	m4_bmi	lifetime	Primary L1 logistic	hematopoietic	OR	0.719774	0.0820765	0.61282	0.845396	6.16958e-05	FALSE	TRUE	-0.328817	4.20974	782.7	R23.3	4.20974	[-0.48968452850709054,-0.1679503776782418]
287.2	Allergic purpura	severe_vs_none	m4_IPW	lifetime	IPW sensitivity	hematopoietic	OR	1.09106		0.476076	2.50047	0.83682	FALSE	FALSE		0.0773681					28	13	15	1.06147	1.16278	1.04937			FALSE
287.2	Allergic purpura	AHI≥15 vs <15	m1_crude	lifetime	Primary L1 logistic	hematopoietic	OR	0.794658	0.262751	0.474817	1.32995	0.381706	FALSE	FALSE	-0.229844	0.418272	287.0	D69.0	0.418272	[-0.7448263651534279,0.28513902359059995]
287.2	Allergic purpura	AHI≥15 vs <15	m2_demo	lifetime	Primary L1 logistic	hematopoietic	OR	0.897352	0.270365	0.528236	1.52439	0.688716	FALSE	FALSE	-0.108308	0.16196	287.0	D69.0	0.16196	[-0.6382123895295286,0.42159714686613414]
287.2	Allergic purpura	AHI≥15 vs <15	m3_smk_ses_win	lifetime	Primary L1 logistic	hematopoietic	OR	0.86983	0.269962	0.512439	1.47648	0.605447	FALSE	FALSE	-0.139458	0.217924	287.0	D69.0	0.217924	[-0.668573194278076,0.3896578605136959]
287.2	Allergic purpura	AHI≥15 vs <15	m4_bmi	lifetime	Primary L1 logistic	hematopoietic	OR	0.8933	0.284048	0.511936	1.55876	0.691198	FALSE	FALSE	-0.112832	0.160398	287.0	D69.0	0.160398	[-0.6695552699739471,0.44389061237567146]
287.2	Allergic purpura	AHI≥5 vs <5	m1_crude	lifetime	Primary L1 logistic	hematopoietic	OR	1.16615	0.295559	0.653394	2.08131	0.603017	FALSE	FALSE	0.153711	0.219671	287.0	D69.0	0.219671	[-0.42557454567705666,0.7329957634965879]
287.2	Allergic purpura	AHI≥5 vs <5	m2_demo	lifetime	Primary L1 logistic	hematopoietic	OR	1.3279	0.305623	0.729488	2.41719	0.353443	FALSE	FALSE	0.283597	0.45168	287.0	D69.0	0.45168	[-0.3154129713633033,0.8826073285125899]
287.2	Allergic purpura	AHI≥5 vs <5	m3_smk_ses_win	lifetime	Primary L1 logistic	hematopoietic	OR	1.28415	0.305349	0.705836	2.33631	0.412749	FALSE	FALSE	0.250101	0.384314	287.0	D69.0	0.384314	[-0.34837212686955926,0.8485732679561935]
287.2	Allergic purpura	AHI≥5 vs <5	m4_bmi	lifetime	Primary L1 logistic	hematopoietic	OR	1.368	0.320246	0.730287	2.5626	0.327839	FALSE	FALSE	0.313353	0.48434	287.0	D69.0	0.48434	[-0.31431705300800283,0.9410228023832776]
287.2	Allergic purpura	mild_vs_none	m1_crude	lifetime	Primary L1 logistic	hematopoietic	OR	1.43491	0.328267	0.754054	2.73052	0.271323	FALSE	FALSE	0.3611	0.566513	287.0	D69.0	0.566513	[-0.2822910170513723,1.0044911779944066]
287.2	Allergic purpura	mild_vs_none	m2_demo	lifetime	Primary L1 logistic	hematopoietic	OR	1.45494	0.335351	0.754039	2.80735	0.263514	FALSE	FALSE	0.374964	0.579197	287.0	D69.0	0.579197	[-0.28231154837543637,1.0322404769092492]
287.2	Allergic purpura	mild_vs_none	m3_smk_ses_win	lifetime	Primary L1 logistic	hematopoietic	OR	1.41418	0.335111	0.733261	2.72742	0.301071	FALSE	FALSE	0.346551	0.521331	287.0	D69.0	0.521331	[-0.310253705776713,1.0033560207303223]
287.2	Allergic purpura	mild_vs_none	m4_bmi	lifetime	Primary L1 logistic	hematopoietic	OR	1.50072	0.344451	0.764017	2.94779	0.238585	FALSE	FALSE	0.405946	0.622357	287.0	D69.0	0.622357	[-0.26916486489197,1.0810570538565956]
287.2	Allergic purpura	moderate_vs_none	m1_crude	lifetime	Primary L1 logistic	hematopoietic	OR	0.907952	0.407071	0.408849	2.01633	0.812489	FALSE	FALSE	-0.096564	0.0901826	287.0	D69.0	0.0901826	[-0.8944092161401213,0.7012811321096822]
287.2	Allergic purpura	moderate_vs_none	m2_demo	lifetime	Primary L1 logistic	hematopoietic	OR	1.2314	0.436605	0.523311	2.89759	0.633542	FALSE	FALSE	0.20815	0.198225	287.0	D69.0	0.198225	[-0.6475800920927014,1.0638810633229154]
287.2	Allergic purpura	moderate_vs_none	m3_smk_ses_win	lifetime	Primary L1 logistic	hematopoietic	OR	1.17113	0.435348	0.498926	2.749	0.716713	FALSE	FALSE	0.157969	0.144655	287.0	D69.0	0.144655	[-0.6952983991694691,1.0112355206699792]
287.2	Allergic purpura	moderate_vs_none	m4_bmi	lifetime	Primary L1 logistic	hematopoietic	OR	1.35047	0.467816	0.539859	3.37824	0.520712	FALSE	FALSE	0.300453	0.283402	287.0	D69.0	0.283402	[-0.6164481239813889,1.2173549587825225]
287.2	Allergic purpura	severe_vs_none	m1_crude	lifetime	Primary L1 logistic	hematopoietic	OR	1.03945	0.378614	0.49491	2.18313	0.918604	FALSE	FALSE	0.0386915	0.0368717	287.0	D69.0	0.0368717	[-0.7033784213298543,0.7807613271567272]
287.2	Allergic purpura	severe_vs_none	m2_demo	lifetime	Primary L1 logistic	hematopoietic	OR	1.34255	0.411734	0.59905	3.00885	0.474334	FALSE	FALSE	0.294573	0.323916	287.0	D69.0	0.323916	[-0.5124110241460934,1.1015572196278263]
287.2	Allergic purpura	severe_vs_none	m3_smk_ses_win	lifetime	Primary L1 logistic	hematopoietic	OR	1.27808	0.409283	0.573026	2.85062	0.548853	FALSE	FALSE	0.245357	0.260544	287.0	D69.0	0.260544	[-0.5568233204976702,1.0475380397210445]
287.2	Allergic purpura	severe_vs_none	m4_bmi	lifetime	Primary L1 logistic	hematopoietic	OR	1.04937	0.459563	0.426331	2.5829	0.916492	FALSE	FALSE	0.0481866	0.0378711	287.0	D69.0	0.0378711	[-0.8525394279165099,0.9489125517536692]
287.3	Thrombocytopenia	severe_vs_none	m4_IPW	lifetime	IPW sensitivity	hematopoietic	OR	0.710363		0.637329	0.791768	6.4898e-10	TRUE	TRUE		9.18777					2494	1105	1389	0.973751	0.702046	0.811896	0.811788	0.815998	TRUE
287.3	Thrombocytopenia	AHI≥15 vs <15	m1_crude	lifetime	Primary L1 logistic	hematopoietic	OR	1.00344	0.028356	0.94919	1.06078	0.903705	FALSE	FALSE	0.00343057	0.0439731	287.5	D69.6	0.0439731	[-0.05214620262618246,0.05900733306526804]
287.3	Thrombocytopenia	AHI≥15 vs <15	m2_demo	lifetime	Primary L1 logistic	hematopoietic	OR	0.811002	0.0290854	0.766063	0.858577	5.91568e-13	TRUE	TRUE	-0.209485	12.228	287.5	D69.6	12.228	[-0.26649101905303185,-0.1524784919177434]
287.3	Thrombocytopenia	AHI≥15 vs <15	m3_smk_ses_win	lifetime	Primary L1 logistic	hematopoietic	OR	0.809531	0.0291181	0.764625	0.857075	3.96773e-13	TRUE	TRUE	-0.2113	12.4015	287.5	D69.6	12.4015	[-0.26837032513947057,-0.15422954736466404]
287.3	Thrombocytopenia	AHI≥15 vs <15	m4_bmi	lifetime	Primary L1 logistic	hematopoietic	OR	0.862265	0.0302634	0.812607	0.914958	9.74352e-07	TRUE	TRUE	-0.148192	6.01128	287.5	D69.6	6.01128	[-0.2075076135726591,-0.08887717108738721]
287.3	Thrombocytopenia	AHI≥5 vs <5	m1_crude	lifetime	Primary L1 logistic	hematopoietic	OR	1.03273	0.0317008	0.970515	1.09893	0.309683	FALSE	FALSE	0.0322045	0.509083	287.5	D69.6	0.509083	[-0.02992798943388654,0.09433698587316293]
287.3	Thrombocytopenia	AHI≥5 vs <5	m2_demo	lifetime	Primary L1 logistic	hematopoietic	OR	0.747193	0.0325531	0.701009	0.79642	3.47479e-19	TRUE	TRUE	-0.291432	18.4591	287.5	D69.6	18.4591	[-0.35523473544329875,-0.227629012013397]
287.3	Thrombocytopenia	AHI≥5 vs <5	m3_smk_ses_win	lifetime	Primary L1 logistic	hematopoietic	OR	0.74549	0.0325894	0.699361	0.794661	2.01317e-19	TRUE	TRUE	-0.293714	18.6961	287.5	D69.6	18.6961	[-0.3575881928328607,-0.22983991887859564]
287.3	Thrombocytopenia	AHI≥5 vs <5	m4_bmi	lifetime	Primary L1 logistic	hematopoietic	OR	0.795707	0.0337803	0.744731	0.850173	1.333e-11	TRUE	TRUE	-0.228524	10.8752	287.5	D69.6	10.8752	[-0.29473219259256556,-0.16231587776234066]
287.3	Thrombocytopenia	mild_vs_none	m1_crude	lifetime	Primary L1 logistic	hematopoietic	OR	1.04249	0.0371084	0.969358	1.12113	0.26216	FALSE	FALSE	0.0416097	0.581434	287.5	D69.6	0.581434	[-0.03112147888361816,0.11434087821364136]
287.3	Thrombocytopenia	mild_vs_none	m2_demo	lifetime	Primary L1 logistic	hematopoietic	OR	0.815462	0.0377454	0.757312	0.878077	6.49378e-08	TRUE	TRUE	-0.204	7.1875	287.5	D69.6	7.1875	[-0.2779797345236556,-0.13002063765180866]
287.3	Thrombocytopenia	mild_vs_none	m3_smk_ses_win	lifetime	Primary L1 logistic	hematopoietic	OR	0.813441	0.0377865	0.755375	0.875972	4.64399e-08	TRUE	TRUE	-0.206481	7.33311	287.5	D69.6	7.33311	[-0.28054147437357113,-0.1324213067717523]
287.3	Thrombocytopenia	mild_vs_none	m4_bmi	lifetime	Primary L1 logistic	hematopoietic	OR	0.831558	0.0385205	0.771087	0.89677	1.68048e-06	TRUE	TRUE	-0.184455	5.77457	287.5	D69.6	5.77457	[-0.2599534777648842,-0.10895590854121597]
287.3	Thrombocytopenia	moderate_vs_none	m1_crude	lifetime	Primary L1 logistic	hematopoietic	OR	1.08337	0.0407091	1.00029	1.17336	0.0491671	FALSE	FALSE	0.0800804	1.30833	287.5	D69.6	1.30833	[0.00029212795871796926,0.1598686859018286]
287.3	Thrombocytopenia	moderate_vs_none	m2_demo	lifetime	Primary L1 logistic	hematopoietic	OR	0.748114	0.0419333	0.689087	0.812197	4.49945e-12	TRUE	TRUE	-0.290201	11.3468	287.5	D69.6	11.3468	[-0.37238823045115566,-0.20801286911475214]
287.3	Thrombocytopenia	moderate_vs_none	m3_smk_ses_win	lifetime	Primary L1 logistic	hematopoietic	OR	0.745319	0.0419854	0.686442	0.809245	2.54002e-12	TRUE	TRUE	-0.293943	11.5952	287.5	D69.6	11.5952	[-0.3762333233361757,-0.2116533945481705]
287.3	Thrombocytopenia	moderate_vs_none	m4_bmi	lifetime	Primary L1 logistic	hematopoietic	OR	0.795708	0.0440054	0.729956	0.867384	2.06872e-07	TRUE	TRUE	-0.228522	6.6843	287.5	D69.6	6.6843	[-0.31477152158463384,-0.14227347725823403]
287.3	Thrombocytopenia	severe_vs_none	m1_crude	lifetime	Primary L1 logistic	hematopoietic	OR	0.97384	0.0407724	0.899047	1.05486	0.515598	FALSE	FALSE	-0.026508	0.287689	287.5	D69.6	0.287689	[-0.10642046096539994,0.05340440636008274]
287.3	Thrombocytopenia	severe_vs_none	m2_demo	lifetime	Primary L1 logistic	hematopoietic	OR	0.69959	0.0428521	0.643233	0.760886	7.61607e-17	TRUE	TRUE	-0.35726	16.1183	287.5	D69.6	16.1183	[-0.4412489411152769,-0.2732718495837084]
287.3	Thrombocytopenia	severe_vs_none	m3_smk_ses_win	lifetime	Primary L1 logistic	hematopoietic	OR	0.701239	0.0429227	0.64466	0.762785	1.3567e-16	TRUE	TRUE	-0.354906	15.8675	287.5	D69.6	15.8675	[-0.439032821182688,-0.2707788935629963]
287.3	Thrombocytopenia	severe_vs_none	m4_bmi	lifetime	Primary L1 logistic	hematopoietic	OR	0.811896	0.0472673	0.740059	0.890706	1.04042e-05	TRUE	TRUE	-0.208383	4.98279	287.5	D69.6	4.98279	[-0.30102477833470836,-0.11574033076618688]
287.31	Primary thrombocytopenia	severe_vs_none	m4_IPW	lifetime	IPW sensitivity	hematopoietic	OR	0.633477		0.441207	0.909535	0.0133696	FALSE	TRUE		1.87388					211	67	144	0.569268	0.658242	0.627946	0.627388	0.627687	TRUE
287.31	Primary thrombocytopenia	AHI≥15 vs <15	m1_crude	lifetime	Primary L1 logistic	hematopoietic	OR	0.786834	0.103489	0.642382	0.963768	0.0205272	FALSE	TRUE	-0.239739	1.68767	287.3/287.30/287.31/287.32/287.33/287.39	D69.3/D69.4	1.68767	[-0.4425725637596506,-0.036904533601413214]
287.31	Primary thrombocytopenia	AHI≥15 vs <15	m2_demo	lifetime	Primary L1 logistic	hematopoietic	OR	0.778489	0.105702	0.632817	0.957693	0.01784	FALSE	TRUE	-0.250401	1.74861	287.3/287.30/287.31/287.32/287.33/287.39	D69.3/D69.4	1.74861	[-0.4575733786115369,-0.04322784609228311]
287.31	Primary thrombocytopenia	AHI≥15 vs <15	m3_smk_ses_win	lifetime	Primary L1 logistic	hematopoietic	OR	0.77701	0.105726	0.631586	0.955918	0.0170153	FALSE	TRUE	-0.252302	1.76916	287.3/287.30/287.31/287.32/287.33/287.39	D69.3/D69.4	1.76916	[-0.45952178587960646,-0.04508302920607807]
287.31	Primary thrombocytopenia	AHI≥15 vs <15	m4_bmi	lifetime	Primary L1 logistic	hematopoietic	OR	0.8293	0.110221	0.668177	1.02928	0.0894764	FALSE	FALSE	-0.187173	1.04829	287.3/287.30/287.31/287.32/287.33/287.39	D69.3/D69.4	1.04829	[-0.40320230291121073,0.028855558873097042]
287.31	Primary thrombocytopenia	AHI≥5 vs <5	m1_crude	lifetime	Primary L1 logistic	hematopoietic	OR	0.67142	0.104097	0.547503	0.823383	0.000129813	FALSE	TRUE	-0.398361	3.88668	287.3/287.30/287.31/287.32/287.33/287.39	D69.3/D69.4	3.88668	[-0.6023876836864431,-0.19433386116070675]
287.31	Primary thrombocytopenia	AHI≥5 vs <5	m2_demo	lifetime	Primary L1 logistic	hematopoietic	OR	0.610875	0.106921	0.495383	0.753293	4.03477e-06	TRUE	TRUE	-0.492863	5.39418	287.3/287.30/287.31/287.32/287.33/287.39	D69.3/D69.4	5.39418	[-0.7024244114013537,-0.28330068052294466]
287.31	Primary thrombocytopenia	AHI≥5 vs <5	m3_smk_ses_win	lifetime	Primary L1 logistic	hematopoietic	OR	0.608875	0.106926	0.493756	0.750834	3.48347e-06	TRUE	TRUE	-0.496143	5.45799	287.3/287.30/287.31/287.32/287.33/287.39	D69.3/D69.4	5.45799	[-0.7057147216260332,-0.28657072057407196]
287.31	Primary thrombocytopenia	AHI≥5 vs <5	m4_bmi	lifetime	Primary L1 logistic	hematopoietic	OR	0.639025	0.112049	0.513028	0.795965	6.42653e-05	FALSE	TRUE	-0.447812	4.19202	287.3/287.30/287.31/287.32/287.33/287.39	D69.3/D69.4	4.19202	[-0.6674239449463031,-0.22820018078458595]
287.31	Primary thrombocytopenia	mild_vs_none	m1_crude	lifetime	Primary L1 logistic	hematopoietic	OR	0.690833	0.126722	0.538898	0.885604	0.00351566	FALSE	TRUE	-0.369857	2.45399	287.3/287.30/287.31/287.32/287.33/287.39	D69.3/D69.4	2.45399	[-0.6182281580453117,-0.12148533847844004]
287.31	Primary thrombocytopenia	mild_vs_none	m2_demo	lifetime	Primary L1 logistic	hematopoietic	OR	0.626311	0.128658	0.486716	0.805942	0.000275999	FALSE	TRUE	-0.467909	3.55909	287.3/287.30/287.31/287.32/287.33/287.39	D69.3/D69.4	3.55909	[-0.7200737210022128,-0.21574391726106157]
287.31	Primary thrombocytopenia	mild_vs_none	m3_smk_ses_win	lifetime	Primary L1 logistic	hematopoietic	OR	0.623834	0.128684	0.484767	0.802795	0.000245503	FALSE	TRUE	-0.471872	3.60994	287.3/287.30/287.31/287.32/287.33/287.39	D69.3/D69.4	3.60994	[-0.7240875242319256,-0.21965594044757825]
287.31	Primary thrombocytopenia	mild_vs_none	m4_bmi	lifetime	Primary L1 logistic	hematopoietic	OR	0.61339	0.13136	0.474158	0.793506	0.000198643	FALSE	TRUE	-0.488755	3.70193	287.3/287.30/287.31/287.32/287.33/287.39	D69.3/D69.4	3.70193	[-0.7462153191486609,-0.23129459291098342]
287.31	Primary thrombocytopenia	moderate_vs_none	m1_crude	lifetime	Primary L1 logistic	hematopoietic	OR	0.757405	0.139002	0.576779	0.994596	0.0456138	FALSE	FALSE	-0.277857	1.3409	287.3/287.30/287.31/287.32/287.33/287.39	D69.3/D69.4	1.3409	[-0.5502956903254335,-0.005419133447808533]
287.31	Primary thrombocytopenia	moderate_vs_none	m2_demo	lifetime	Primary L1 logistic	hematopoietic	OR	0.663265	0.143515	0.500641	0.878713	0.00422449	FALSE	TRUE	-0.410581	2.37423	287.3/287.30/287.31/287.32/287.33/287.39	D69.3/D69.4	2.37423	[-0.6918652566630821,-0.12929689247506543]
287.31	Primary thrombocytopenia	moderate_vs_none	m3_smk_ses_win	lifetime	Primary L1 logistic	hematopoietic	OR	0.660474	0.143538	0.498512	0.875054	0.00385461	FALSE	TRUE	-0.414798	2.41402	287.3/287.30/287.31/287.32/287.33/287.39	D69.3/D69.4	2.41402	[-0.6961267667534892,-0.13346952703087778]
287.31	Primary thrombocytopenia	moderate_vs_none	m4_bmi	lifetime	Primary L1 logistic	hematopoietic	OR	0.68688	0.150667	0.51125	0.922846	0.012671	FALSE	FALSE	-0.375595	1.89719	287.3/287.30/287.31/287.32/287.33/287.39	D69.3/D69.4	1.89719	[-0.6708967336044551,-0.08029337619467397]
287.31	Primary thrombocytopenia	severe_vs_none	m1_crude	lifetime	Primary L1 logistic	hematopoietic	OR	0.570116	0.147934	0.42662	0.761877	0.000145618	FALSE	TRUE	-0.561916	3.83678	287.3/287.30/287.31/287.32/287.33/287.39	D69.3/D69.4	3.83678	[-0.8518606369622395,-0.27197063729532583]
287.31	Primary thrombocytopenia	severe_vs_none	m2_demo	lifetime	Primary L1 logistic	hematopoietic	OR	0.565307	0.155919	0.416453	0.767368	0.000253985	FALSE	TRUE	-0.570386	3.59519	287.3/287.30/287.31/287.32/287.33/287.39	D69.3/D69.4	3.59519	[-0.8759824344517764,-0.2647893037952478]
287.31	Primary thrombocytopenia	severe_vs_none	m3_smk_ses_win	lifetime	Primary L1 logistic	hematopoietic	OR	0.57173	0.155908	0.421194	0.776069	0.000335778	FALSE	TRUE	-0.559088	3.47395	287.3/287.30/287.31/287.32/287.33/287.39	D69.3/D69.4	3.47395	[-0.8646629266592709,-0.253513763301709]
287.31	Primary thrombocytopenia	severe_vs_none	m4_bmi	lifetime	Primary L1 logistic	hematopoietic	OR	0.627946	0.171419	0.448755	0.878688	0.00663948	FALSE	TRUE	-0.465302	2.17787	287.3/287.30/287.31/287.32/287.33/287.39	D69.3/D69.4	2.17787	[-0.8012772888903579,-0.12932590805152172]
287.32	Secondary thrombocytopenia	severe_vs_none	m4_IPW	lifetime	IPW sensitivity	hematopoietic	OR	1.01221		0.638868	1.60372	0.958788	FALSE	FALSE		0.0182776					147	69	78	1.08355	0.818791	0.936494			FALSE
287.32	Secondary thrombocytopenia	AHI≥15 vs <15	m1_crude	lifetime	Primary L1 logistic	hematopoietic	OR	1.22201	0.108827	0.98728	1.51254	0.0654268	FALSE	FALSE	0.200495	1.18424	287.4/287.41/287.49	D69.5	1.18424	[-0.01280162980246441,0.41379126610708256]
287.32	Secondary thrombocytopenia	AHI≥15 vs <15	m2_demo	lifetime	Primary L1 logistic	hematopoietic	OR	1.01281	0.110482	0.815613	1.25768	0.908294	FALSE	FALSE	0.0127266	0.0417737	287.4/287.41/287.49	D69.5	0.0417737	[-0.20381474217278903,0.22926786198887003]
287.32	Secondary thrombocytopenia	AHI≥15 vs <15	m3_smk_ses_win	lifetime	Primary L1 logistic	hematopoietic	OR	1.00484	0.11055	0.80909	1.24795	0.965156	FALSE	FALSE	0.00482937	0.0154027	287.4/287.41/287.49	D69.5	0.0154027	[-0.21184462707434906,0.22150337447304533]
287.32	Secondary thrombocytopenia	AHI≥15 vs <15	m4_bmi	lifetime	Primary L1 logistic	hematopoietic	OR	1.06123	0.114494	0.847917	1.32821	0.603708	FALSE	FALSE	0.0594309	0.219173	287.4/287.41/287.49	D69.5	0.219173	[-0.16497288819287892,0.28383473906066164]
287.32	Secondary thrombocytopenia	AHI≥5 vs <5	m1_crude	lifetime	Primary L1 logistic	hematopoietic	OR	1.25434	0.129042	0.974038	1.61532	0.079069	FALSE	FALSE	0.226613	1.10199	287.4/287.41/287.49	D69.5	1.10199	[-0.026305342019209588,0.4795317395461391]
287.32	Secondary thrombocytopenia	AHI≥5 vs <5	m2_demo	lifetime	Primary L1 logistic	hematopoietic	OR	0.929249	0.130576	0.719425	1.20027	0.574141	FALSE	FALSE	-0.0733787	0.240981	287.4/287.41/287.49	D69.5	0.240981	[-0.329302591027745,0.18254514206881584]
287.32	Secondary thrombocytopenia	AHI≥5 vs <5	m3_smk_ses_win	lifetime	Primary L1 logistic	hematopoietic	OR	0.92381	0.130583	0.715205	1.19326	0.543927	FALSE	FALSE	-0.0792486	0.264459	287.4/287.41/287.49	D69.5	0.264459	[-0.3351858331957088,0.17668858649346564]
287.32	Secondary thrombocytopenia	AHI≥5 vs <5	m4_bmi	lifetime	Primary L1 logistic	hematopoietic	OR	0.974204	0.134525	0.748414	1.26811	0.845962	FALSE	FALSE	-0.0261346	0.0726489	287.4/287.41/287.49	D69.5	0.0726489	[-0.28979963829523075,0.23753040747935789]
287.32	Secondary thrombocytopenia	mild_vs_none	m1_crude	lifetime	Primary L1 logistic	hematopoietic	OR	1.15763	0.151092	0.860912	1.55661	0.332665	FALSE	FALSE	0.146372	0.477993	287.4/287.41/287.49	D69.5	0.477993	[-0.14976325914313854,0.4425076233289789]
287.32	Secondary thrombocytopenia	mild_vs_none	m2_demo	lifetime	Primary L1 logistic	hematopoietic	OR	0.899613	0.152032	0.667799	1.2119	0.486525	FALSE	FALSE	-0.105791	0.312895	287.4/287.41/287.49	D69.5	0.312895	[-0.40376791517920463,0.1921860923559524]
287.32	Secondary thrombocytopenia	mild_vs_none	m3_smk_ses_win	lifetime	Primary L1 logistic	hematopoietic	OR	0.896736	0.152069	0.665615	1.20811	0.473534	FALSE	FALSE	-0.108994	0.324649	287.4/287.41/287.49	D69.5	0.324649	[-0.4070435552170909,0.18905556277777077]
287.32	Secondary thrombocytopenia	mild_vs_none	m4_bmi	lifetime	Primary L1 logistic	hematopoietic	OR	0.910628	0.154585	0.672602	1.23289	0.544762	FALSE	FALSE	-0.0936207	0.263793	287.4/287.41/287.49	D69.5	0.263793	[-0.39660085260764855,0.20935941627412605]
287.32	Secondary thrombocytopenia	moderate_vs_none	m1_crude	lifetime	Primary L1 logistic	hematopoietic	OR	1.58579	0.153972	1.17269	2.1444	0.0027483	FALSE	TRUE	0.461081	2.56094	287.4/287.41/287.49	D69.5	2.56094	[0.15930107842147267,0.7628615193106238]
287.32	Secondary thrombocytopenia	moderate_vs_none	m2_demo	lifetime	Primary L1 logistic	hematopoietic	OR	1.11673	0.15662	0.82155	1.51798	0.480846	FALSE	FALSE	0.110409	0.317994	287.4/287.41/287.49	D69.5	0.317994	[-0.19656198602144226,0.4173790604341516]
287.32	Secondary thrombocytopenia	moderate_vs_none	m3_smk_ses_win	lifetime	Primary L1 logistic	hematopoietic	OR	1.10931	0.15665	0.816042	1.50797	0.507823	FALSE	FALSE	0.103738	0.294288	287.4/287.41/287.49	D69.5	0.294288	[-0.20328955797627224,0.4107663247875847]
287.32	Secondary thrombocytopenia	moderate_vs_none	m4_bmi	lifetime	Primary L1 logistic	hematopoietic	OR	1.20338	0.163844	0.872847	1.65907	0.258504	FALSE	FALSE	0.185133	0.587533	287.4/287.41/287.49	D69.5	0.587533	[-0.1359950933341881,0.5062601463964784]
287.32	Secondary thrombocytopenia	severe_vs_none	m1_crude	lifetime	Primary L1 logistic	hematopoietic	OR	1.07921	0.165344	0.780488	1.49227	0.644759	FALSE	FALSE	0.0762326	0.190603	287.4/287.41/287.49	D69.5	0.190603	[-0.24783539441034097,0.40030069192829065]
287.32	Secondary thrombocytopenia	severe_vs_none	m2_demo	lifetime	Primary L1 logistic	hematopoietic	OR	0.864119	0.172031	0.616794	1.21062	0.395914	FALSE	FALSE	-0.146045	0.402399	287.4/287.41/287.49	D69.5	0.402399	[-0.4832200675096209,0.19113091393590245]
287.32	Secondary thrombocytopenia	severe_vs_none	m3_smk_ses_win	lifetime	Primary L1 logistic	hematopoietic	OR	0.856577	0.171974	0.61148	1.19992	0.368012	FALSE	FALSE	-0.154811	0.434138	287.4/287.41/287.49	D69.5	0.434138	[-0.4918734837274229,0.18225077113780153]
287.32	Secondary thrombocytopenia	severe_vs_none	m4_bmi	lifetime	Primary L1 logistic	hematopoietic	OR	0.936494	0.188759	0.646895	1.35574	0.728144	FALSE	FALSE	-0.0656117	0.137783	287.4/287.41/287.49	D69.5	0.137783	[-0.4355720349969484,0.30434869324261515]
287.4	Qualitative platelet defects	severe_vs_none	m4_IPW	lifetime	IPW sensitivity	hematopoietic	OR	1.60613		0.658148	3.91956	0.2979	FALSE	FALSE		0.52593					38	18	20	1.10232	1.55148	1.45163			FALSE
287.4	Qualitative platelet defects	AHI≥15 vs <15	m1_crude	lifetime	Primary L1 logistic	hematopoietic	OR	1.01138	0.211748	0.667841	1.53163	0.957395	FALSE	FALSE	0.0113121	0.0189087	287.1	D69.1	0.0189087	[-0.40370581713526593,0.4263300376090469]
287.4	Qualitative platelet defects	AHI≥15 vs <15	m2_demo	lifetime	Primary L1 logistic	hematopoietic	OR	1.00559	0.215947	0.658578	1.53545	0.979398	FALSE	FALSE	0.0055764	0.00904057	287.1	D69.1	0.00904057	[-0.41767193711093925,0.42882474547458366]
287.4	Qualitative platelet defects	AHI≥15 vs <15	m3_smk_ses_win	lifetime	Primary L1 logistic	hematopoietic	OR	1.00824	0.216026	0.660211	1.53974	0.969691	FALSE	FALSE	0.00820807	0.0133666	287.1	D69.1	0.0133666	[-0.41519585591755065,0.43161199668708566]
287.4	Qualitative platelet defects	AHI≥15 vs <15	m4_bmi	lifetime	Primary L1 logistic	hematopoietic	OR	1.09793	0.225379	0.70588	1.70772	0.678491	FALSE	FALSE	0.0934247	0.168456	287.1	D69.1	0.168456	[-0.34830998354807846,0.5351594781934235]
287.4	Qualitative platelet defects	AHI≥5 vs <5	m1_crude	lifetime	Primary L1 logistic	hematopoietic	OR	1.3241	0.252517	0.807195	2.17203	0.266248	FALSE	FALSE	0.280735	0.574714	287.1	D69.1	0.574714	[-0.21418992410124676,0.7756601003735586]
287.4	Qualitative platelet defects	AHI≥5 vs <5	m2_demo	lifetime	Primary L1 logistic	hematopoietic	OR	1.20091	0.256797	0.72598	1.98654	0.475885	FALSE	FALSE	0.18308	0.322498	287.1	D69.1	0.322498	[-0.32023316728293694,0.6863929475502973]
287.4	Qualitative platelet defects	AHI≥5 vs <5	m3_smk_ses_win	lifetime	Primary L1 logistic	hematopoietic	OR	1.20055	0.256942	0.725556	1.98651	0.476857	FALSE	FALSE	0.18278	0.321612	287.1	D69.1	0.321612	[-0.32081671844626214,0.6863769465039823]
287.4	Qualitative platelet defects	AHI≥5 vs <5	m4_bmi	lifetime	Primary L1 logistic	hematopoietic	OR	1.34226	0.266857	0.795586	2.26457	0.270011	FALSE	FALSE	0.294354	0.568619	287.1	D69.1	0.568619	[-0.22867694080291934,0.8173844718271536]
287.4	Qualitative platelet defects	mild_vs_none	m1_crude	lifetime	Primary L1 logistic	hematopoietic	OR	1.43783	0.284498	0.823269	2.51115	0.201813	FALSE	FALSE	0.363134	0.69505	287.1	D69.1	0.69505	[-0.1944718724392709,0.9207395655725694]
287.4	Qualitative platelet defects	mild_vs_none	m2_demo	lifetime	Primary L1 logistic	hematopoietic	OR	1.31498	0.289098	0.746169	2.31739	0.343562	FALSE	FALSE	0.27382	0.463994	287.1	D69.1	0.463994	[-0.2928029870327253,0.8404422857776828]
287.4	Qualitative platelet defects	mild_vs_none	m3_smk_ses_win	lifetime	Primary L1 logistic	hematopoietic	OR	1.32121	0.289289	0.749424	2.32924	0.335615	FALSE	FALSE	0.278547	0.474159	287.1	D69.1	0.474159	[-0.28844970281764054,0.8455432450944982]
287.4	Qualitative platelet defects	mild_vs_none	m4_bmi	lifetime	Primary L1 logistic	hematopoietic	OR	1.38456	0.297001	0.773579	2.4781	0.27327	FALSE	FALSE	0.325383	0.563408	287.1	D69.1	0.563408	[-0.2567276634962755,0.9074938792295332]
287.4	Qualitative platelet defects	moderate_vs_none	m1_crude	lifetime	Primary L1 logistic	hematopoietic	OR	1.39527	0.312076	0.756868	2.57216	0.285819	FALSE	FALSE	0.33309	0.543909	287.1	D69.1	0.543909	[-0.2785668802558708,0.9447477587008455]
287.4	Qualitative platelet defects	moderate_vs_none	m2_demo	lifetime	Primary L1 logistic	hematopoietic	OR	1.19776	0.320765	0.638754	2.24597	0.573729	FALSE	FALSE	0.180452	0.241293	287.1	D69.1	0.241293	[-0.4482351274945896,0.8091391741179629]
287.4	Qualitative platelet defects	moderate_vs_none	m3_smk_ses_win	lifetime	Primary L1 logistic	hematopoietic	OR	1.20023	0.32089	0.639914	2.25116	0.569514	FALSE	FALSE	0.182512	0.244496	287.1	D69.1	0.244496	[-0.4464209142688391,0.8114449642503259]
287.4	Qualitative platelet defects	moderate_vs_none	m4_bmi	lifetime	Primary L1 logistic	hematopoietic	OR	1.29327	0.339106	0.665335	2.51383	0.448222	FALSE	FALSE	0.257172	0.348507	287.1	D69.1	0.348507	[-0.40746395373089034,0.9218085228112081]
287.4	Qualitative platelet defects	severe_vs_none	m1_crude	lifetime	Primary L1 logistic	hematopoietic	OR	1.08533	0.324665	0.574388	2.05077	0.800883	FALSE	FALSE	0.0818818	0.0964307	287.1	D69.1	0.0964307	[-0.5544499892896027,0.7182136296752422]
287.4	Qualitative platelet defects	severe_vs_none	m2_demo	lifetime	Primary L1 logistic	hematopoietic	OR	1.13952	0.340756	0.584347	2.22215	0.701505	FALSE	FALSE	0.130608	0.153969	287.1	D69.1	0.153969	[-0.5372607004357876,0.7984767907142799]
287.4	Qualitative platelet defects	severe_vs_none	m3_smk_ses_win	lifetime	Primary L1 logistic	hematopoietic	OR	1.1374	0.33999	0.584134	2.21469	0.704936	FALSE	FALSE	0.128742	0.15185	287.1	D69.1	0.15185	[-0.5376254976330024,0.7951103349841679]
287.4	Qualitative platelet defects	severe_vs_none	m4_bmi	lifetime	Primary L1 logistic	hematopoietic	OR	1.45163	0.378479	0.691345	3.04802	0.324772	FALSE	FALSE	0.372688	0.488422	287.1	D69.1	0.488422	[-0.369116818131174,1.1144924938262701]
288	Diseases of white blood cells	severe_vs_none	m4_IPW	lifetime	IPW sensitivity	hematopoietic	OR	0.813347		0.610637	1.08335	0.157777	FALSE	FALSE		0.801955					289	120	169	0.869331	0.766994	0.789456	0.788565	0.789116	FALSE
288	Diseases of white blood cells	AHI≥15 vs <15	m1_crude	lifetime	Primary L1 logistic	hematopoietic	OR	0.811618	0.0826459	0.690245	0.954333	0.0115522	FALSE	TRUE	-0.208725	1.93734	288/288.1/288.2/288.4/288.8/288.9/289.53	D71/D72.0/D72.8/D72.9/D76.1/D76.2/D76.3/R72	1.93734	[-0.3707082193237016,-0.04674228645412526]
288	Diseases of white blood cells	AHI≥15 vs <15	m2_demo	lifetime	Primary L1 logistic	hematopoietic	OR	0.798845	0.0844332	0.677007	0.94261	0.00781519	FALSE	TRUE	-0.224588	2.10706	288/288.1/288.2/288.4/288.8/288.9/289.53	D71/D72.0/D72.8/D72.9/D76.1/D76.2/D76.3/R72	2.10706	[-0.39007412613421677,-0.05910216755477746]
288	Diseases of white blood cells	AHI≥15 vs <15	m3_smk_ses_win	lifetime	Primary L1 logistic	hematopoietic	OR	0.792481	0.0844326	0.671614	0.9351	0.00587454	FALSE	TRUE	-0.232587	2.23103	288/288.1/288.2/288.4/288.8/288.9/289.53	D71/D72.0/D72.8/D72.9/D76.1/D76.2/D76.3/R72	2.23103	[-0.39807161980863903,-0.06710188948391008]
288	Diseases of white blood cells	AHI≥15 vs <15	m4_bmi	lifetime	Primary L1 logistic	hematopoietic	OR	0.756737	0.0878026	0.6371	0.898841	0.00150037	FALSE	TRUE	-0.278739	2.8238	288/288.1/288.2/288.4/288.8/288.9/289.53	D71/D72.0/D72.8/D72.9/D76.1/D76.2/D76.3/R72	2.8238	[-0.4508291385736236,-0.10664928535259308]
288	Diseases of white blood cells	AHI≥5 vs <5	m1_crude	lifetime	Primary L1 logistic	hematopoietic	OR	1.0143	0.0901289	0.850061	1.21028	0.874795	FALSE	FALSE	0.0142017	0.0580938	288/288.1/288.2/288.4/288.8/288.9/289.53	D71/D72.0/D72.8/D72.9/D76.1/D76.2/D76.3/R72	0.0580938	[-0.16244766691234644,0.19085109288107746]
288	Diseases of white blood cells	AHI≥5 vs <5	m2_demo	lifetime	Primary L1 logistic	hematopoietic	OR	0.928511	0.0922251	0.77497	1.11247	0.421245	FALSE	FALSE	-0.0741733	0.375465	288/288.1/288.2/288.4/288.8/288.9/289.53	D71/D72.0/D72.8/D72.9/D76.1/D76.2/D76.3/R72	0.375465	[-0.2549312110793838,0.10658467686281857]
288	Diseases of white blood cells	AHI≥5 vs <5	m3_smk_ses_win	lifetime	Primary L1 logistic	hematopoietic	OR	0.918234	0.0922129	0.76641	1.10013	0.35493	FALSE	FALSE	-0.0853034	0.449858	288/288.1/288.2/288.4/288.8/288.9/289.53	D71/D72.0/D72.8/D72.9/D76.1/D76.2/D76.3/R72	0.449858	[-0.26603739383952024,0.09543065223886064]
288	Diseases of white blood cells	AHI≥5 vs <5	m4_bmi	lifetime	Primary L1 logistic	hematopoietic	OR	0.886182	0.095747	0.734553	1.06911	0.206949	FALSE	FALSE	-0.120833	0.684136	288/288.1/288.2/288.4/288.8/288.9/289.53	D71/D72.0/D72.8/D72.9/D76.1/D76.2/D76.3/R72	0.684136	[-0.3084932237907159,0.0668280814208896]
288	Diseases of white blood cells	mild_vs_none	m1_crude	lifetime	Primary L1 logistic	hematopoietic	OR	1.18751	0.102217	0.971922	1.45093	0.0926962	FALSE	FALSE	0.171862	1.03294	288/288.1/288.2/288.4/288.8/288.9/289.53	D71/D72.0/D72.8/D72.9/D76.1/D76.2/D76.3/R72	1.03294	[-0.028479751996945718,0.37220389134042087]
288	Diseases of white blood cells	mild_vs_none	m2_demo	lifetime	Primary L1 logistic	hematopoietic	OR	1.05946	0.10368	0.864637	1.29819	0.577438	FALSE	FALSE	0.0577632	0.238495	288/288.1/288.2/288.4/288.8/288.9/289.53	D71/D72.0/D72.8/D72.9/D76.1/D76.2/D76.3/R72	0.238495	[-0.14544520499312716,0.26097151499023774]
288	Diseases of white blood cells	mild_vs_none	m3_smk_ses_win	lifetime	Primary L1 logistic	hematopoietic	OR	1.0522	0.103745	0.858596	1.28945	0.623831	FALSE	FALSE	0.0508794	0.204933	288/288.1/288.2/288.4/288.8/288.9/289.53	D71/D72.0/D72.8/D72.9/D76.1/D76.2/D76.3/R72	0.204933	[-0.1524568291576042,0.25421557060528666]
288	Diseases of white blood cells	mild_vs_none	m4_bmi	lifetime	Primary L1 logistic	hematopoietic	OR	1.01962	0.105756	0.82874	1.25446	0.854243	FALSE	FALSE	0.019428	0.0684184	288/288.1/288.2/288.4/288.8/288.9/289.53	D71/D72.0/D72.8/D72.9/D76.1/D76.2/D76.3/R72	0.0684184	[-0.1878489723463323,0.226705049294263]
288	Diseases of white blood cells	moderate_vs_none	m1_crude	lifetime	Primary L1 logistic	hematopoietic	OR	0.918108	0.121013	0.724249	1.16386	0.480163	FALSE	FALSE	-0.0854398	0.318611	288/288.1/288.2/288.4/288.8/288.9/289.53	D71/D72.0/D72.8/D72.9/D76.1/D76.2/D76.3/R72	0.318611	[-0.3226203709462292,0.15174069202066026]
288	Diseases of white blood cells	moderate_vs_none	m2_demo	lifetime	Primary L1 logistic	hematopoietic	OR	0.811789	0.124979	0.63542	1.03711	0.0952364	FALSE	FALSE	-0.208515	1.0212	288/288.1/288.2/288.4/288.8/288.9/289.53	D71/D72.0/D72.8/D72.9/D76.1/D76.2/D76.3/R72	1.0212	[-0.45346887495381966,0.03643938321891976]
288	Diseases of white blood cells	moderate_vs_none	m3_smk_ses_win	lifetime	Primary L1 logistic	hematopoietic	OR	0.803464	0.124939	0.628953	1.02639	0.0798694	FALSE	FALSE	-0.218823	1.09762	288/288.1/288.2/288.4/288.8/288.9/289.53	D71/D72.0/D72.8/D72.9/D76.1/D76.2/D76.3/R72	1.09762	[-0.4636980450869488,0.026052171414272046]
288	Diseases of white blood cells	moderate_vs_none	m4_bmi	lifetime	Primary L1 logistic	hematopoietic	OR	0.766757	0.130852	0.593302	0.990922	0.0423912	FALSE	FALSE	-0.265586	1.37272	288/288.1/288.2/288.4/288.8/288.9/289.53	D71/D72.0/D72.8/D72.9/D76.1/D76.2/D76.3/R72	1.37272	[-0.5220520536143151,-0.00911979385198125]
288	Diseases of white blood cells	severe_vs_none	m1_crude	lifetime	Primary L1 logistic	hematopoietic	OR	0.870053	0.119501	0.688377	1.09968	0.244077	FALSE	FALSE	-0.139201	0.612473	288/288.1/288.2/288.4/288.8/288.9/289.53	D71/D72.0/D72.8/D72.9/D76.1/D76.2/D76.3/R72	0.612473	[-0.3734179691792151,0.09501577318631063]
288	Diseases of white blood cells	severe_vs_none	m2_demo	lifetime	Primary L1 logistic	hematopoietic	OR	0.868311	0.126586	0.677526	1.11282	0.264641	FALSE	FALSE	-0.141205	0.577343	288/288.1/288.2/288.4/288.8/288.9/289.53	D71/D72.0/D72.8/D72.9/D76.1/D76.2/D76.3/R72	0.577343	[-0.3893079579792212,0.10689841825983376]
288	Diseases of white blood cells	severe_vs_none	m3_smk_ses_win	lifetime	Primary L1 logistic	hematopoietic	OR	0.855914	0.126425	0.668063	1.09659	0.218451	FALSE	FALSE	-0.155585	0.660646	288/288.1/288.2/288.4/288.8/288.9/289.53	D71/D72.0/D72.8/D72.9/D76.1/D76.2/D76.3/R72	0.660646	[-0.40337285748825774,0.0922022311443193]
288	Diseases of white blood cells	severe_vs_none	m4_bmi	lifetime	Primary L1 logistic	hematopoietic	OR	0.789456	0.139209	0.600942	1.03711	0.0894613	FALSE	FALSE	-0.236411	1.04836	288/288.1/288.2/288.4/288.8/288.9/289.53	D71/D72.0/D72.8/D72.9/D76.1/D76.2/D76.3/R72	1.04836	[-0.5092563682870394,0.036433481568847514]
288.1	Decreased white blood cell count	severe_vs_none	m4_IPW	lifetime	IPW sensitivity	hematopoietic	OR	0.770583		0.609777	0.973795	0.0290854	FALSE	FALSE		1.53632					658	182	476	0.466326	0.694319	0.706487	0.706223	0.709455	TRUE
288.1	Decreased white blood cell count	AHI≥15 vs <15	m1_crude	lifetime	Primary L1 logistic	hematopoietic	OR	0.663943	0.0571219	0.59362	0.742597	7.50474e-13	TRUE	TRUE	-0.409559	12.1247	288.5/288.50/288.51/288.59		12.1247	[-0.5215159216264512,-0.29760209975065216]
288.1	Decreased white blood cell count	AHI≥15 vs <15	m2_demo	lifetime	Primary L1 logistic	hematopoietic	OR	0.623731	0.0581694	0.556523	0.699055	4.86392e-16	TRUE	TRUE	-0.472036	15.313	288.5/288.50/288.51/288.59		15.313	[-0.5860461933865364,-0.3580261752705932]
288.1	Decreased white blood cell count	AHI≥15 vs <15	m3_smk_ses_win	lifetime	Primary L1 logistic	hematopoietic	OR	0.628042	0.0582166	0.560318	0.703951	1.34967e-15	TRUE	TRUE	-0.465149	14.8698	288.5/288.50/288.51/288.59		14.8698	[-0.5792513911987365,-0.35104658832604874]
288.1	Decreased white blood cell count	AHI≥15 vs <15	m4_bmi	lifetime	Primary L1 logistic	hematopoietic	OR	0.830596	0.0604355	0.737814	0.935045	0.00213175	FALSE	TRUE	-0.185612	2.67126	288.5/288.50/288.51/288.59		2.67126	[-0.3040631441406293,-0.0671602816367112]
288.1	Decreased white blood cell count	AHI≥5 vs <5	m1_crude	lifetime	Primary L1 logistic	hematopoietic	OR	0.722146	0.056678	0.646221	0.806992	9.27608e-09	TRUE	TRUE	-0.325528	8.03264	288.5/288.50/288.51/288.59		8.03264	[-0.43661446139761606,-0.21444091144952548]
288.1	Decreased white blood cell count	AHI≥5 vs <5	m2_demo	lifetime	Primary L1 logistic	hematopoietic	OR	0.609261	0.0579023	0.543897	0.682479	1.15164e-17	TRUE	TRUE	-0.495509	16.9387	288.5/288.50/288.51/288.59		16.9387	[-0.6089957829705512,-0.38202288747425567]
288.1	Decreased white blood cell count	AHI≥5 vs <5	m3_smk_ses_win	lifetime	Primary L1 logistic	hematopoietic	OR	0.612896	0.0579798	0.547059	0.686656	3.07607e-17	TRUE	TRUE	-0.48956	16.512	288.5/288.50/288.51/288.59		16.512	[-0.6031986655368666,-0.3759220981334929]
288.1	Decreased white blood cell count	AHI≥5 vs <5	m4_bmi	lifetime	Primary L1 logistic	hematopoietic	OR	0.834617	0.0607708	0.740899	0.94019	0.00293163	FALSE	TRUE	-0.180782	2.53289	288.5/288.50/288.51/288.59		2.53289	[-0.29989050076916646,-0.06167343458301125]
288.1	Decreased white blood cell count	mild_vs_none	m1_crude	lifetime	Primary L1 logistic	hematopoietic	OR	0.86931	0.0656918	0.764289	0.988762	0.0330061	FALSE	FALSE	-0.140056	1.48141	288.5/288.50/288.51/288.59		1.48141	[-0.26880928022345685,-0.011301974309078505]
288.1	Decreased white blood cell count	mild_vs_none	m2_demo	lifetime	Primary L1 logistic	hematopoietic	OR	0.728373	0.066511	0.639352	0.82979	1.88617e-06	TRUE	TRUE	-0.316942	5.72442	288.5/288.50/288.51/288.59		5.72442	[-0.4473006494327123,-0.18658248019192758]
288.1	Decreased white blood cell count	mild_vs_none	m3_smk_ses_win	lifetime	Primary L1 logistic	hematopoietic	OR	0.730936	0.0665989	0.64149	0.832853	2.52336e-06	TRUE	TRUE	-0.31343	5.59802	288.5/288.50/288.51/288.59		5.59802	[-0.44396153238257774,-0.1828985667185815]
288.1	Decreased white blood cell count	mild_vs_none	m4_bmi	lifetime	Primary L1 logistic	hematopoietic	OR	0.909834	0.0685824	0.795399	1.04073	0.168265	FALSE	FALSE	-0.0944928	0.774006	288.5/288.50/288.51/288.59		0.774006	[-0.22891172150361772,0.03992617536699879]
288.1	Decreased white blood cell count	moderate_vs_none	m1_crude	lifetime	Primary L1 logistic	hematopoietic	OR	0.786447	0.0757343	0.67796	0.912293	0.00151385	FALSE	TRUE	-0.24023	2.81992	288.5/288.50/288.51/288.59		2.81992	[-0.3886666349626005,-0.09179375704589476]
[truncated: 42,177,574 more chars]
